# Profiling the genome and proteome of metabolic dysfunction-associated steatotic liver disease identifies potential therapeutic targets

**DOI:** 10.1101/2023.11.30.23299247

**Authors:** Jun Liu, Sile Hu, Lingyan Chen, Charlotte Daly, Cesar Augusto Prada Medina, Tom G Richardson, Matthew Traylor, Niall J Dempster, Richard Mbasu, Thomas Monfeuga, Marijana Vujkovic, Philip S Tsao, Julie A Lynch, Benjamin F. Voight, Kyong-Mi Chang, VA Million Veteran Program, Jeremy F Cobbold, Jeremy W Tomlinson, Cornelia M van Duijn, Joanna M M Howson

## Abstract

**BACKGROUND & AIMS:** Metabolic dysfunction-associated steatotic liver disease (MASLD) affects over 25% of the population and currently has no effective treatments. Plasma proteins with causal evidence may represent promising drug targets. We aimed to identify plasma proteins in the causal pathway of MASLD and explore their interaction with obesity.

**METHODS:** We analysed 2,941 plasma proteins in 43,978 European participants from UK Biobank. We performed genome-wide association study (GWAS) for all MASLD-associated proteins and created the largest MASLD GWAS (109,885 cases/1,014,923 controls). We performed Mendelian Randomization (MR) and integrated proteins and their encoding genes in MASLD ranges to identify candidate causal proteins. We then validated them through independent replication, exome sequencing, liver imaging, bulk and single-cell gene expression, liver biopsies, pathway, and phenome-wide data. We explored the role of obesity by MR and multivariable MR across proteins, body mass index, and MASLD.

**RESULTS:** We found 929 proteins associated with MASLD, reported five novel genetic loci associated with MASLD, and identified 17 candidate MASLD protein targets. We identified four novel targets for MASLD (CD33, GRHPR, HMOX2, and SCG3), provided protein evidence supporting roles of AHCY, FCGR2B, ORM1, and RBKS in MASLD, and validated nine previously known targets. We found that CD33, FCGR2B, ORM1, RBKS, and SCG3 mediated the association of obesity and MASLD, and HMOX2, ORM1, and RBKS had effect on MASLD independent of obesity.

**CONCLUSIONS:** This study identified new protein targets in the causal pathway of MASLD, providing new insights into the multi-omics architecture and pathophysiology of MASLD. These findings advise further therapeutic interventions for MASLD.

## Supplementary Table for "Profiling the genome and proteome of metabolic dysfunction-associated steatotic liver disease identifies potential therapeutic targets" (part 1 of 3)

### Sheet: Info
Label	Table	Title	Legend
ST1	Supplementary Table 1	Map of all proteins involved in the current study
ST2	Supplementary Table 2	Characteristics of the participants with proteins measured in liver biopsies
ST3	Supplementary Table 3	Other clarified liver diseases (secondary liver diseases)	The participants with diseases listed were excluded when defining MASLD cases and controls.
ST4	Supplementary Table 4	Definition of MASLD related traits and covariates used in the study	All variables were generated from UK Biobank.
ST5	Supplementary Table 5	Characteristics of the study population with or without liver imaging data available
ST6	Supplementary Table 6	Associations of plasma proteome with MASLD and BMI	Logistic regression or linear regression were performed using MASLD or BMI as dependent variables respectively.
ST7	Supplementary Table 7	Enrichment facilities of the MASLD-related proteins through STRING database	905 of the 929 MASLD-related proteins were available in the STRING network database.
ST8	Supplementary Table 8	Genetic loci (top SNPs) of MASLD based on in-house MASLD GWAS	GWAS-UKB: GWAS based on latest UK Biobank data only. GWAS-meta (direction order): a meta-analysis of GWASChodsian, GWASFinngen, and GWASUKB. GWAS-meta+MVP (direction order): a meta-analysis of GWASMVP, GWASUKB, GWASChodsian, and GWASFinngen. - negative association; + positive association; ? not available.
ST9	Supplementary Table 9	Associations of proteins and MASLD by various MR and sensitivity approaches	The proteins significantly associated with at least one MASLD GWAS source are shown (p<1.2e-4).
ST10	Supplementary Table 10	Validation of the significant MR results using proteins in Somalogic platform	CD33, GRHPR, SCG3, APOE, IL1RN, and NCAN were measured in Somalogic proteomics platform with GWAS summary statistics accessible.
ST11	Supplementary Table 11	Genetic determinants of MASLD located in or near encoding genes of MASLD-associated proteins
ST12	Supplementary Table 12	Genetic variants in the exome sequencing data significantly associated with both MASLD and the candidate causal MASLD proteins
ST13	Supplementary Table 13	Association of proteins and liver imaging data by various MR and sensitivity approaches
ST14	Supplementary Table 14	Cis-eQTLs for liver tissue and visceral adipose tissue located in or near the encoding genes of the candidate causal MASLD proteins	STARNET_LIV: liver from STARNET dataset. STARNET_VAF: visceral abdominal fat from STARNET dataset.
ST15	Supplementary Table 15	Significant association of gene expression for liver tissue and visceral adipose tissue and MASLD by MR analysis	STARNET_LIV: liver from STARNET dataset. STARNET_VAF: visceral abdominal fat from STARNET dataset.
ST16	Supplementary Table 16	Differential gene expression in liver biopsies between MASLD and non-MASLD patients for the encoding genes of the candidate causal MASLD proteins	Bulk RNA-seq data was obtained from GSE135251. Results from GEO2R platform were extracted and presented.
ST17	Supplementary Table 17	Association of proteins in liver biopsies and liver steatosis features	Linear regression was performed with adjustment for age, and study groups.
ST18	Supplementary Table 18	Pathway enrichment analysis of the 17 candidate causal MASLD proteins	Results from Metascape were extracted and presented.
ST19	Supplementary Table 19	MR-PheWAS results of the candidate causal MASLD proteins
ST20	Supplementary Table 20	Association of candidate causal MASLD proteins and BMI by MR and sensitivity approaches
ST21	Supplementary Table 21	Multivariable MR of proteins and BMI on MASLD	Results from GRAPPLE were extracted and presented.

### Sheet: ST1
Supplementary Table 1. Map of all proteins involved in the current study
Label	Protein1	Protein2	Panel	Ensembl	Ensembl_id	OlinkID	UniProt	Chromosome	Start_position_b37	End_position_b37
A1BG_Inflammation_II	A1BG		Inflammation_II	A1BG	ENSG00000121410	OID30771	P04217	19	58856544	58864865
AAMDC_Cardiometabolic_II	AAMDC		Cardiometabolic_II	AAMDC	ENSG00000087884	OID30236	Q9H7C9	11	77532155	77629478
AARSD1_Oncology	AARSD1		Oncology	AARSD1	ENSG00000266967	OID21311	Q9BTE6	17	41102543	41116515
ABCA2_Cardiometabolic_II	ABCA2		Cardiometabolic_II	ABCA2	ENSG00000107331	OID30146	Q9BZC7	9	139901686	139923367
ABHD14B_Neurology	ABHD14B		Neurology	ABHD14B	ENSG00000114779	OID20921	Q96IU4	3	52002526	52017425
ABL1_Oncology	ABL1		Oncology	ABL1	ENSG00000097007	OID21280	P00519	9	133589333	133763062
ABO_Inflammation_II	ABO		Inflammation_II	ABO	ENSG00000175164	OID30675	P16442	9	136125788	136150617
ABRAXAS2_Cardiometabolic_II	ABRAXAS2		Cardiometabolic_II	FAM175B	ENSG00000165660	OID30130	Q15018	10	126490354	126525239
ACAA1_Oncology	ACAA1		Oncology	ACAA1	ENSG00000060971	OID21269	P09110	3	38144620	38178733
ACADM_Oncology_II	ACADM		Oncology_II	ACADM	ENSG00000117054	OID31277	P11310	1	76190036	76253260
ACADSB_Cardiometabolic_II	ACADSB		Cardiometabolic_II	ACADSB	ENSG00000196177	OID30356	P45954	10	124768495	124817827
ACAN_Cardiometabolic	ACAN		Cardiometabolic	ACAN	ENSG00000157766	OID20159	P16112	15	89346674	89418585
ACE_Inflammation_II	ACE		Inflammation_II	ACE	ENSG00000159640	OID30696	P12821	17	61554422	61599205
ACE2_Cardiometabolic	ACE2		Cardiometabolic	ACE2	ENSG00000130234	OID20105	Q9BYF1	X	15579156	15620271
ACHE_Inflammation_II	ACHE		Inflammation_II	ACHE	ENSG00000087085	OID30585	P22303	7	100487615	100494594
ACOT13_Oncology_II	ACOT13		Oncology_II	ACOT13	ENSG00000112304	OID31522	Q9NPJ3	6	24667263	24705293
ACOX1_Cardiometabolic	ACOX1		Cardiometabolic	ACOX1	ENSG00000161533	OID20124	Q15067	17	73937588	73975515
ACP1_Inflammation_II	ACP1		Inflammation_II	ACP1	ENSG00000143727	OID30524	P24666	2	264140	278283
ACP5_Cardiometabolic	ACP5		Cardiometabolic	ACP5	ENSG00000102575	OID20314	P13686	19	11685475	11689823
ACP6_Oncology	ACP6		Oncology	ACP6	ENSG00000162836	OID21432	Q9NPH0	1	147101453	147142618
ACRBP_Oncology_II	ACRBP		Oncology_II	ACRBP	ENSG00000111644	OID31385	Q8NEB7	12	6747241	6756626
ACRV1_Inflammation_II	ACRV1		Inflammation_II	ACRV1	ENSG00000134940	OID30513	P26436	11	125541417	125551018
ACSL1_Cardiometabolic_II	ACSL1		Cardiometabolic_II	ACSL1	ENSG00000151726	OID30080	P33121	4	185676749	185747972
ACTA2_Cardiometabolic	ACTA2		Cardiometabolic	ACTA2	ENSG00000107796	OID20079	P62736	10	90694831	90751147
ACTN2_Cardiometabolic_II	ACTN2		Cardiometabolic_II	ACTN2	ENSG00000077522	OID30192	P35609	1	236849754	236927931
ACTN4_Inflammation	ACTN4		Inflammation	ACTN4	ENSG00000130402	OID20435	O43707	19	39138289	39222223
ACVRL1_Neurology	ACVRL1		Neurology	ACVRL1	ENSG00000139567	OID20999	P37023	12	52300692	52317145
ACY1_Cardiometabolic	ACY1		Cardiometabolic	ACY1	ENSG00000243989	OID20137	Q03154	3	52009066	52023213
ACY3_Cardiometabolic_II	ACY3		Cardiometabolic_II	ACY3	ENSG00000132744	OID30086	Q96HD9	11	67410026	67418130
ACYP1_Inflammation_II	ACYP1		Inflammation_II	ACYP1	ENSG00000119640	OID30642	P07311	14	75519924	75536186
ADA_Inflammation	ADA		Inflammation	ADA	ENSG00000196839	OID20645	P00813	20	43248163	43280874
ADA2_Cardiometabolic	ADA2		Cardiometabolic	CECR1	ENSG00000093072	OID20394	Q9NZK5	22	17660194	17702879
ADAM12_Inflammation_II	ADAM12		Inflammation_II	ADAM12	ENSG00000148848	OID30491	O43184	10	127700950	128077024
ADAM15_Cardiometabolic	ADAM15		Cardiometabolic	ADAM15	ENSG00000143537	OID20109	Q13444	1	155023042	155035252
ADAM22_Neurology	ADAM22		Neurology	ADAM22	ENSG00000008277	OID21001	Q9P0K1	7	87563458	87832204
ADAM23_Inflammation	ADAM23		Inflammation	ADAM23	ENSG00000114948	OID20651	O75077	2	207308263	207485851
ADAM8_Neurology	ADAM8		Neurology	ADAM8	ENSG00000151651	OID21039	P78325	10	135075907	135090372
ADAM9_Oncology_II	ADAM9		Oncology_II	ADAM9	ENSG00000168615	OID31488	Q13443	8	38854388	38962663
ADAMTS1_Inflammation_II	ADAMTS1		Inflammation_II	ADAMTS1	ENSG00000154734	OID30528	Q9UHI8	21	28208066	28217728
ADAMTS13_Cardiometabolic	ADAMTS13		Cardiometabolic	ADAMTS13	ENSG00000160323	OID20249	Q76LX8	9	136279478	136324508
ADAMTS15_Oncology	ADAMTS15		Oncology	ADAMTS15	ENSG00000166106	OID21275	Q8TE58	11	130318869	130346532
ADAMTS16_Cardiometabolic	ADAMTS16		Cardiometabolic	ADAMTS16	ENSG00000145536	OID20089	Q8TE57	5	5140443	5320417
ADAMTS4_Inflammation_II	ADAMTS4		Inflammation_II	ADAMTS4	ENSG00000158859	OID30471	O75173	1	161154098	161168846
ADAMTS8_Oncology	ADAMTS8		Oncology	ADAMTS8	ENSG00000134917	OID21502	Q9UP79	11	130274820	130298888
ADAMTSL2_Cardiometabolic_II	ADAMTSL2		Cardiometabolic_II	ADAMTSL2	ENSG00000197859	OID30370	Q86TH1	9	136397286	136440641
ADAMTSL4_Cardiometabolic_II	ADAMTSL4		Cardiometabolic_II	ADAMTSL4	ENSG00000143382	OID30275	Q6UY14	1	150521884	150533413
ADAMTSL5_Cardiometabolic_II	ADAMTSL5		Cardiometabolic_II	ADAMTSL5	ENSG00000185761	OID30355	Q6ZMM2	19	1505017	1513603
ADCYAP1R1_Oncology	ADCYAP1R1		Oncology	ADCYAP1R1	ENSG00000078549	OID21188	P41586	7	31092076	31151089
ADD1_Inflammation_II	ADD1		Inflammation_II	ADD1	ENSG00000087274	OID30655	P35611	4	2845584	2931803
ADGRB3_Neurology	ADGRB3		Neurology	BAI3	ENSG00000135298	OID20974	O60242	6	69345259	70099403
ADGRD1_Inflammation_II	ADGRD1		Inflammation_II	GPR133	ENSG00000111452	OID30588	Q6QNK2	12	131438452	131626014
ADGRE1_Oncology_II	ADGRE1		Oncology_II	EMR1	ENSG00000174837	OID31483	Q14246	19	6887577	6940470
ADGRE2_Inflammation	ADGRE2		Inflammation	EMR2	ENSG00000127507	OID20755	Q9UHX3	19	14843205	14889353
ADGRE5_Cardiometabolic	ADGRE5		Cardiometabolic	CD97	ENSG00000123146	OID20260	P48960	19	14491313	14519537
ADGRF5_Cardiometabolic_II	ADGRF5		Cardiometabolic_II	GPR116	ENSG00000069122	OID30349	Q8IZF2	6	46820249	46922680
ADGRG1_Oncology	ADGRG1		Oncology	GPR56	ENSG00000205336	OID21294	Q9Y653	16	57644564	57698944
ADGRG2_Cardiometabolic	ADGRG2		Cardiometabolic	GPR64	ENSG00000173698	OID20189	Q8IZP9	X	19007427	19140755
ADGRV1_Neurology_II	ADGRV1		Neurology_II	GPR98	ENSG00000164199	OID30877	Q8WXG9	5	89825161	90460038
ADH1B_Inflammation_II	ADH1B		Inflammation_II	ADH1B	ENSG00000196616	OID30612	P00325	4	100226121	100242558
ADH4_Cardiometabolic	ADH4		Cardiometabolic	ADH4	ENSG00000198099	OID20117	P08319	4	100044808	100078949
ADIPOQ_Inflammation_II	ADIPOQ		Inflammation_II	ADIPOQ	ENSG00000181092	OID30748	Q15848	3	186560463	186576252
ADM_Oncology	ADM		Oncology	ADM	ENSG00000148926	OID21467	P35318	11	10326227	10328944
ADRA2A_Cardiometabolic_II	ADRA2A		Cardiometabolic_II	ADRA2A	ENSG00000150594	OID30067	P08913	10	112836790	112840658
AFAP1_Inflammation_II	AFAP1		Inflammation_II	AFAP1	ENSG00000196526	OID30569	Q8N556	4	7760441	7941653
AFM_Inflammation_II	AFM		Inflammation_II	AFM	ENSG00000079557	OID30741	P43652	4	74347400	74369691
AFP_Neurology	AFP		Neurology	AFP	ENSG00000081051	OID20978	P02771	4	74296855	74321891
AGBL2_Neurology_II	AGBL2		Neurology_II	AGBL2	ENSG00000165923	OID30793	Q5U5Z8	11	47681143	47736941
AGER_Inflammation	AGER		Inflammation	AGER	ENSG00000204305	OID20756	Q15109	6	32148745	32152101
AGR2_Neurology	AGR2		Neurology	AGR2	ENSG00000106541	OID20896	O95994	7	16831435	16873057
AGR3_Oncology	AGR3		Oncology	AGR3	ENSG00000173467	OID21243	Q8TD06	7	16899029	16921611
AGRN_Inflammation	AGRN		Inflammation	AGRN	ENSG00000188157	OID20786	O00468	1	955503	991496
AGRP_Inflammation	AGRP		Inflammation	AGRP	ENSG00000159723	OID20658	O00253	16	67516474	67517716
AGT_Inflammation_II	AGT		Inflammation_II	AGT	ENSG00000135744	OID30709	P01019	1	230838269	230850043
AGXT_Cardiometabolic	AGXT		Cardiometabolic	AGXT	ENSG00000172482	OID20139	P21549	2	241807896	241819919
AHCY_Cardiometabolic	AHCY		Cardiometabolic	AHCY	ENSG00000101444	OID20199	P23526	20	32868074	32899608
AHNAK_Cardiometabolic_II	AHNAK		Cardiometabolic_II	AHNAK	ENSG00000124942	OID30260	Q09666	11	62201016	62323707
AHNAK2_Cardiometabolic_II	AHNAK2		Cardiometabolic_II	AHNAK2	ENSG00000185567	OID30244	Q8IVF2	14	105403581	105444694
AHSA1_Oncology_II	AHSA1		Oncology_II	AHSA1	ENSG00000100591	OID31379	O95433	14	77924213	77935817
AHSG_Inflammation_II	AHSG		Inflammation_II	AHSG	ENSG00000145192	OID30706	P02765	3	186330712	186339107
AHSP_Neurology	AHSP		Neurology	AHSP	ENSG00000169877	OID21078	Q9NZD4	16	31539185	31540124
AIDA_Neurology_II	AIDA		Neurology_II	AIDA	ENSG00000186063	OID30956	Q96BJ3	1	222841355	222886552
AIF1_Oncology	AIF1		Oncology	AIF1	ENSG00000204472	OID21234	P55008	6	31582961	31584798
AIF1L_Cardiometabolic_II	AIF1L		Cardiometabolic_II	AIF1L	ENSG00000126878	OID30204	Q9BQI0	9	133971863	133998539
AIFM1_Oncology	AIFM1		Oncology	AIFM1	ENSG00000156709	OID21287	O95831	X	129263337	129299861
AK1_Cardiometabolic	AK1		Cardiometabolic	AK1	ENSG00000106992	OID20122	P00568	9	130628759	130640022
AK2_Neurology_II	AK2		Neurology_II	AK2	ENSG00000004455	OID31142	P54819	1	33473585	33546597
AKAP12_Inflammation_II	AKAP12		Inflammation_II	AKAP12	ENSG00000131016	OID30571	Q02952	6	151561134	151679692
AKR1B1_Oncology	AKR1B1		Oncology	AKR1B1	ENSG00000085662	OID21244	P15121	7	134127102	134144036
AKR1B10_Neurology_II	AKR1B10		Neurology_II	AKR1B10	ENSG00000198074	OID30955	O60218	7	134212344	134226160
AKR1C4_Cardiometabolic	AKR1C4		Cardiometabolic	AKR1C4	ENSG00000198610	OID20062	P17516	10	5237425	5260912
AKR7L_Inflammation_II	AKR7L		Inflammation_II	AKR7L	ENSG00000211454	OID30488	Q8NHP1	1	19592476	19600688
AKT1S1_Neurology	AKT1S1		Neurology	AKT1S1	ENSG00000204673	OID20895	Q96B36	19	50372295	50381716
AKT2_Neurology_II	AKT2		Neurology_II	AKT2	ENSG00000105221	OID31052	P31751	19	40736224	40791443
AKT3_Oncology	AKT3		Oncology	AKT3	ENSG00000117020	OID21197	Q9Y243	1	243651535	244014381
ALCAM_Cardiometabolic	ALCAM		Cardiometabolic	ALCAM	ENSG00000170017	OID20273	Q13740	3	105085753	105295744
ALDH1A1_Neurology	ALDH1A1		Neurology	ALDH1A1	ENSG00000165092	OID21128	P00352	9	75515578	75695358
ALDH2_Oncology_II	ALDH2		Oncology_II	ALDH2	ENSG00000111275	OID31380	P05091	12	112204691	112247782
ALDH3A1_Inflammation	ALDH3A1		Inflammation	ALDH3A1	ENSG00000108602	OID20512	P30838	17	19641297	19652256
ALDH5A1_Neurology_II	ALDH5A1		Neurology_II	ALDH5A1	ENSG00000112294	OID31047	P51649	6	24495080	24537435
ALMS1_Oncology_II	ALMS1		Oncology_II	ALMS1	ENSG00000116127	OID31275	Q8TCU4	2	73612886	73837920
ALPI_Inflammation_II	ALPI		Inflammation_II	ALPI	ENSG00000163295	OID30497	P09923	2	233320833	233324742
ALPP_Oncology	ALPP		Oncology	ALPP	ENSG00000163283	OID21383	P05187	2	233243244	233247599
AMBN_Inflammation	AMBN		Inflammation	AMBN	ENSG00000178522	OID20437	Q9NP70	4	71457973	71473005
AMBP_Oncology	AMBP		Oncology	AMBP	ENSG00000106927	OID21413	P02760	9	116822407	116840752
AMDHD2_Cardiometabolic_II	AMDHD2		Cardiometabolic_II	AMDHD2	ENSG00000162066	OID30366	Q9Y303	16	2570358	2581423
AMFR_Neurology	AMFR		Neurology	AMFR	ENSG00000159461	OID20806	Q9UKV5	16	56395364	56459450
AMIGO1_Neurology_II	AMIGO1		Neurology_II	AMIGO1	ENSG00000181754	OID30881	Q86WK6	1	110046797	110052360
AMIGO2_Oncology	AMIGO2		Oncology	AMIGO2	ENSG00000139211	OID21370	Q86SJ2	12	47469490	47473734
AMN_Inflammation	AMN		Inflammation	AMN	ENSG00000166126	OID20492	Q9BXJ7	14	103388993	103399933
AMOT_Inflammation_II	AMOT		Inflammation_II	AMOT	ENSG00000126016	OID30572	Q4VCS5	X	112017731	112084043
AMOTL2_Oncology_II	AMOTL2		Oncology_II	AMOTL2	ENSG00000114019	OID31351	Q9Y2J4	3	134074716	134094321
AMPD3_Neurology_II	AMPD3		Neurology_II	AMPD3	ENSG00000133805	OID31139	Q01432	11	10329860	10529126
AMY1A_AMY1B_AMY1C_Inflammation_II	AMY1A	AMY1B_AMY1C	Inflammation_II	AMY1A	ENSG00000237763	OID30707	P0DUB6_P0DTE7_P0DTE8	1	104197912	104207173
AMY2A_Cardiometabolic	AMY2A		Cardiometabolic	AMY2A	ENSG00000243480	OID20333	P04746	1	104159999	104168402
AMY2B_Cardiometabolic	AMY2B		Cardiometabolic	AMY2B	ENSG00000240038	OID20340	P19961	1	104096437	104122156
ANG_Cardiometabolic	ANG		Cardiometabolic	ANG	ENSG00000214274	OID20403	P03950	14	21152336	21167130
ANGPT1_Inflammation	ANGPT1		Inflammation	ANGPT1	ENSG00000154188	OID20740	Q15389	8	108261721	108510283
ANGPT2_Oncology	ANGPT2		Oncology	ANGPT2	ENSG00000091879	OID21463	O15123	8	6357172	6420930
ANGPTL1_Cardiometabolic	ANGPTL1		Cardiometabolic	ANGPTL1	ENSG00000116194	OID20211	O95841	1	178818840	178840187
ANGPTL2_Inflammation	ANGPTL2		Inflammation	ANGPTL2	ENSG00000136859	OID20726	Q9UKU9	9	129849611	129885162
ANGPTL3_Cardiometabolic	ANGPTL3		Cardiometabolic	ANGPTL3	ENSG00000132855	OID20407	Q9Y5C1	1	63063158	63071830
ANGPTL4_Inflammation	ANGPTL4		Inflammation	ANGPTL4	ENSG00000167772	OID20703	Q9BY76	19	8428173	8439257
ANGPTL7_Oncology	ANGPTL7		Oncology	ANGPTL7	ENSG00000171819	OID21412	O43827	1	11249398	11256038
ANK2_Cardiometabolic_II	ANK2		Cardiometabolic_II	ANK2	ENSG00000145362	OID30161	Q01484	4	113739265	114304896
ANKMY2_Inflammation_II	ANKMY2		Inflammation_II	ANKMY2	ENSG00000106524	OID30518	Q8IV38	7	16639401	16685442
ANKRA2_Oncology_II	ANKRA2		Oncology_II	ANKRA2	ENSG00000164331	OID31173	Q9H9E1	5	72848160	72861511
ANKRD54_Oncology	ANKRD54		Oncology	ANKRD54	ENSG00000100124	OID21162	Q6NXT1	22	38226862	38245334
ANP32C_Cardiometabolic_II	ANP32C		Cardiometabolic_II	ANP32C	ENSG00000248546	OID30203	O43423	4	165118159	165118863
ANPEP_Cardiometabolic	ANPEP		Cardiometabolic	ANPEP	ENSG00000166825	OID20350	P15144	15	90328120	90358633
ANXA1_Inflammation_II	ANXA1		Inflammation_II	ANXA1	ENSG00000135046	OID30617	P04083	9	75766673	75785309
ANXA10_Neurology	ANXA10		Neurology	ANXA10	ENSG00000109511	OID20886	Q9UJ72	4	169013666	169108841
ANXA11_Inflammation	ANXA11		Inflammation	ANXA11	ENSG00000122359	OID20583	P50995	10	81910645	81965328
ANXA2_Cardiometabolic_II	ANXA2		Cardiometabolic_II	ANXA2	ENSG00000182718	OID30263	P07355	15	60639333	60695082
ANXA3_Neurology	ANXA3		Neurology	ANXA3	ENSG00000138772	OID21036	P12429	4	79472673	79531597
ANXA4_Cardiometabolic	ANXA4		Cardiometabolic	ANXA4	ENSG00000196975	OID20123	P09525	2	69871557	70053596
ANXA5_Neurology	ANXA5		Neurology	ANXA5	ENSG00000164111	OID20810	P08758	4	122589110	122618268
AOC1_Inflammation	AOC1		Inflammation	AOC1	ENSG00000002726	OID20452	P19801	7	150521715	150558592
AOC3_Cardiometabolic	AOC3		Cardiometabolic	AOC3	ENSG00000131471	OID20389	Q16853	17	41003201	41010147
AP1G2_Oncology_II	AP1G2		Oncology_II	AP1G2	ENSG00000213983	OID31348	O75843	14	24028774	24037279
AP2B1_Neurology_II	AP2B1		Neurology_II	AP2B1	ENSG00000006125	OID30949	P63010	17	33905065	34053436
AP3B1_Oncology_II	AP3B1		Oncology_II	AP3B1	ENSG00000132842	OID31478	O00203	5	77296349	77590579
AP3S2_Neurology_II	AP3S2		Neurology_II	AP3S2	ENSG00000157823	OID31117	P59780	15	90373831	90437574
APBB1IP_Oncology	APBB1IP		Oncology	APBB1IP	ENSG00000077420	OID21359	Q7Z5R6	10	26727132	26856732
APCS_Inflammation_II	APCS		Inflammation_II	APCS	ENSG00000132703	OID30778	P02743	1	159557615	159558655
APEX1_Oncology	APEX1		Oncology	APEX1	ENSG00000100823	OID21434	P27695	14	20923350	20925927
APLP1_Cardiometabolic	APLP1		Cardiometabolic	APLP1	ENSG00000105290	OID20164	P51693	19	36358801	36370693
APOA1_Inflammation_II	APOA1		Inflammation_II	APOA1	ENSG00000118137	OID30769	P02647	11	116706467	116708666
APOA2_Inflammation_II	APOA2		Inflammation_II	APOA2	ENSG00000158874	OID30686	P02652	1	161192082	161193421
APOA4_Inflammation_II	APOA4		Inflammation_II	APOA4	ENSG00000110244	OID30733	P06727	11	116691419	116694022
APOB_Inflammation_II	APOB		Inflammation_II	APOB	ENSG00000084674	OID30673	P04114	2	21224301	21266945
APOBR_Cardiometabolic_II	APOBR		Cardiometabolic_II	APOBR	ENSG00000184730	OID30246	Q0VD83	16	28505970	28510291
APOC1_Inflammation_II	APOC1		Inflammation_II	APOC1	ENSG00000130208	OID30749	P02654	19	45417504	45422606
APOD_Inflammation_II	APOD		Inflammation_II	APOD	ENSG00000189058	OID30746	P05090	3	195295573	195311076
APOE_Inflammation_II	APOE		Inflammation_II	APOE	ENSG00000130203	OID30727	P02649	19	45409011	45412650
APOF_Inflammation_II	APOF		Inflammation_II	APOF	ENSG00000175336	OID30701	Q13790	12	56754353	56756607
APOH_Neurology	APOH		Neurology	APOH	ENSG00000091583	OID21072	P02749	17	64208151	64252643
APOL1_Inflammation_II	APOL1		Inflammation_II	APOL1	ENSG00000100342	OID30708	O14791	22	36649056	36663576
APOM_Cardiometabolic	APOM		Cardiometabolic	APOM	ENSG00000204444	OID20374	O95445	6	31620193	31625987
APP_Neurology	APP		Neurology	APP	ENSG00000142192	OID21070	P05067	21	27252861	27543446
APPL2_Inflammation_II	APPL2		Inflammation_II	APPL2	ENSG00000136044	OID30590	Q8NEU8	12	105567074	105630016
APRT_Neurology	APRT		Neurology	APRT	ENSG00000198931	OID20927	P07741	16	88875747	88878352
ARAF_Oncology_II	ARAF		Oncology_II	ARAF	ENSG00000078061	OID31260	P10398	X	47420516	47431307
AREG_Oncology	AREG		Oncology	AREG	ENSG00000109321	OID21357	P15514	4	75310851	75320726
ARF6_Oncology_II	ARF6		Oncology_II	ARF6	ENSG00000165527	OID31523	P62330	14	50359810	50361490
ARFIP1_Neurology_II	ARFIP1		Neurology_II	ARFIP1	ENSG00000164144	OID31024	P53367	4	153701089	153839615
ARG1_Oncology	ARG1		Oncology	ARG1	ENSG00000118520	OID21445	P05089	6	131894284	131905472
ARG2_Oncology_II	ARG2		Oncology_II	ARG2	ENSG00000081181	OID31339	P78540	14	68086515	68118437
ARHGAP1_Oncology	ARHGAP1		Oncology	ARHGAP1	ENSG00000175220	OID21202	Q07960	11	46698630	46722165
ARHGAP25_Oncology	ARHGAP25		Oncology	ARHGAP25	ENSG00000163219	OID21255	P42331	2	68906733	69053965
ARHGAP30_Oncology_II	ARHGAP30		Oncology_II	ARHGAP30	ENSG00000186517	OID31336	Q7Z6I6	1	161016736	161039760
ARHGAP45_Inflammation_II	ARHGAP45		Inflammation_II	HMHA1	ENSG00000180448	OID30653	Q92619	19	1065922	1086627
ARHGAP5_Oncology_II	ARHGAP5		Oncology_II	ARHGAP5	ENSG00000100852	OID31190	Q13017	14	32545320	32628934
ARHGEF1_Neurology_II	ARHGEF1		Neurology_II	ARHGEF1	ENSG00000076928	OID31133	Q92888	19	42387228	42434302
ARHGEF10_Neurology_II	ARHGEF10		Neurology_II	ARHGEF10	ENSG00000104728	OID30994	O15013	8	1772142	1906807
ARHGEF12_Inflammation	ARHGEF12		Inflammation	ARHGEF12	ENSG00000196914	OID20554	Q9NZN5	11	120207787	120360645
ARHGEF5_Neurology_II	ARHGEF5		Neurology_II	ARHGEF5	ENSG00000050327	OID30871	Q12774	7	144052381	144077725
ARID3A_Neurology_II	ARID3A		Neurology_II	ARID3A	ENSG00000116017	OID30861	Q99856	19	925781	975939
ARID4B_Neurology	ARID4B		Neurology	ARID4B	ENSG00000054267	OID20803	Q4LE39	1	235294949	235491534
ARL13B_Cardiometabolic_II	ARL13B		Cardiometabolic_II	ARL13B	ENSG00000169379	OID30166	Q3SXY8	3	93698983	93774512
ARL2BP_Cardiometabolic_II	ARL2BP		Cardiometabolic_II	ARL2BP	ENSG00000102931	OID30121	Q9Y2Y0	16	57279010	57287516
ARMCX2_Neurology_II	ARMCX2		Neurology_II	ARMCX2	ENSG00000184867	OID30792	Q7L311	X	100910267	100914876
ARNT_Inflammation	ARNT		Inflammation	ARNT	ENSG00000143437	OID20432	P27540	1	150782181	150849244
ARNTL_Cardiometabolic_II	ARNTL		Cardiometabolic_II	ARNTL	ENSG00000133794	OID30168	O00327	11	13298199	13408813
ARSA_Neurology	ARSA		Neurology	ARSA	ENSG00000100299	OID21138	P15289	22	51061182	51066607
ARSB_Oncology	ARSB		Oncology	ARSB	ENSG00000113273	OID21331	P15848	5	78073032	78281910
ART3_Cardiometabolic	ART3		Cardiometabolic	ART3	ENSG00000156219	OID20346	Q13508	4	76932337	77033955
ART5_Neurology_II	ART5		Neurology_II	ART5	ENSG00000167311	OID30828	Q96L15	11	3659733	3663546
ARTN_Inflammation	ARTN		Inflammation	ARTN	ENSG00000117407	OID20446	Q5T4W7	1	44398992	44402913
ASAH1_Cardiometabolic_II	ASAH1		Cardiometabolic_II	ASAH1	ENSG00000104763	OID30415	Q13510	8	17913934	17942494
ASAH2_Neurology	ASAH2		Neurology	ASAH2	ENSG00000188611	OID20996	Q9NR71	10	51942538	52008370
ASGR1_Neurology	ASGR1		Neurology	ASGR1	ENSG00000141505	OID20990	P07306	17	7076750	7082883
ASGR2_Inflammation_II	ASGR2		Inflammation_II	ASGR2	ENSG00000161944	OID30679	P07307	17	7004641	7019019
ASPN_Cardiometabolic_II	ASPN		Cardiometabolic_II	ASPN	ENSG00000106819	OID30315	Q9BXN1	9	95218487	95244788
ASPSCR1_Neurology_II	ASPSCR1		Neurology_II	ASPSCR1	ENSG00000169696	OID31055	Q9BZE9	17	79934683	79975282
ASRGL1_Cardiometabolic_II	ASRGL1		Cardiometabolic_II	ASRGL1	ENSG00000162174	OID30283	Q7L266	11	62104920	62160882
ASS1_Cardiometabolic_II	ASS1		Cardiometabolic_II	ASS1	ENSG00000130707	OID30170	P00966	9	133320316	133376661
ATF2_Neurology	ATF2		Neurology	ATF2	ENSG00000115966	OID20798	P15336	2	175936978	176033110
ATF4_Oncology_II	ATF4		Oncology_II	ATF4	ENSG00000128272	OID31162	P18848	22	39915700	39918691
ATG16L1_Oncology_II	ATG16L1		Oncology_II	ATG16L1	ENSG00000085978	OID31466	Q676U5	2	234118697	234204320
ATG4A_Oncology	ATG4A		Oncology	ATG4A	ENSG00000101844	OID21246	Q8WYN0	X	107334898	107397901
ATOX1_Oncology	ATOX1		Oncology	ATOX1	ENSG00000177556	OID21476	O00244	5	151121877	151152093
ATP1B1_Cardiometabolic_II	ATP1B1		Cardiometabolic_II	ATP1B1	ENSG00000143153	OID30124	P05026	1	169074935	169101960
ATP1B2_Cardiometabolic_II	ATP1B2		Cardiometabolic_II	ATP1B2	ENSG00000129244	OID30118	P14415	17	7549945	7561086
ATP1B3_Cardiometabolic_II	ATP1B3		Cardiometabolic_II	ATP1B3	ENSG00000069849	OID30065	P54709	3	141594966	141645356
ATP1B4_Oncology_II	ATP1B4		Oncology_II	ATP1B4	ENSG00000101892	OID31230	Q9UN42	X	119495967	119516226
ATP2B4_Cardiometabolic_II	ATP2B4		Cardiometabolic_II	ATP2B4	ENSG00000058668	OID30062	P23634	1	203595689	203713209
ATP5F1D_Cardiometabolic_II	ATP5F1D		Cardiometabolic_II	ATP5D	ENSG00000099624	OID30079	P30049	19	1241749	1244824
ATP5IF1_Inflammation	ATP5IF1		Inflammation	ATPIF1	ENSG00000130770	OID20760	Q9UII2	1	28562620	28573417
ATP5PO_Neurology	ATP5PO		Neurology	ATP5O	ENSG00000241837	OID20811	P48047	21	35275757	35288284
ATP6AP2_Oncology	ATP6AP2		Oncology	ATP6AP2	ENSG00000182220	OID21178	O75787	X	40440146	40465889
ATP6V1D_Oncology	ATP6V1D		Oncology	ATP6V1D	ENSG00000100554	OID21341	Q9Y5K8	14	67761088	67826982
ATP6V1F_Neurology	ATP6V1F		Neurology	ATP6V1F	ENSG00000128524	OID20843	Q16864	7	128502880	128505898
ATP6V1G1_Cardiometabolic_II	ATP6V1G1		Cardiometabolic_II	ATP6V1G1	ENSG00000136888	OID30242	O75348	9	117350026	117360653
ATP6V1G2_Cardiometabolic_II	ATP6V1G2		Cardiometabolic_II	ATP6V1G2	ENSG00000213760	OID30167	O95670	6	31512239	31516204
ATRAID_Oncology_II	ATRAID		Oncology_II	ATRAID	ENSG00000138085	OID31451	Q6UW56	2	27434895	27440046
ATRN_Inflammation_II	ATRN		Inflammation_II	ATRN	ENSG00000088812	OID30735	O75882-2	20	3451687	3631769
ATXN10_Neurology	ATXN10		Neurology	ATXN10	ENSG00000130638	OID20865	Q9UBB4	22	46067678	46241187
ATXN2_Neurology_II	ATXN2		Neurology_II	ATXN2	ENSG00000204842	OID30850	Q99700	12	111890018	112037480
ATXN2L_Neurology_II	ATXN2L		Neurology_II	ATXN2L	ENSG00000168488	OID30980	Q8WWM7	16	28834356	28848558
ATXN3_Neurology_II	ATXN3		Neurology_II	ATXN3	ENSG00000066427	OID31149	P54252	14	92524896	92572965
AXIN1_Inflammation	AXIN1		Inflammation	AXIN1	ENSG00000103126	OID20582	O15169	16	337440	402673
AXL_Cardiometabolic	AXL		Cardiometabolic	AXL	ENSG00000167601	OID20363	P30530	19	41725108	41767671
AZI2_Neurology_II	AZI2		Neurology_II	AZI2	ENSG00000163512	OID31056	Q9H6S1	3	28356494	28390618
AZU1_Cardiometabolic	AZU1		Cardiometabolic	AZU1	ENSG00000172232	OID20309	P20160	19	825097	832017
B2M_Inflammation_II	B2M		Inflammation_II	B2M	ENSG00000166710	OID30725	P61769	15	45003675	45011075
B3GAT3_Cardiometabolic_II	B3GAT3		Cardiometabolic_II	B3GAT3	ENSG00000149541	OID30165	O94766	11	62382768	62389647
B3GNT7_Cardiometabolic_II	B3GNT7		Cardiometabolic_II	B3GNT7	ENSG00000156966	OID30281	Q8NFL0	2	232260254	232265875
B4GALT1_Inflammation	B4GALT1		Inflammation	B4GALT1	ENSG00000086062	OID20780	P15291	9	33104080	33167354
B4GAT1_Neurology	B4GAT1		Neurology	B3GNT1	ENSG00000174684	OID21127	O43505	11	66112843	66115163
BABAM1_Inflammation_II	BABAM1		Inflammation_II	BABAM1	ENSG00000105393	OID30466	Q9NWV8	19	17378159	17392058
BACH1_Inflammation	BACH1		Inflammation	BACH1	ENSG00000156273	OID20505	O14867	21	30566392	31003071
BAG3_Neurology	BAG3		Neurology	BAG3	ENSG00000151929	OID20972	O95817	10	121410882	121437331
BAG4_Inflammation_II	BAG4		Inflammation_II	BAG4	ENSG00000156735	OID30474	O95429	8	38034051	38070819
BAG6_Cardiometabolic	BAG6		Cardiometabolic	BAG6	ENSG00000204463	OID20114	P46379	6	31606805	31620482
BAIAP2_Oncology	BAIAP2		Oncology	BAIAP2	ENSG00000175866	OID21250	Q9UQB8	17	79008948	79091232
BAMBI_Oncology	BAMBI		Oncology	BAMBI	ENSG00000095739	OID21267	Q13145	10	28966271	28971868
BANK1_Inflammation	BANK1		Inflammation	BANK1	ENSG00000153064	OID20594	Q8NDB2	4	102332443	102995969
BAP18_Neurology_II	BAP18		Neurology_II	C17orf49	ENSG00000258315	OID31150	Q8IXM2	17	6917814	6920844
BATF_Neurology_II	BATF		Neurology_II	BATF	ENSG00000156127	OID30896	Q16520	14	75988768	76013358
BAX_Neurology	BAX		Neurology	BAX	ENSG00000087088	OID20856	Q07812	19	49458072	49465055
BCAM_Neurology	BCAM		Neurology	BCAM	ENSG00000187244	OID21076	P50895	19	45312328	45324673
BCAN_Neurology	BCAN		Neurology	BCAN	ENSG00000132692	OID20998	Q96GW7	1	156611182	156629324
BCAT1_Cardiometabolic_II	BCAT1		Cardiometabolic_II	BCAT1	ENSG00000060982	OID30312	P54687	12	24964295	25102393
BCAT2_Neurology_II	BCAT2		Neurology_II	BCAT2	ENSG00000105552	OID30844	O15382	19	49298319	49314286
BCHE_Inflammation_II	BCHE		Inflammation_II	BCHE	ENSG00000114200	OID30717	P06276	3	165490692	165555260
BCL2_Oncology_II	BCL2		Oncology_II	BCL2	ENSG00000171791	OID31454	P10415	18	60790579	60987361
BCL2L1_Neurology_II	BCL2L1		Neurology_II	BCL2L1	ENSG00000171552	OID31152	Q07817	20	30252255	30311792
BCL2L11_Inflammation	BCL2L11		Inflammation	BCL2L11	ENSG00000153094	OID20513	O43521-2	2	111876955	111926024
BCL2L15_Inflammation_II	BCL2L15		Inflammation_II	BCL2L15	ENSG00000188761	OID30498	Q5TBC7	1	114420790	114430169
BCL7A_Oncology_II	BCL7A		Oncology_II	BCL7A	ENSG00000110987	OID31218	Q4VC05	12	122457328	122499948
BCL7B_Oncology_II	BCL7B		Oncology_II	BCL7B	ENSG00000106635	OID31421	Q9BQE9	7	72950686	72972332
BCR_Inflammation	BCR		Inflammation	BCR	ENSG00000186716	OID20558	P11274	22	23521891	23660224
BDNF_Cardiometabolic_II	BDNF		Cardiometabolic_II	BDNF	ENSG00000176697	OID30373	P23560	11	27676440	27743605
BECN1_Cardiometabolic_II	BECN1		Cardiometabolic_II	BECN1	ENSG00000126581	OID30220	Q14457	17	40962152	40985367
BEX3_Oncology_II	BEX3		Oncology_II	NGFRAP1	ENSG00000166681	OID31202	Q00994	X	102631268	102633005
BGLAP_Cardiometabolic_II	BGLAP		Cardiometabolic_II	BGLAP	ENSG00000242252	OID30389	P02818	1	156211753	156213112
BGN_Oncology	BGN		Oncology	BGN	ENSG00000182492	OID21198	P21810	X	152760397	152775012
BHLHE40_Neurology_II	BHLHE40		Neurology_II	BHLHE40	ENSG00000134107	OID30873	O14503	3	5020801	5027008
BHMT2_Cardiometabolic_II	BHMT2		Cardiometabolic_II	BHMT2	ENSG00000132840	OID30051	Q9H2M3	5	78365540	78385289
BID_Inflammation	BID		Inflammation	BID	ENSG00000015475	OID20517	P55957	22	18216906	18257536
BIN2_Neurology	BIN2		Neurology	BIN2	ENSG00000110934	OID21067	Q9UBW5	12	51674822	51718452
BIRC2_Oncology	BIRC2		Oncology	BIRC2	ENSG00000110330	OID21217	Q13490	11	102217942	102249401
BLMH_Cardiometabolic	BLMH		Cardiometabolic	BLMH	ENSG00000108578	OID20336	Q13867	17	28575218	28619074
BLNK_Inflammation_II	BLNK		Inflammation_II	BLNK	ENSG00000095585	OID30541	Q8WV28	10	97951458	98031344
BLOC1S2_Neurology_II	BLOC1S2		Neurology_II	BLOC1S2	ENSG00000196072	OID30856	Q6QNY1	10	102033713	102046469
BLOC1S3_Neurology_II	BLOC1S3		Neurology_II	BLOC1S3	ENSG00000189114	OID31106	Q6QNY0	19	45682003	45685059
BLVRB_Neurology	BLVRB		Neurology	BLVRB	ENSG00000090013	OID21141	P30043	19	40953696	40971747
BMP10_Inflammation_II	BMP10		Inflammation_II	BMP10	ENSG00000163217	OID30575	O95393	2	69092613	69098649
BMP4_Neurology	BMP4		Neurology	BMP4	ENSG00000125378	OID20994	P12644	14	54416454	54425479
BMP6_Cardiometabolic	BMP6		Cardiometabolic	BMP6	ENSG00000153162	OID20111	P22004	6	7727030	7881655
BMPER_Inflammation_II	BMPER		Inflammation_II	BMPER	ENSG00000164619	OID30615	Q8N8U9	7	33944523	34195484
BNIP2_Cardiometabolic_II	BNIP2		Cardiometabolic_II	BNIP2	ENSG00000140299	OID30292	Q12982	15	59951345	59981733
BNIP3L_Inflammation_II	BNIP3L		Inflammation_II	BNIP3L	ENSG00000104765	OID30525	O60238	8	26240414	26363152
BOC_Cardiometabolic	BOC		Cardiometabolic	BOC	ENSG00000144857	OID20116	Q9BWV1	3	112929850	113006303
BOLA1_Neurology_II	BOLA1		Neurology_II	BOLA1	ENSG00000178096	OID30837	Q9Y3E2	1	149859440	149872351
BOLA2_BOLA2B_Cardiometabolic_II	BOLA2	BOLA2B	Cardiometabolic_II	BOLA2	ENSG00000183336	OID30267	Q9H3K6	16	29464914	29466285
BPIFA2_Cardiometabolic_II	BPIFA2		Cardiometabolic_II	BPIFA2	ENSG00000131050	OID30279	Q96DR5	20	31749574	31769218
BPIFB1_Cardiometabolic	BPIFB1		Cardiometabolic	BPIFB1	ENSG00000125999	OID20308	Q8TDL5	20	31861286	31897684
BPIFB2_Cardiometabolic_II	BPIFB2		Cardiometabolic_II	BPIFB2	ENSG00000078898	OID30311	Q8N4F0	20	31595406	31611515
BRAP_Oncology_II	BRAP		Oncology_II	BRAP	ENSG00000089234	OID31506	Q7Z569	12	112079950	112123790
BRD1_Oncology_II	BRD1		Oncology_II	BRD1	ENSG00000100425	OID31259	O95696	22	50166931	50221160
BRD2_Neurology_II	BRD2		Neurology_II	BRD2	ENSG00000204256	OID30826	P25440	6	32936437	32949282
BRD3_Cardiometabolic_II	BRD3		Cardiometabolic_II	BRD3	ENSG00000169925	OID30093	Q15059	9	136895427	136933657
BRDT_Cardiometabolic_II	BRDT		Cardiometabolic_II	BRDT	ENSG00000137948	OID30179	Q58F21	1	92414928	92479983
BRK1_Neurology	BRK1		Neurology	BRK1	ENSG00000254999	OID20883	Q8WUW1	3	10157276	10168874
BRME1_Neurology_II	BRME1		Neurology_II	C19orf57	ENSG00000132016	OID30847	Q0VDD7	19	13993161	14017265
BRSK2_Neurology_II	BRSK2		Neurology_II	BRSK2	ENSG00000174672	OID31042	Q8IWQ3	11	1411129	1483919
BSG_Inflammation	BSG		Inflammation	BSG	ENSG00000172270	OID20626	P35613	19	571297	583493
BSND_Oncology_II	BSND		Oncology_II	BSND	ENSG00000162399	OID31184	Q8WZ55	1	55464606	55476556
BST1_Neurology	BST1		Neurology	BST1	ENSG00000109743	OID21051	Q10588	4	15704573	15739936
BST2_Neurology	BST2		Neurology	BST2	ENSG00000130303	OID21029	Q10589	19	17513748	17516457
BTC_Oncology	BTC		Oncology	BTC	ENSG00000174808	OID21199	P35070	4	75669969	75719896
BTD_Inflammation_II	BTD		Inflammation_II	BTD	ENSG00000169814	OID30754	P43251	3	15642848	15687329
BTLA_Oncology_II	BTLA		Oncology_II	BTLA	ENSG00000186265	OID31237	Q7Z6A9	3	112182815	112218408
BTN1A1_Oncology_II	BTN1A1		Oncology_II	BTN1A1	ENSG00000124557	OID31363	Q13410	6	26501449	26510650
BTN2A1_Inflammation	BTN2A1		Inflammation	BTN2A1	ENSG00000112763	OID20713	Q7KYR7	6	26458150	26476849
BTN3A2_Inflammation	BTN3A2		Inflammation	BTN3A2	ENSG00000186470	OID20540	P78410	6	26365387	26378546
BTNL10_Oncology_II	BTNL10		Oncology_II	BTNL10	ENSG00000215811	OID31196	A8MVZ5	1	228696356	228700006
C19orf12_Neurology	C19orf12		Neurology	C19orf12	ENSG00000131943	OID20804	Q9NSK7	19	30191721	30206364
C1GALT1C1_Cardiometabolic_II	C1GALT1C1		Cardiometabolic_II	C1GALT1C1	ENSG00000171155	OID30180	Q96EU7	X	119759648	119764005
C1QA_Inflammation	C1QA		Inflammation	C1QA	ENSG00000173372	OID20654	P02745	1	22962999	22966101
C1QBP_Neurology_II	C1QBP		Neurology_II	C1QBP	ENSG00000108561	OID31007	Q07021	17	5336097	5352150
C1QL2_Inflammation_II	C1QL2		Inflammation_II	C1QL2	ENSG00000144119	OID30515	Q7Z5L3	2	119913819	119916465
C1QTNF1_Cardiometabolic	C1QTNF1		Cardiometabolic	C1QTNF1	ENSG00000173918	OID20367	Q9BXJ1	17	77018896	77045870
C1QTNF5_Inflammation_II	C1QTNF5		Inflammation_II	C1QTNF5	ENSG00000223953	OID30618	Q9BXJ0	11	119209652	119217383
C1QTNF6_Neurology_II	C1QTNF6		Neurology_II	C1QTNF6	ENSG00000133466	OID31049	Q9BXI9	22	37576207	37595425
C1QTNF9_Inflammation_II	C1QTNF9		Inflammation_II	C1QTNF9	ENSG00000240654	OID30620	P0C862	13	24881304	24896673
C1R_Inflammation_II	C1R		Inflammation_II	C1R	ENSG00000159403	OID30753	P00736	12	7187513	7245203
C1RL_Inflammation_II	C1RL		Inflammation_II	C1RL	ENSG00000139178	OID30721	Q9NZP8	12	7242183	7261869
C1S_Inflammation_II	C1S		Inflammation_II	C1S	ENSG00000182326	OID30731	P09871	12	7096351	7178336
C2_Cardiometabolic	C2		Cardiometabolic	C2	ENSG00000166278	OID20410	P06681	6	31865562	31913449
C2CD2L_Neurology	C2CD2L		Neurology	C2CD2L	ENSG00000172375	OID20864	O14523	11	118972908	118989252
C2orf69_Neurology_II	C2orf69		Neurology_II	C2orf69	ENSG00000178074	OID30883	Q8N8R5	2	200775979	200820658
C3_Inflammation_II	C3		Inflammation_II	C3	ENSG00000125730	OID30776	P01024	19	6677715	6730573
C4BPB_Oncology	C4BPB		Oncology	C4BPB	ENSG00000123843	OID21481	P20851	1	207262187	207273338
C5_Inflammation_II	C5		Inflammation_II	C5	ENSG00000106804	OID30744	P01031	9	123714616	123812554
C7_Inflammation_II	C7		Inflammation_II	C7	ENSG00000112936	OID30766	P10643	5	40909354	40983041
C7orf50_Neurology_II	C7orf50		Neurology_II	C7orf50	ENSG00000146540	OID31095	Q9BRJ6	7	1036622	1177896
C8B_Inflammation_II	C8B		Inflammation_II	C8B	ENSG00000021852	OID30719	P07358	1	57394883	57431813
C9_Inflammation_II	C9		Inflammation_II	C9	ENSG00000113600	OID30698	P02748	5	39284364	39424970
C9orf40_Oncology_II	C9orf40		Oncology_II	C9orf40	ENSG00000135045	OID31489	Q8IXQ3	9	77561497	77567802
CA1_Cardiometabolic	CA1		Cardiometabolic	CA1	ENSG00000133742	OID20409	P00915	8	86239837	86291243
CA11_Oncology	CA11		Oncology	CA11	ENSG00000063180	OID21195	O75493	19	49141199	49149569
CA12_Oncology	CA12		Oncology	CA12	ENSG00000074410	OID21344	O43570	15	63613577	63674360
CA13_Cardiometabolic	CA13		Cardiometabolic	CA13	ENSG00000185015	OID20225	Q8N1Q1	8	86132816	86196302
CA14_Oncology	CA14		Oncology	CA14	ENSG00000118298	OID21401	Q9ULX7	1	150229554	150237478
CA2_Neurology	CA2		Neurology	CA2	ENSG00000104267	OID21149	P00918	8	86376081	86393722
CA3_Cardiometabolic	CA3		Cardiometabolic	CA3	ENSG00000164879	OID20271	P07451	8	86285665	86361269
CA4_Cardiometabolic	CA4		Cardiometabolic	CA4	ENSG00000167434	OID20241	P22748	17	58227297	58248260
CA5A_Cardiometabolic	CA5A		Cardiometabolic	CA5A	ENSG00000174990	OID20075	P35218	16	87921625	87970135
CA6_Neurology	CA6		Neurology	CA6	ENSG00000131686	OID21096	P23280	1	9005926	9035151
CA7_Oncology_II	CA7		Oncology_II	CA7	ENSG00000168748	OID31265	P43166	16	66878282	66888056
CA8_Inflammation_II	CA8		Inflammation_II	CA8	ENSG00000178538	OID30482	P35219	8	61099906	61193971
CA9_Oncology	CA9		Oncology	CA9	ENSG00000107159	OID21417	Q16790	9	35673853	35681156
CABP2_Neurology_II	CABP2		Neurology_II	CABP2	ENSG00000167791	OID30916	Q9NPB3	11	67286383	67290899
CACNA1C_Neurology_II	CACNA1C		Neurology_II	CACNA1C	ENSG00000151067	OID30840	Q13936	12	2079952	2802108
CACNA1H_Cardiometabolic_II	CACNA1H		Cardiometabolic_II	CACNA1H	ENSG00000196557	OID30064	O95180	16	1203241	1271771
CACNB1_Neurology_II	CACNB1		Neurology_II	CACNB1	ENSG00000067191	OID30820	Q02641	17	37329709	37353956
CACNB3_Neurology_II	CACNB3		Neurology_II	CACNB3	ENSG00000167535	OID31039	P54284	12	49207577	49222724
CACYBP_Inflammation_II	CACYBP		Inflammation_II	CACYBP	ENSG00000116161	OID30649	Q9HB71	1	174968300	174980851
CADPS_Neurology_II	CADPS		Neurology_II	CADPS	ENSG00000163618	OID30915	Q9ULU8	3	62384022	62861054
CALB1_Oncology	CALB1		Oncology	CALB1	ENSG00000104327	OID21306	P05937	8	91070836	91107703
CALB2_Neurology	CALB2		Neurology	CALB2	ENSG00000172137	OID20801	P22676	16	71392616	71424341
CALCA_Neurology	CALCA		Neurology	CALCA	ENSG00000110680	OID20983	P01258	11	14988214	14993900
CALCB_Neurology_II	CALCB		Neurology_II	CALCB	ENSG00000175868	OID31100	P10092	11	14926543	15103888
CALCOCO1_Oncology	CALCOCO1		Oncology	CALCOCO1	ENSG00000012822	OID21387	Q9P1Z2	12	54104903	54121529
CALCOCO2_Cardiometabolic_II	CALCOCO2		Cardiometabolic_II	CALCOCO2	ENSG00000136436	OID30249	Q13137	17	46908350	46943884
CALY_Cardiometabolic_II	CALY		Cardiometabolic_II	CALY	ENSG00000130643	OID30144	Q9NYX4	10	135138927	135150475
CAMKK1_Oncology	CAMKK1		Oncology	CAMKK1	ENSG00000004660	OID21182	Q8N5S9	17	3763609	3798185
CAMLG_Neurology_II	CAMLG		Neurology_II	CAMLG	ENSG00000164615	OID30952	P49069	5	134074191	134087847
CAMSAP1_Neurology_II	CAMSAP1		Neurology_II	CAMSAP1	ENSG00000130559	OID31070	Q5T5Y3	9	138700333	138799074
CANT1_Cardiometabolic	CANT1		Cardiometabolic	CANT1	ENSG00000171302	OID20181	Q8WVQ1	17	76987799	77005949
CAPG_Oncology	CAPG		Oncology	CAPG	ENSG00000042493	OID21431	P40121	2	85621871	85645555
CAPN3_Oncology_II	CAPN3		Oncology_II	CAPN3	ENSG00000092529	OID31384	P20807	15	42640301	42704516
CAPS_Neurology_II	CAPS		Neurology_II	CAPS	ENSG00000105519	OID31126	Q13938	19	5911718	5915888
CARHSP1_Neurology	CARHSP1		Neurology	CARHSP1	ENSG00000153048	OID20859	Q9Y2V2	16	8946799	8962866
CASC3_Neurology_II	CASC3		Neurology_II	CASC3	ENSG00000108349	OID30921	O15234	17	38296571	38328436
CASP1_Neurology	CASP1		Neurology	CASP1	ENSG00000137752	OID20854	P29466	11	104896170	104972158
CASP10_Neurology	CASP10		Neurology	CASP10	ENSG00000003400	OID20893	Q92851	2	202047604	202094129
CASP2_Inflammation	CASP2		Inflammation	CASP2	ENSG00000106144	OID20555	P42575	7	142985308	143004789
CASP3_Cardiometabolic	CASP3		Cardiometabolic	CASP3	ENSG00000164305	OID20305	P42574	4	185548850	185570663
CASP4_Oncology_II	CASP4		Oncology_II	CASP4	ENSG00000196954	OID31276	P49662	11	104813593	104840163
CASP7_Neurology_II	CASP7		Neurology_II	CASP7	ENSG00000165806	OID31135	P55210	10	115438942	115490662
CASP8_Oncology	CASP8		Oncology	CASP8	ENSG00000064012	OID21414	Q14790	2	202098166	202152434
CASP9_Inflammation_II	CASP9		Inflammation_II	CASP9	ENSG00000132906	OID30530	P55211	1	15817327	15853029
CASQ2_Cardiometabolic_II	CASQ2		Cardiometabolic_II	CASQ2	ENSG00000118729	OID30063	O14958	1	116242628	116311402
CAT_Inflammation_II	CAT		Inflammation_II	CAT	ENSG00000121691	OID30712	P04040	11	34460472	34493609
CBLIF_Cardiometabolic	CBLIF		Cardiometabolic	GIF	ENSG00000134812	OID20179	P27352	11	59596741	59612974
CBLN1_Neurology_II	CBLN1		Neurology_II	CBLN1	ENSG00000102924	OID30851	P23435	16	49311828	49315742
CBLN4_Oncology	CBLN4		Oncology	CBLN4	ENSG00000054803	OID21386	Q9NTU7	20	54572496	54580528
CBS_Cardiometabolic_II	CBS		Cardiometabolic_II	CBS	ENSG00000160200	OID30200	P35520	21	44473301	44497053
CBX2_Cardiometabolic_II	CBX2		Cardiometabolic_II	CBX2	ENSG00000173894	OID30177	Q14781	17	77751931	77761782
CC2D1A_Neurology	CC2D1A		Neurology	CC2D1A	ENSG00000132024	OID20958	Q6P1N0	19	14017014	14041692
CCAR2_Neurology_II	CCAR2		Neurology_II	CCAR2	ENSG00000158941	OID31077	Q8N163	8	22462145	22479027
CCDC134_Oncology_II	CCDC134		Oncology_II	CCDC134	ENSG00000100147	OID31413	Q9H6E4	22	42196683	42222303
CCDC28A_Neurology_II	CCDC28A		Neurology_II	CCDC28A	ENSG00000024862	OID30973	Q8IWP9	6	139094657	139114456
CCDC50_Neurology_II	CCDC50		Neurology_II	CCDC50	ENSG00000152492	OID31001	Q8IVM0	3	191046866	191116459
CCDC80_Cardiometabolic	CCDC80		Cardiometabolic	CCDC80	ENSG00000091986	OID20226	Q76M96	3	112323407	112368377
CCER2_Cardiometabolic_II	CCER2		Cardiometabolic_II	CCER2	ENSG00000262484	OID30221	I3L3R5	19	39399620	39402798
CCL11_Inflammation	CCL11		Inflammation	CCL11	ENSG00000172156	OID20668	P51671	17	32612687	32615353
CCL13_Inflammation	CCL13		Inflammation	CCL13	ENSG00000181374	OID20655	Q99616	17	32683471	32685629
CCL14_Cardiometabolic	CCL14		Cardiometabolic	CCL14	ENSG00000213494	OID20401	Q16627	17	34310327	34329100
CCL15_Cardiometabolic	CCL15		Cardiometabolic	CCL15	ENSG00000267596	OID20328	Q16663	17	34323476	34329084
CCL16_Cardiometabolic	CCL16		Cardiometabolic	CCL16	ENSG00000161573	OID20334	O15467	17	34303529	34308532
CCL17_Inflammation	CCL17		Inflammation	CCL17	ENSG00000102970	OID20745	Q92583	16	57438679	57449974
CCL18_Cardiometabolic	CCL18		Cardiometabolic	CCL18	ENSG00000006074	OID20395	P55774	17	34391640	34399392
CCL19_Neurology	CCL19		Neurology	CCL19	ENSG00000172724	OID21030	Q99731	9	34689564	34691274
CCL2_Neurology	CCL2		Neurology	CCL2	ENSG00000108691	OID21004	P13500	17	32582304	32584222
CCL20_Inflammation	CCL20		Inflammation	CCL20	ENSG00000115009	OID20671	P78556	2	228678558	228682272
CCL21_Inflammation	CCL21		Inflammation	CCL21	ENSG00000137077	OID20686	O00585	9	34709002	34710121
CCL22_Inflammation	CCL22		Inflammation	CCL22	ENSG00000102962	OID20765	O00626	16	57392684	57400102
CCL23_Inflammation	CCL23		Inflammation	CCL23	ENSG00000167236	OID20693	P55773	17	34340096	34345005
CCL24_Inflammation	CCL24		Inflammation	CCL24	ENSG00000106178	OID20772	O00175	7	75440983	75452674
CCL25_Inflammation	CCL25		Inflammation	CCL25	ENSG00000131142	OID20674	O15444	19	8117651	8127534
CCL26_Inflammation	CCL26		Inflammation	CCL26	ENSG00000006606	OID20546	Q9Y258	7	75398851	75419214
CCL27_Cardiometabolic	CCL27		Cardiometabolic	CCL27	ENSG00000213927	OID20121	Q9Y4X3	9	34661877	34664045
CCL28_Inflammation	CCL28		Inflammation	CCL28	ENSG00000151882	OID20569	Q9NRJ3	5	43376747	43412493
CCL3_Inflammation	CCL3		Inflammation	CCL3	ENSG00000006075	OID20610	P10147	17	34415602	34417515
CCL4_Inflammation	CCL4		Inflammation	CCL4	ENSG00000129277	OID20695	P13236	17	34430983	34433014
CCL5_Cardiometabolic	CCL5		Cardiometabolic	CCL5	ENSG00000161570	OID20412	P13501	17	34198495	34207797
CCL7_Inflammation	CCL7		Inflammation	CCL7	ENSG00000108688	OID20523	P80098	17	32597240	32599261
CCL8_Oncology	CCL8		Oncology	CCL8	ENSG00000108700	OID21466	P80075	17	32646055	32648421
CCN1_Oncology	CCN1		Oncology	CYR61	ENSG00000142871	OID21368	O00622	1	86046444	86049645
CCN2_Inflammation	CCN2		Inflammation	CTGF	ENSG00000118523	OID20709	P29279	6	132269316	132272513
CCN3_Cardiometabolic	CCN3		Cardiometabolic	NOV	ENSG00000136999	OID20299	P48745	8	120428546	120436593
CCN4_Oncology	CCN4		Oncology	WISP1	ENSG00000104415	OID21444	O95388	8	134203282	134242587
CCN5_Neurology	CCN5		Neurology	WISP2	ENSG00000064205	OID21068	O76076	20	43343485	43357150
CCND2_Oncology_II	CCND2		Oncology_II	CCND2	ENSG00000118971	OID31316	P30279	12	4382938	4414516
CCNE1_Inflammation_II	CCNE1		Inflammation_II	CCNE1	ENSG00000105173	OID30456	P24864	19	30302805	30315215
CCS_Neurology	CCS		Neurology	CCS	ENSG00000173992	OID20973	O14618	11	66360292	66373490
CCT5_Oncology	CCT5		Oncology	CCT5	ENSG00000150753	OID21200	P48643	5	10250033	10266524
CD101_Oncology_II	CD101		Oncology_II	CD101	ENSG00000134256	OID31480	Q93033	1	117544382	117579167
CD109_Neurology	CD109		Neurology	CD109	ENSG00000156535	OID21108	Q6YHK3	6	74405508	74538040
CD14_Cardiometabolic	CD14		Cardiometabolic	CD14	ENSG00000170458	OID20378	P08571	5	140011313	140013286
CD160_Inflammation	CD160		Inflammation	CD160	ENSG00000117281	OID20647	O95971	1	145695798	145715614
CD163_Cardiometabolic	CD163		Cardiometabolic	CD163	ENSG00000177575	OID20360	Q86VB7	12	7623409	7656489
CD164_Neurology	CD164		Neurology	CD164	ENSG00000135535	OID21080	Q04900	6	109687717	109703762
CD164L2_Neurology_II	CD164L2		Neurology_II	CD164L2	ENSG00000174950	OID30922	Q6UWJ8	1	27705666	27709870
CD177_Neurology	CD177		Neurology	CD177	ENSG00000204936	OID21119	Q8N6Q3	19	43857811	43867480
CD1C_Oncology	CD1C		Oncology	CD1C	ENSG00000158481	OID21483	P29017	1	158259576	158263420
CD2_Cardiometabolic_II	CD2		Cardiometabolic_II	CD2	ENSG00000116824	OID30097	P06729	1	117297007	117311850
CD200_Inflammation	CD200		Inflammation	CD200	ENSG00000091972	OID20603	P41217	3	112051194	112081659
CD200R1_Inflammation	CD200R1		Inflammation	CD200R1	ENSG00000163606	OID20595	Q8TD46	3	112640056	112693969
CD207_Oncology	CD207		Oncology	CD207	ENSG00000116031	OID21298	Q9UJ71	2	71057347	71062952
CD209_Cardiometabolic	CD209		Cardiometabolic	CD209	ENSG00000090659	OID20262	Q9NNX6	19	7804879	7812464
CD22_Inflammation	CD22		Inflammation	CD22	ENSG00000012124	OID20637	P20273	19	35810164	35838258
CD226_Inflammation_II	CD226		Inflammation_II	CD226	ENSG00000150637	OID30556	Q15762	18	67498394	67629039
CD244_Inflammation	CD244		Inflammation	CD244	ENSG00000122223	OID20628	Q9BZW8	1	160799950	160832692
CD248_Cardiometabolic_II	CD248		Cardiometabolic_II	CD248	ENSG00000174807	OID30394	Q9HCU0	11	66081958	66084515
CD27_Oncology	CD27		Oncology	CD27	ENSG00000139193	OID21527	P26842	12	6554033	6560884
CD274_Neurology	CD274		Neurology	CD274	ENSG00000120217	OID20966	Q9NZQ7	9	5450503	5470566
CD276_Inflammation	CD276		Inflammation	CD276	ENSG00000103855	OID20680	Q5ZPR3	15	73976307	74006859
CD28_Oncology	CD28		Oncology	CD28	ENSG00000178562	OID21265	P10747	2	204571198	204603635
CD2AP_Cardiometabolic	CD2AP		Cardiometabolic	CD2AP	ENSG00000198087	OID20177	Q9Y5K6	6	47445525	47594999
CD300A_Inflammation_II	CD300A		Inflammation_II	CD300A	ENSG00000167851	OID30576	Q9UGN4	17	72462555	72480933
CD300C_Neurology	CD300C		Neurology	CD300C	ENSG00000167850	OID21010	Q08708	17	72537247	72542282
CD300E_Oncology	CD300E		Oncology	CD300E	ENSG00000186407	OID21418	Q496F6	17	72606026	72619897
CD300LF_Oncology	CD300LF		Oncology	CD300LF	ENSG00000186074	OID21469	Q8TDQ1	17	72690452	72709117
CD300LG_Neurology	CD300LG		Neurology	CD300LG	ENSG00000161649	OID21130	Q6UXG3	17	41924516	41940997
CD302_Oncology	CD302		Oncology	CD302	ENSG00000241399	OID21328	Q8IX05	2	160625364	160654753
CD33_Oncology	CD33		Oncology	CD33	ENSG00000105383	OID21472	P20138	19	51728320	51747115
CD34_Neurology	CD34		Neurology	CD34	ENSG00000174059	OID21025	P28906	1	208057594	208084747
CD36_Inflammation_II	CD36		Inflammation_II	CD36	ENSG00000135218	OID30485	P16671	7	79998891	80308593
CD38_Oncology	CD38		Oncology	CD38	ENSG00000004468	OID21316	P28907	4	15779898	15854853
CD3D_Neurology_II	CD3D		Neurology_II	CD3D	ENSG00000167286	OID30827	P04234	11	118209669	118213459
CD3E_Oncology_II	CD3E		Oncology_II	CD3E	ENSG00000198851	OID31302	P07766	11	118175260	118186890
CD3G_Inflammation_II	CD3G		Inflammation_II	CD3G	ENSG00000160654	OID30448	P09693	11	118215059	118225876
CD4_Inflammation	CD4		Inflammation	CD4	ENSG00000010610	OID20584	P01730	12	6896024	6929974
CD40_Inflammation	CD40		Inflammation	CD40	ENSG00000101017	OID20724	P25942	20	44746911	44758502
CD40LG_Inflammation	CD40LG		Inflammation	CD40LG	ENSG00000102245	OID20616	P29965	X	135730352	135742549
CD46_Cardiometabolic	CD46		Cardiometabolic	CD46	ENSG00000117335	OID20380	P15529	1	207925402	207968858
CD48_Inflammation	CD48		Inflammation	CD48	ENSG00000117091	OID20692	P09326	1	160648536	160681641
CD5_Oncology	CD5		Oncology	CD5	ENSG00000110448	OID21449	P06127	11	60869867	60895324
CD55_Cardiometabolic	CD55		Cardiometabolic	CD55	ENSG00000196352	OID20377	P08174	1	207494853	207534311
CD58_Inflammation	CD58		Inflammation	CD58	ENSG00000116815	OID20716	P19256	1	117057157	117113661
CD59_Cardiometabolic	CD59		Cardiometabolic	CD59	ENSG00000085063	OID20339	P13987	11	33719807	33757991
CD5L_Inflammation_II	CD5L		Inflammation_II	CD5L	ENSG00000073754	OID30775	O43866	1	157800704	157868046
CD6_Inflammation	CD6		Inflammation	CD6	ENSG00000013725	OID20649	P30203	11	60739115	60787849
CD63_Neurology	CD63		Neurology	CD63	ENSG00000135404	OID20988	P08962	12	56119107	56123491
CD69_Cardiometabolic	CD69		Cardiometabolic	CD69	ENSG00000110848	OID20206	Q07108	12	9905082	9913497
CD7_Inflammation_II	CD7		Inflammation_II	CD7	ENSG00000173762	OID30543	P09564	17	80272744	80275478
CD70_Inflammation	CD70		Inflammation	CD70	ENSG00000125726	OID20599	P32970	19	6583194	6604114
CD72_Inflammation_II	CD72		Inflammation_II	CD72	ENSG00000137101	OID30641	P21854	9	35609530	35646807
CD74_Neurology	CD74		Neurology	CD74	ENSG00000019582	OID21040	P04233	5	149781200	149792492
CD79B_Inflammation	CD79B		Inflammation	CD79B	ENSG00000007312	OID20635	P40259	17	62006100	62009714
CD80_Cardiometabolic_II	CD80		Cardiometabolic_II	CD80	ENSG00000121594	OID30291	P33681	3	119243140	119278449
CD82_Oncology_II	CD82		Oncology_II	CD82	ENSG00000085117	OID31256	P27701	11	44585977	44641913
CD83_Inflammation	CD83		Inflammation	CD83	ENSG00000112149	OID20565	Q01151	6	14117872	14137149
CD84_Inflammation	CD84		Inflammation	CD84	ENSG00000066294	OID20607	Q9UIB8	1	160510885	160549306
CD86_Oncology_II	CD86		Oncology_II	CD86	ENSG00000114013	OID31500	P42081	3	121774213	121839983
CD8A_Neurology	CD8A		Neurology	CD8A	ENSG00000153563	OID21018	P01732	2	87011729	87035519
CD93_Cardiometabolic	CD93		Cardiometabolic	CD93	ENSG00000125810	OID20397	Q9NPY3	20	23059986	23066977
CD99_Neurology	CD99		Neurology	CD99	ENSG00000002586	OID21110	P14209	X	2609220	2659350
CD99L2_Neurology	CD99L2		Neurology	CD99L2	ENSG00000102181	OID21122	Q8TCZ2	X	149934810	150067289
CDA_Cardiometabolic_II	CDA		Cardiometabolic_II	CDA	ENSG00000158825	OID30345	P32320	1	20915441	20945401
CDAN1_Neurology_II	CDAN1		Neurology_II	CDAN1	ENSG00000140326	OID31076	Q8IWY9	15	43015757	43029324
CDC123_Oncology_II	CDC123		Oncology_II	CDC123	ENSG00000151465	OID31242	O75794	10	12237964	12292588
CDC25A_Oncology_II	CDC25A		Oncology_II	CDC25A	ENSG00000164045	OID31189	P30304	3	48198636	48229892
CDC26_Oncology_II	CDC26		Oncology_II	CDC26	ENSG00000176386	OID31508	Q8NHZ8	9	116018115	116037869
CDC27_Oncology	CDC27		Oncology	CDC27	ENSG00000004897	OID21238	P30260	17	45195069	45266788
CDC37_Oncology	CDC37		Oncology	CDC37	ENSG00000105401	OID21470	Q16543	19	10501810	10530797
CDC42BPB_Oncology_II	CDC42BPB		Oncology_II	CDC42BPB	ENSG00000198752	OID31485	Q9Y5S2	14	103398716	103523799
CDCP1_Neurology	CDCP1		Neurology	CDCP1	ENSG00000163814	OID20940	Q9H5V8	3	45123770	45187914
CDH1_Cardiometabolic	CDH1		Cardiometabolic	CDH1	ENSG00000039068	OID20353	P12830	16	68771128	68869451
CDH15_Neurology	CDH15		Neurology	CDH15	ENSG00000129910	OID21005	P55291	16	89238175	89261900
CDH17_Cardiometabolic	CDH17		Cardiometabolic	CDH17	ENSG00000079112	OID20134	Q12864	8	95139399	95229531
CDH2_Cardiometabolic	CDH2		Cardiometabolic	CDH2	ENSG00000170558	OID20170	P19022	18	25530930	25757410
CDH22_Oncology_II	CDH22		Oncology_II	CDH22	ENSG00000149654	OID31332	Q9UJ99	20	44802372	44937137
CDH23_Neurology_II	CDH23		Neurology_II	CDH23	ENSG00000107736	OID31074	Q9H251	10	73156691	73575702
CDH3_Neurology	CDH3		Neurology	CDH3	ENSG00000062038	OID21008	P22223	16	68670092	68756519
CDH4_Neurology_II	CDH4		Neurology_II	CDH4	ENSG00000179242	OID30875	P55283	20	59827482	60515673
CDH5_Cardiometabolic	CDH5		Cardiometabolic	CDH5	ENSG00000179776	OID20243	P33151	16	66400533	66438686
CDH6_Cardiometabolic	CDH6		Cardiometabolic	CDH6	ENSG00000113361	OID20157	P55285	5	31193857	31329253
CDHR1_Neurology	CDHR1		Neurology	CDHR1	ENSG00000148600	OID20808	Q96JP9	10	85954410	85979377
CDHR2_Oncology	CDHR2		Oncology	CDHR2	ENSG00000074276	OID21282	Q9BYE9	5	175969512	176022975
CDHR5_Cardiometabolic	CDHR5		Cardiometabolic	CDHR5	ENSG00000099834	OID20193	Q9HBB8	11	616565	626078
CDK1_Oncology_II	CDK1		Oncology_II	CDK1	ENSG00000170312	OID31164	P06493	10	62538089	62554610
CDK5RAP3_Neurology_II	CDK5RAP3		Neurology_II	CDK5RAP3	ENSG00000108465	OID30985	Q96JB5	17	46045176	46059140
CDKL5_Neurology_II	CDKL5		Neurology_II	CDKL5	ENSG00000008086	OID30796	O76039	X	18443703	18671749
CDKN1A_Oncology	CDKN1A		Oncology	CDKN1A	ENSG00000124762	OID21319	P38936	6	36644305	36655116
CDKN2D_Oncology	CDKN2D		Oncology	CDKN2D	ENSG00000129355	OID21295	P55273	19	10677138	10679735
CDNF_Oncology	CDNF		Oncology	CDNF	ENSG00000185267	OID21318	Q49AH0	10	14861249	14880574
CDON_Inflammation	CDON		Inflammation	CDON	ENSG00000064309	OID20754	Q4KMG0	11	125825691	125933230
CDSN_Inflammation	CDSN		Inflammation	CDSN	ENSG00000204539	OID20667	Q15517	6	31082867	31088223
CEACAM1_Oncology	CEACAM1		Oncology	CEACAM1	ENSG00000079385	OID21528	P13688	19	43011456	43065386
CEACAM16_Oncology_II	CEACAM16		Oncology_II	CEACAM16	ENSG00000213892	OID31495	Q2WEN9	19	45202421	45213986
CEACAM18_Oncology_II	CEACAM18		Oncology_II	CEACAM18	ENSG00000213822	OID31251	A8MTB9	19	51979838	51994206
CEACAM19_Oncology_II	CEACAM19		Oncology_II	CEACAM19	ENSG00000186567	OID31443	Q7Z692	19	45165545	45187631
CEACAM20_Oncology_II	CEACAM20		Oncology_II	CEACAM20	ENSG00000176395	OID31308	Q6UY09	19	45005729	45033811
CEACAM21_Inflammation	CEACAM21		Inflammation	CEACAM21	ENSG00000007129	OID20548	Q3KPI0	19	42055886	42093197
CEACAM3_Oncology	CEACAM3		Oncology	CEACAM3	ENSG00000170956	OID21245	P40198	19	42300369	42315591
CEACAM5_Oncology	CEACAM5		Oncology	CEACAM5	ENSG00000105388	OID21171	P06731	19	42212504	42233718
CEACAM6_Cardiometabolic_II	CEACAM6		Cardiometabolic_II	CEACAM6	ENSG00000086548	OID30362	P40199	19	42254885	42276113
CEACAM8_Cardiometabolic	CEACAM8		Cardiometabolic	CEACAM8	ENSG00000124469	OID20102	P31997	19	43084393	43099207
CEBPA_Inflammation_II	CEBPA		Inflammation_II	CEBPA	ENSG00000245848	OID30458	P49715	19	33790840	33793470
CEBPB_Cardiometabolic	CEBPB		Cardiometabolic	CEBPB	ENSG00000172216	OID20052	P17676	20	48807376	48809212
CELA2A_Cardiometabolic_II	CELA2A		Cardiometabolic_II	CELA2A	ENSG00000142615	OID30411	P08217	1	15783223	15798586
CELA3A_Cardiometabolic	CELA3A		Cardiometabolic	CELA3A	ENSG00000142789	OID20298	P09093	1	22328149	22339032
CELSR2_Inflammation_II	CELSR2		Inflammation_II	CELSR2	ENSG00000143126	OID30593	Q9HCU4	1	109792641	109818372
CEMIP2_Inflammation_II	CEMIP2		Inflammation_II	TMEM2	ENSG00000135048	OID30499	Q9UHN6	9	74298282	74431606
CEND1_Neurology_II	CEND1		Neurology_II	CEND1	ENSG00000184524	OID30821	Q8N111	11	787104	790123
CENPF_Oncology_II	CENPF		Oncology_II	CENPF	ENSG00000117724	OID31329	P49454	1	214776538	214837931
CENPJ_Oncology_II	CENPJ		Oncology_II	CENPJ	ENSG00000151849	OID31314	Q9HC77	13	25457171	25497018
CEP112_Cardiometabolic_II	CEP112		Cardiometabolic_II	CEP112	ENSG00000154240	OID30115	Q8N8E3	17	63631656	64188202
CEP152_Oncology_II	CEP152		Oncology_II	CEP152	ENSG00000103995	OID31249	O94986	15	49005125	49103343
CEP164_Inflammation	CEP164		Inflammation	CEP164	ENSG00000110274	OID20441	Q9UPV0	11	117185273	117283984
CEP170_Cardiometabolic_II	CEP170		Cardiometabolic_II	CEP170	ENSG00000143702	OID30240	Q5SW79	1	243287730	243418650
CEP20_Oncology	CEP20		Oncology	FOPNL	ENSG00000133393	OID21209	Q96NB1	16	15959577	15982482
CEP290_Oncology_II	CEP290		Oncology_II	CEP290	ENSG00000198707	OID31287	O15078	12	88442793	88535993
CEP350_Oncology_II	CEP350		Oncology_II	CEP350	ENSG00000135837	OID31247	Q5VT06	1	179923873	180084015
CEP43_Cardiometabolic	CEP43		Cardiometabolic	FGFR1OP	ENSG00000213066	OID20084	O95684	6	167412670	167466201
CEP85_Oncology	CEP85		Oncology	CEP85	ENSG00000130695	OID21241	Q6P2H3	1	26560691	26605299
CERT_Neurology	CERT		Neurology	COL4A3BP	ENSG00000113163	OID20857	Q9Y5P4	5	74664311	74807963
CES1_Cardiometabolic	CES1		Cardiometabolic	CES1	ENSG00000198848	OID20244	P23141	16	55836763	55867249
CES2_Oncology	CES2		Oncology	CES2	ENSG00000172831	OID21366	O00748	16	66968347	66978999
CES3_Oncology	CES3		Oncology	CES3	ENSG00000172828	OID21340	Q6UWW8	16	66995140	67009051
CETN2_Neurology	CETN2		Neurology	CETN2	ENSG00000147400	OID20836	P41208	X	151995517	151999321
CETN3_Oncology_II	CETN3		Oncology_II	CETN3	ENSG00000153140	OID31525	O15182	5	89688078	89705603
CFB_Inflammation_II	CFB		Inflammation_II	CFB	ENSG00000243649	OID30755	P00751	6	31895475	31919861
CFC1_Oncology	CFC1		Oncology	CFC1	ENSG00000136698	OID21261	P0CG37	2	131350339	131357123
CFD_Inflammation_II	CFD		Inflammation_II	CFD	ENSG00000197766	OID30738	P00746	19	859453	863453
CFH_Inflammation_II	CFH		Inflammation_II	CFH	ENSG00000000971	OID30790	P08603	1	196621008	196716634
CFHR2_Inflammation_II	CFHR2		Inflammation_II	CFHR2	ENSG00000080910	OID30720	P36980	1	196788898	196928356
CFHR4_Inflammation_II	CFHR4		Inflammation_II	CFHR4	ENSG00000134365	OID30758	Q92496	1	196819371	196888102
CFHR5_Inflammation_II	CFHR5		Inflammation_II	CFHR5	ENSG00000134389	OID30716	Q9BXR6	1	196946667	196978804
CFI_Inflammation_II	CFI		Inflammation_II	CFI	ENSG00000205403	OID30772	P05156	4	110661852	110723335
CFP_Inflammation_II	CFP		Inflammation_II	CFP	ENSG00000126759	OID30784	P27918	X	47483612	47489704
CGA_Neurology	CGA		Neurology	CGA	ENSG00000135346	OID21069	P01215	6	87795216	87804824
CGB3_CGB5_CGB8_Inflammation_II	CGB3	CGB5_CGB8	Inflammation_II	CGB	ENSG00000104827	OID30671	P0DN86	19	49526126	49527590
CGN_Neurology_II	CGN		Neurology_II	CGN	ENSG00000143375	OID30894	Q9P2M7	1	151482986	151511168
CGREF1_Cardiometabolic	CGREF1		Cardiometabolic	CGREF1	ENSG00000138028	OID20152	Q99674	2	27321757	27341995
CHAC2_Oncology	CHAC2		Oncology	CHAC2	ENSG00000143942	OID21230	Q8WUX2	2	53994929	54002333
CHAD_Inflammation_II	CHAD		Inflammation_II	CHAD	ENSG00000136457	OID30660	O15335	17	48541857	48546327
CHCHD10_Neurology_II	CHCHD10		Neurology_II	CHCHD10	ENSG00000250479	OID31116	Q8WYQ3	22	24108021	24110630
CHCHD6_Oncology_II	CHCHD6		Oncology_II	CHCHD6	ENSG00000159685	OID31426	Q9BRQ6	3	126423063	126679249
CHEK2_Cardiometabolic	CHEK2		Cardiometabolic	CHEK2	ENSG00000183765	OID20054	O96017	22	29083731	29138410
CHGA_Cardiometabolic_II	CHGA		Cardiometabolic_II	CHGA	ENSG00000100604	OID30403	P10645	14	93389425	93401638
CHGB_Neurology	CHGB		Neurology	CHGB	ENSG00000089199	OID21038	P05060	20	5892076	5906007
CHI3L1_Cardiometabolic	CHI3L1		Cardiometabolic	CHI3L1	ENSG00000133048	OID20399	P36222	1	203148059	203155877
CHIT1_Cardiometabolic	CHIT1		Cardiometabolic	CHIT1	ENSG00000133063	OID20312	Q13231	1	203181955	203242769
CHL1_Cardiometabolic	CHL1		Cardiometabolic	CHL1	ENSG00000134121	OID20366	O00533	3	238279	451090
CHM_Neurology_II	CHM		Neurology_II	CHM	ENSG00000188419	OID30972	P24386	X	85116185	85302566
CHMP1A_Neurology	CHMP1A		Neurology	CHMP1A	ENSG00000131165	OID20930	Q9HD42	16	89710839	89724253
CHMP6_Cardiometabolic_II	CHMP6		Cardiometabolic_II	CHMP6	ENSG00000176108	OID30327	Q96FZ7	17	78965398	78983317
CHP1_Neurology_II	CHP1		Neurology_II	CHP1	ENSG00000187446	OID30869	Q99653	15	41523037	41574043
CHRDL1_Inflammation	CHRDL1		Inflammation	CHRDL1	ENSG00000101938	OID20771	Q9BU40	X	109917084	110039286
CHRDL2_Cardiometabolic	CHRDL2		Cardiometabolic	CHRDL2	ENSG00000054938	OID20223	Q6WN34	11	74407474	74442430
CHRM1_Neurology_II	CHRM1		Neurology_II	CHRM1	ENSG00000168539	OID30930	P11229	11	62676151	62689279
CIAPIN1_Oncology	CIAPIN1		Oncology	CIAPIN1	ENSG00000005194	OID21501	Q6FI81	16	57462081	57481440
CILP_Cardiometabolic_II	CILP		Cardiometabolic_II	CILP	ENSG00000138615	OID30399	O75339	15	65488337	65503826
CINP_Oncology_II	CINP		Oncology_II	CINP	ENSG00000100865	OID31328	Q9BW66	14	102808956	102829253
CIRBP_Oncology_II	CIRBP		Oncology_II	CIRBP	ENSG00000099622	OID31503	Q14011	19	1259384	1274879
CIT_Neurology_II	CIT		Neurology_II	CIT	ENSG00000122966	OID30970	O14578	12	120123595	120315095
CKAP4_Inflammation	CKAP4		Inflammation	CKAP4	ENSG00000136026	OID20617	Q07065	12	106631655	106698057
CKB_Cardiometabolic_II	CKB		Cardiometabolic_II	CKB	ENSG00000166165	OID30400	P12277	14	103985996	103989448
CKMT1A_CKMT1B_Inflammation	CKMT1A	CKMT1B	Inflammation	CKMT1A	ENSG00000223572	OID20721	P12532	15	43985084	43991420
CLASP1_Oncology_II	CLASP1		Oncology_II	CLASP1	ENSG00000074054	OID31192	Q7Z460	2	122095352	122407163
CLC_Cardiometabolic	CLC		Cardiometabolic	CLC	ENSG00000105205	OID20126	Q05315	19	40221890	40228668
CLEC10A_Neurology	CLEC10A		Neurology	CLEC10A	ENSG00000132514	OID20928	Q8IUN9	17	6977856	6983626
CLEC11A_Neurology	CLEC11A		Neurology	CLEC11A	ENSG00000105472	OID21112	Q9Y240	19	51226586	51228974
CLEC12A_Inflammation_II	CLEC12A		Inflammation_II	CLEC12A	ENSG00000172322	OID30552	Q5QGZ9	12	10103915	10148293
CLEC14A_Neurology	CLEC14A		Neurology	CLEC14A	ENSG00000176435	OID21090	Q86T13	14	38723308	38725574
CLEC1A_Cardiometabolic	CLEC1A		Cardiometabolic	CLEC1A	ENSG00000150048	OID20099	Q8NC01	12	10222153	10264226
CLEC1B_Neurology	CLEC1B		Neurology	CLEC1B	ENSG00000165682	OID21061	Q9P126	12	10138241	10166023
CLEC2L_Neurology_II	CLEC2L		Neurology_II	CLEC2L	ENSG00000236279	OID30884	P0C7M8	7	139208602	139229730
CLEC3B_Inflammation_II	CLEC3B		Inflammation_II	CLEC3B	ENSG00000163815	OID30756	P05452	3	45043040	45077563
CLEC4A_Inflammation	CLEC4A		Inflammation	CLEC4A	ENSG00000111729	OID20573	Q9UMR7	12	8276228	8291203
CLEC4C_Inflammation	CLEC4C		Inflammation	CLEC4C	ENSG00000198178	OID20547	Q8WTT0	12	7882011	7904201
CLEC4D_Inflammation	CLEC4D		Inflammation	CLEC4D	ENSG00000166527	OID20609	Q8WXI8	12	8662071	8674962
CLEC4G_Inflammation	CLEC4G		Inflammation	CLEC4G	ENSG00000182566	OID20590	Q6UXB4	19	7793843	7798792
CLEC4M_Cardiometabolic_II	CLEC4M		Cardiometabolic_II	CLEC4M	ENSG00000104938	OID30405	Q9H2X3	19	7828035	7834491
CLEC5A_Cardiometabolic	CLEC5A		Cardiometabolic	CLEC5A	ENSG00000258227	OID20165	Q9NY25	7	141627157	141646807
CLEC6A_Oncology	CLEC6A		Oncology	CLEC6A	ENSG00000205846	OID21228	Q6EIG7	12	8608522	8630926
CLEC7A_Inflammation	CLEC7A		Inflammation	CLEC7A	ENSG00000172243	OID20636	Q9BXN2	12	10269376	10282857
CLGN_Neurology_II	CLGN		Neurology_II	CLGN	ENSG00000153132	OID30957	O14967	4	141309609	141349122
CLIC5_Neurology_II	CLIC5		Neurology_II	CLIC5	ENSG00000112782	OID30890	Q9NZA1	6	45868045	46048132
CLINT1_Oncology_II	CLINT1		Oncology_II	CLINT1	ENSG00000113282	OID31182	Q14677	5	157212751	157286183
CLIP2_Inflammation	CLIP2		Inflammation	CLIP2	ENSG00000106665	OID20559	Q9UDT6	7	73703805	73820273
CLMP_Oncology	CLMP		Oncology	CLMP	ENSG00000166250	OID21419	Q9H6B4	11	122943035	123065989
CLNS1A_Neurology_II	CLNS1A		Neurology_II	CLNS1A	ENSG00000074201	OID30929	P54105	11	77225981	77348850
CLPP_Neurology	CLPP		Neurology	CLPP	ENSG00000125656	OID20910	Q16740	19	6361463	6368919
CLPS_Neurology	CLPS		Neurology	CLPS	ENSG00000137392	OID21156	P04118	6	35762759	35765088
CLSPN_Neurology	CLSPN		Neurology	CLSPN	ENSG00000092853	OID20831	Q9HAW4	1	36185819	36235568
CLSTN1_Neurology	CLSTN1		Neurology	CLSTN1	ENSG00000171603	OID20874	O94985	1	9789084	9884584
CLSTN2_Inflammation	CLSTN2		Inflammation	CLSTN2	ENSG00000158258	OID20664	Q9H4D0	3	139654027	140296239
CLSTN3_Neurology_II	CLSTN3		Neurology_II	CLSTN3	ENSG00000139182	OID31092	Q9BQT9	12	7282294	7311541
CLTA_Cardiometabolic	CLTA		Cardiometabolic	CLTA	ENSG00000122705	OID20118	P09496	9	36190853	36304778
CLU_Inflammation_II	CLU		Inflammation_II	CLU	ENSG00000120885	OID30732	P10909	8	27454434	27472548
CLUL1_Cardiometabolic	CLUL1		Cardiometabolic	CLUL1	ENSG00000079101	OID20198	Q15846	18	596988	650334
CMC1_Cardiometabolic_II	CMC1		Cardiometabolic_II	CMC1	ENSG00000187118	OID30360	Q7Z7K0	3	28283075	28366633
CMIP_Oncology_II	CMIP		Oncology_II	CMIP	ENSG00000153815	OID31406	Q8IY22	16	81478775	81745367
CNDP1_Cardiometabolic	CNDP1		Cardiometabolic	CNDP1	ENSG00000150656	OID20347	Q96KN2	18	72201675	72254448
CNGB3_Neurology_II	CNGB3		Neurology_II	CNGB3	ENSG00000170289	OID30805	Q9NQW8	8	87566205	87755903
CNP_Cardiometabolic_II	CNP		Cardiometabolic_II	CNP	ENSG00000173786	OID30285	P09543	17	40118759	40129749
CNPY2_Cardiometabolic	CNPY2		Cardiometabolic	CNPY2	ENSG00000257727	OID20069	Q9Y2B0	12	56703626	56710120
CNPY4_Oncology	CNPY4		Oncology	CNPY4	ENSG00000166997	OID21317	Q8N129	7	99717236	99723134
CNST_Cardiometabolic	CNST		Cardiometabolic	CNST	ENSG00000162852	OID20127	Q6PJW8	1	246729746	246831886
CNTF_Neurology_II	CNTF		Neurology_II	CNTF	ENSG00000242689	OID30807	P26441	11	58390146	58393198
CNTN1_Cardiometabolic	CNTN1		Cardiometabolic	CNTN1	ENSG00000018236	OID20307	Q12860	12	41086244	41466220
CNTN2_Oncology	CNTN2		Oncology	CNTN2	ENSG00000184144	OID21426	Q02246	1	205012325	205047627
CNTN3_Neurology	CNTN3		Neurology	CNTN3	ENSG00000113805	OID21092	Q9P232	3	74311719	74570291
CNTN4_Neurology	CNTN4		Neurology	CNTN4	ENSG00000144619	OID21117	Q8IWV2	3	2140497	3099645
CNTN5_Neurology	CNTN5		Neurology	CNTN5	ENSG00000149972	OID21006	O94779	11	98891683	100229616
CNTNAP2_Inflammation	CNTNAP2		Inflammation	CNTNAP2	ENSG00000174469	OID20556	Q9UHC6	7	145813453	148118090
CNTNAP4_Neurology_II	CNTNAP4		Neurology_II	CNTNAP4	ENSG00000152910	OID30911	Q9C0A0	16	76311176	76593135
COCH_Cardiometabolic_II	COCH		Cardiometabolic_II	COCH	ENSG00000100473	OID30305	O43405	14	31343720	31364271
COL15A1_Cardiometabolic_II	COL15A1		Cardiometabolic_II	COL15A1	ENSG00000204291	OID30396	P39059	9	101705461	101833069
COL18A1_Cardiometabolic	COL18A1		Cardiometabolic	COL18A1	ENSG00000182871	OID20332	P39060	21	46825052	46933634
COL1A1_Cardiometabolic	COL1A1		Cardiometabolic	COL1A1	ENSG00000108821	OID20335	P02452	17	48260650	48278993
COL24A1_Oncology_II	COL24A1		Oncology_II	COL24A1	ENSG00000171502	OID31464	Q17RW2	1	86194916	86622626
COL28A1_Neurology_II	COL28A1		Neurology_II	COL28A1	ENSG00000215018	OID30969	Q2UY09	7	7395834	7575484
COL2A1_Cardiometabolic_II	COL2A1		Cardiometabolic_II	COL2A1	ENSG00000139219	OID30286	P02458	12	48366748	48398269
COL3A1_Cardiometabolic_II	COL3A1		Cardiometabolic_II	COL3A1	ENSG00000168542	OID30379	P02461	2	189839046	189877472
COL4A1_Cardiometabolic	COL4A1		Cardiometabolic	COL4A1	ENSG00000187498	OID20208	P02462	13	110801318	110959496
COL4A4_Oncology_II	COL4A4		Oncology_II	COL4A4	ENSG00000081052	OID31333	P53420	2	227867427	228028829
COL5A1_Inflammation_II	COL5A1		Inflammation_II	COL5A1	ENSG00000130635	OID30587	P20908	9	137533620	137736686
COL6A3_Cardiometabolic	COL6A3		Cardiometabolic	COL6A3	ENSG00000163359	OID20292	P12111	2	238232646	238323018
COL9A1_Inflammation	COL9A1		Inflammation	COL9A1	ENSG00000112280	OID20550	P20849	6	70924764	71012786
COL9A2_Oncology_II	COL9A2		Oncology_II	COL9A2	ENSG00000049089	OID31255	Q14055	1	40766159	40783488
COLEC12_Inflammation	COLEC12		Inflammation	COLEC12	ENSG00000158270	OID20738	Q5KU26	18	319361	500722
COMMD1_Cardiometabolic_II	COMMD1		Cardiometabolic_II	COMMD1	ENSG00000173163	OID30222	Q8N668	2	62115859	62374382
COMMD9_Oncology_II	COMMD9		Oncology_II	COMMD9	ENSG00000110442	OID31390	Q9P000	11	36295051	36310999
COMP_Cardiometabolic	COMP		Cardiometabolic	COMP	ENSG00000105664	OID20405	P49747	19	18893583	18902123
COMT_Cardiometabolic	COMT		Cardiometabolic	COMT	ENSG00000093010	OID20086	P21964	22	19929130	19957498
COPB2_Cardiometabolic_II	COPB2		Cardiometabolic_II	COPB2	ENSG00000184432	OID30173	P35606	3	139074442	139108574
COPE_Neurology	COPE		Neurology	COPE	ENSG00000105669	OID20797	O14579	19	19010323	19030206
COQ7_Cardiometabolic_II	COQ7		Cardiometabolic_II	COQ7	ENSG00000167186	OID30217	Q99807	16	19078921	19091417
CORO1A_Cardiometabolic	CORO1A		Cardiometabolic	CORO1A	ENSG00000102879	OID20286	P31146	16	30194148	30200397
CORO6_Neurology_II	CORO6		Neurology_II	CORO6	ENSG00000167549	OID30870	Q6QEF8	17	27941774	27949925
COX5B_Oncology	COX5B		Oncology	COX5B	ENSG00000135940	OID21297	P10606	2	98262503	98264846
COX6B1_Cardiometabolic_II	COX6B1		Cardiometabolic_II	COX6B1	ENSG00000126267	OID30317	P14854	19	36139125	36149763
CPA1_Cardiometabolic	CPA1		Cardiometabolic	CPA1	ENSG00000091704	OID20280	P15085	7	130020180	130027955
CPA2_Neurology	CPA2		Neurology	CPA2	ENSG00000158516	OID21060	P48052	7	129906667	129929638
CPA4_Inflammation_II	CPA4		Inflammation_II	CPA4	ENSG00000128510	OID30606	Q9UI42	7	129932974	129964020
CPB1_Cardiometabolic	CPB1		Cardiometabolic	CPB1	ENSG00000153002	OID20289	P15086	3	148508889	148577974
CPB2_Inflammation_II	CPB2		Inflammation_II	CPB2	ENSG00000080618	OID30734	Q96IY4	13	46627321	46679211
CPE_Oncology	CPE		Oncology	CPE	ENSG00000109472	OID21392	P16870	4	166282346	166419472
CPLX2_Oncology_II	CPLX2		Oncology_II	CPLX2	ENSG00000145920	OID31186	Q6PUV4	5	175223313	175311023
CPM_Neurology	CPM		Neurology	CPM	ENSG00000135678	OID21054	P14384	12	69235977	69365350
CPOX_Inflammation_II	CPOX		Inflammation_II	CPOX	ENSG00000080819	OID30495	P36551	3	98239976	98312567
CPPED1_Neurology	CPPED1		Neurology	CPPED1	ENSG00000103381	OID21053	Q9BRF8	16	12756919	12897874
CPQ_Cardiometabolic_II	CPQ		Cardiometabolic_II	CPQ	ENSG00000104324	OID30406	Q9Y646	8	97657455	98161882
CPTP_Cardiometabolic_II	CPTP		Cardiometabolic_II	GLTPD1	ENSG00000224051	OID30106	Q5TA50	1	1260136	1264277
CPVL_Oncology	CPVL		Oncology	CPVL	ENSG00000106066	OID21435	Q9H3G5	7	29034847	29235067
CPXM1_Oncology	CPXM1		Oncology	CPXM1	ENSG00000088882	OID21479	Q96SM3	20	2774715	2781283
CPXM2_Cardiometabolic_II	CPXM2		Cardiometabolic_II	CPXM2	ENSG00000121898	OID30322	Q8N436	10	125465723	125699783
CR1_Inflammation_II	CR1		Inflammation_II	CR1	ENSG00000203710	OID30697	P17927	1	207669492	207813992
CR2_Cardiometabolic	CR2		Cardiometabolic	CR2	ENSG00000117322	OID20393	P20023	1	207627575	207663240
CRACR2A_Oncology	CRACR2A		Oncology	EFCAB4B	ENSG00000130038	OID21249	Q9BSW2	12	3715799	3873985
CRADD_Neurology	CRADD		Neurology	CRADD	ENSG00000169372	OID20923	P78560	12	94071151	94288616
CREB3_Oncology_II	CREB3		Oncology_II	CREB3	ENSG00000107175	OID31188	O43889	9	35732332	35737001
CREBZF_Oncology_II	CREBZF		Oncology_II	CREBZF	ENSG00000137504	OID31206	Q9NS37	11	85370752	85393951
CREG1_Oncology	CREG1		Oncology	CREG1	ENSG00000143162	OID21515	O75629	1	167498914	167523004
CRELD1_Inflammation_II	CRELD1		Inflammation_II	CRELD1	ENSG00000163703	OID30619	Q96HD1	3	9975506	9987097
CRELD2_Inflammation	CRELD2		Inflammation	CRELD2	ENSG00000184164	OID20751	Q6UXH1	22	50311815	50321188
CRH_Oncology	CRH		Oncology	CRH	ENSG00000147571	OID21257	P06850	8	67088620	67090960
CRHBP_Inflammation	CRHBP		Inflammation	CRHBP	ENSG00000145708	OID20747	P24387	5	76248538	76276983
CRHR1_Cardiometabolic	CRHR1		Cardiometabolic	CRHR1	ENSG00000120088	OID20055	P34998	17	43699267	43913194
CRIM1_Inflammation	CRIM1		Inflammation	CRIM1	ENSG00000150938	OID20701	Q9NZV1	2	36583069	36778278
CRIP2_Neurology	CRIP2		Neurology	CRIP2	ENSG00000182809	OID20901	P52943	14	105939299	105946499
CRISP2_Oncology	CRISP2		Oncology	CRISP2	ENSG00000124490	OID21456	P16562	6	49660073	49681274
CRISP3_Inflammation_II	CRISP3		Inflammation_II	CRISP3	ENSG00000096006	OID30715	P54108	6	49695097	49712150
CRKL_Inflammation	CRKL		Inflammation	CRKL	ENSG00000099942	OID20742	P46109	22	21271714	21308037
CRLF1_Inflammation	CRLF1		Inflammation	CRLF1	ENSG00000006016	OID20699	O75462	19	18683030	18718551
CRNN_Oncology	CRNN		Oncology	CRNN	ENSG00000143536	OID21427	Q9UBG3	1	152381719	152386739
CRTAC1_Cardiometabolic	CRTAC1		Cardiometabolic	CRTAC1	ENSG00000095713	OID20279	Q9NQ79	10	99624757	99790585
CRTAM_Neurology	CRTAM		Neurology	CRTAM	ENSG00000109943	OID20914	O95727	11	122709208	122743347
CRTAP_Neurology_II	CRTAP		Neurology_II	CRTAP	ENSG00000170275	OID30902	O75718	3	33155471	33189265
CRX_Cardiometabolic	CRX		Cardiometabolic	CRX	ENSG00000105392	OID20070	O43186	19	48322703	48346587
CRYBB1_Cardiometabolic_II	CRYBB1		Cardiometabolic_II	CRYBB1	ENSG00000100122	OID30319	P53674	22	26995242	27014052
CRYBB2_Neurology_II	CRYBB2		Neurology_II	CRYBB2	ENSG00000244752	OID31081	P43320	22	25615489	25627836
CRYGD_Neurology_II	CRYGD		Neurology_II	CRYGD	ENSG00000118231	OID31144	P07320	2	208986331	208989225
CRYM_Neurology_II	CRYM		Neurology_II	CRYM	ENSG00000103316	OID30815	Q14894	16	21250195	21314404
CRYZL1_Cardiometabolic_II	CRYZL1		Cardiometabolic_II	CRYZL1	ENSG00000205758	OID30272	O95825	21	34961647	35016232
CSDE1_Cardiometabolic_II	CSDE1		Cardiometabolic_II	CSDE1	ENSG00000009307	OID30183	O75534	1	115259534	115301297
CSF1_Inflammation	CSF1		Inflammation	CSF1	ENSG00000184371	OID20719	P09603	1	110452864	110473614
CSF1R_Inflammation_II	CSF1R		Inflammation_II	CSF1R	ENSG00000182578	OID30681	P07333	5	149432854	149492935
CSF2_Cardiometabolic_II	CSF2		Cardiometabolic_II	CSF2	ENSG00000164400	OID30072	P04141	5	131409483	131411859
CSF2RA_Neurology	CSF2RA		Neurology	CSF2RA	ENSG00000198223	OID20915	P15509	X	1387693	1429274
CSF2RB_Inflammation_II	CSF2RB		Inflammation_II	CSF2RB	ENSG00000100368	OID30553	P32927	22	37309670	37336491
CSF3_Inflammation	CSF3		Inflammation	CSF3	ENSG00000108342	OID20491	P09919	17	38171614	38174066
CSF3R_Inflammation_II	CSF3R		Inflammation_II	CSF3R	ENSG00000119535	OID30527	Q99062	1	36931644	36948879
CSH1_Inflammation_II	CSH1		Inflammation_II	CSH1	ENSG00000136488	OID30667	P0DML2	17	61972275	61974021
CSNK1D_Inflammation_II	CSNK1D		Inflammation_II	CSNK1D	ENSG00000141551	OID30492	P48730	17	80196899	80231607
CSNK2A1_Neurology_II	CSNK2A1		Neurology_II	CSNK2A1	ENSG00000101266	OID31053	P68400	20	459116	524465
CSPG4_Cardiometabolic_II	CSPG4		Cardiometabolic_II	CSPG4	ENSG00000173546	OID30397	Q6UVK1	15	75966663	76005189
CSPG5_Neurology_II	CSPG5		Neurology_II	CSPG5	ENSG00000114646	OID30843	O95196	3	47603729	47622282
CSRP3_Cardiometabolic_II	CSRP3		Cardiometabolic_II	CSRP3	ENSG00000129170	OID30176	P50461	11	19203578	19232120
CST1_Inflammation_II	CST1		Inflammation_II	CST1	ENSG00000170373	OID30581	P01037	20	23728190	23731905
CST3_Cardiometabolic	CST3		Cardiometabolic	CST3	ENSG00000101439	OID20400	P01034	20	23608534	23619110
CST5_Neurology	CST5		Neurology	CST5	ENSG00000170367	OID20995	P28325	20	23856572	23860387
CST6_Cardiometabolic	CST6		Cardiometabolic	CST6	ENSG00000175315	OID20293	Q15828	11	65779312	65780976
CST7_Inflammation	CST7		Inflammation	CST7	ENSG00000077984	OID20704	O76096	20	24929866	24940564
CSTB_Cardiometabolic	CSTB		Cardiometabolic	CSTB	ENSG00000160213	OID20294	P04080	21	45192393	45196326
CTAG1A_CTAG1B_Oncology_II	CTAG1A	CTAG1B	Oncology_II	CTAG1A	ENSG00000183678	OID31299	P78358	X	153813407	153815075
CTBS_Inflammation_II	CTBS		Inflammation_II	CTBS	ENSG00000117151	OID30710	Q01459	1	85015289	85040163
CTF1_Cardiometabolic	CTF1		Cardiometabolic	CTF1	ENSG00000150281	OID20061	Q16619	16	30907928	30914881
CTHRC1_Cardiometabolic_II	CTHRC1		Cardiometabolic_II	CTHRC1	ENSG00000164932	OID30393	Q96CG8	8	104383743	104395225
CTLA4_Cardiometabolic_II	CTLA4		Cardiometabolic_II	CTLA4	ENSG00000163599	OID30363	P16410	2	204732509	204738683
CTNNA1_Neurology_II	CTNNA1		Neurology_II	CTNNA1	ENSG00000044115	OID30800	P35221	5	137946656	138270723
CTRB1_Neurology	CTRB1		Neurology	CTRB1	ENSG00000168925	OID21150	P17538	16	75252898	75258822
CTRC_Inflammation	CTRC		Inflammation	CTRC	ENSG00000162438	OID20752	Q99895	1	15764935	15775737
CTRL_Neurology_II	CTRL		Neurology_II	CTRL	ENSG00000141086	OID31157	P40313	16	67961543	67966317
CTSB_Cardiometabolic	CTSB		Cardiometabolic	CTSB	ENSG00000164733	OID20276	P07858	8	11700033	11726957
CTSC_Inflammation	CTSC		Inflammation	CTSC	ENSG00000109861	OID20679	P53634	11	88026760	88070955
CTSD_Cardiometabolic	CTSD		Cardiometabolic	CTSD	ENSG00000117984	OID20358	P07339	11	1773982	1785222
CTSE_Inflammation_II	CTSE		Inflammation_II	CTSE	ENSG00000196188	OID30628	P14091	1	206317459	206332104
CTSF_Oncology	CTSF		Oncology	CTSF	ENSG00000174080	OID21500	Q9UBX1	11	66330934	66336312
CTSH_Cardiometabolic	CTSH		Cardiometabolic	CTSH	ENSG00000103811	OID20113	P09668	15	79213400	79241916
CTSL_Cardiometabolic	CTSL		Cardiometabolic	CTSL	ENSG00000135047	OID20228	P07711	9	90340434	90346308
CTSO_Inflammation	CTSO		Inflammation	CTSO	ENSG00000256043	OID20660	P43234	4	156845270	156875069
CTSS_Neurology	CTSS		Neurology	CTSS	ENSG00000163131	OID21056	P25774	1	150702672	150738433
CTSV_Oncology	CTSV		Oncology	CTSV	ENSG00000136943	OID21405	O60911	9	99794940	99801925
CTSZ_Cardiometabolic	CTSZ		Cardiometabolic	CTSZ	ENSG00000101160	OID20365	Q9UBR2	20	57570240	57582302
CUZD1_Neurology_II	CUZD1		Neurology_II	CUZD1	ENSG00000138161	OID30914	Q86UP6	10	124591665	124639146
CWC15_Oncology_II	CWC15		Oncology_II	CWC15	ENSG00000150316	OID31479	Q9P013	11	94695787	94706776
CX3CL1_Neurology	CX3CL1		Neurology	CX3CL1	ENSG00000006210	OID20976	P78423	16	57406370	57418960
CXADR_Inflammation	CXADR		Inflammation	CXADR	ENSG00000154639	OID20561	P78310	21	18884700	18965897
CXCL1_Inflammation	CXCL1		Inflammation	CXCL1	ENSG00000163739	OID20762	P09341	4	74735110	74736959
CXCL10_Inflammation	CXCL10		Inflammation	CXCL10	ENSG00000169245	OID20697	P02778	4	76942273	76944650
CXCL11_Neurology	CXCL11		Neurology	CXCL11	ENSG00000169248	OID21042	O14625	4	76954835	76962568
CXCL12_Inflammation	CXCL12		Inflammation	CXCL12	ENSG00000107562	OID20464	P48061	10	44793038	44881941
CXCL13_Neurology	CXCL13		Neurology	CXCL13	ENSG00000156234	OID21024	O43927	4	78432907	78532988
CXCL14_Inflammation	CXCL14		Inflammation	CXCL14	ENSG00000145824	OID20458	O95715	5	134906373	134914969
CXCL16_Cardiometabolic	CXCL16		Cardiometabolic	CXCL16	ENSG00000161921	OID20282	Q9H2A7	17	4636821	4643217
CXCL17_Inflammation	CXCL17		Inflammation	CXCL17	ENSG00000189377	OID20622	Q6UXB2	19	42932440	42947200
CXCL3_Inflammation	CXCL3		Inflammation	CXCL3	ENSG00000163734	OID20788	P19876	4	74902306	74904524
CXCL5_Cardiometabolic	CXCL5		Cardiometabolic	CXCL5	ENSG00000163735	OID20207	P42830	4	74861359	74864496
CXCL6_Inflammation	CXCL6		Inflammation	CXCL6	ENSG00000124875	OID20613	P80162	4	74702214	74714781
CXCL8_Cardiometabolic	CXCL8		Cardiometabolic	IL8	ENSG00000169429	OID20153	P10145	4	74606223	74609433
CXCL8_Inflammation	CXCL8		Inflammation	IL8	ENSG00000169429	OID20153	P10145	4	74606223	74609433
CXCL8_Neurology	CXCL8		Neurology	IL8	ENSG00000169429	OID20153	P10145	4	74606223	74609433
CXCL8_Oncology	CXCL8		Oncology	IL8	ENSG00000169429	OID20153	P10145	4	74606223	74609433
CXCL9_Inflammation	CXCL9		Inflammation	CXCL9	ENSG00000138755	OID20675	Q07325	4	76922428	76928641
CYB5A_Oncology_II	CYB5A		Oncology_II	CYB5A	ENSG00000166347	OID31171	P00167	18	71920530	71959251
CYB5R2_Oncology_II	CYB5R2		Oncology_II	CYB5R2	ENSG00000166394	OID31512	Q6BCY4	11	7686331	7698453
CYP24A1_Cardiometabolic_II	CYP24A1		Cardiometabolic_II	CYP24A1	ENSG00000019186	OID30091	Q07973	20	52769988	52790512
CYTH3_Oncology_II	CYTH3		Oncology_II	CYTH3	ENSG00000008256	OID31208	O43739	7	6201407	6312275
CYTL1_Cardiometabolic_II	CYTL1		Cardiometabolic_II	CYTL1	ENSG00000170891	OID30374	Q9NRR1	4	5016313	5021199
DAAM1_Inflammation_II	DAAM1		Inflammation_II	DAAM1	ENSG00000100592	OID30664	Q9Y4D1	14	59655364	59838123
DAB2_Oncology	DAB2		Oncology	DAB2	ENSG00000153071	OID21428	P98082	5	39371780	39462402
DAG1_Inflammation	DAG1		Inflammation	DAG1	ENSG00000173402	OID20774	Q14118	3	49506146	49573048
DAND5_Inflammation_II	DAND5		Inflammation_II	DAND5	ENSG00000179284	OID30420	Q8N907	19	13075973	13085567
DAPK2_Inflammation_II	DAPK2		Inflammation_II	DAPK2	ENSG00000035664	OID30505	Q9UIK4	15	64199235	64364232
DAPP1_Inflammation	DAPP1		Inflammation	DAPP1	ENSG00000070190	OID20524	Q9UN19	4	100737990	100791311
DARS1_Neurology	DARS1		Neurology	DARS	ENSG00000115866	OID20903	P14868	2	136664247	136743670
DBH_Inflammation_II	DBH		Inflammation_II	DBH	ENSG00000123454	OID30703	P09172	9	136501482	136524466
DBI_Neurology	DBI		Neurology	DBI	ENSG00000155368	OID21143	P07108	2	120124497	120130126
DBN1_Inflammation_II	DBN1		Inflammation_II	DBN1	ENSG00000113758	OID30549	Q16643	5	176883609	176901402
DBNL_Inflammation	DBNL		Inflammation	DBNL	ENSG00000136279	OID20681	Q9UJU6	7	44084239	44109055
DCBLD2_Oncology	DCBLD2		Oncology	DCBLD2	ENSG00000057019	OID21474	Q96PD2	3	98514785	98620533
DCC_Neurology_II	DCC		Neurology_II	DCC	ENSG00000187323	OID30953	P43146	18	49866542	51057784
DCDC2C_Oncology_II	DCDC2C		Oncology_II	DCDC2C	ENSG00000214866	OID31235	A8MYV0	2	3751453	3836122
DCLRE1C_Oncology_II	DCLRE1C		Oncology_II	DCLRE1C	ENSG00000152457	OID31240	Q96SD1	10	14939358	14996431
DCN_Cardiometabolic	DCN		Cardiometabolic	DCN	ENSG00000011465	OID20106	P07585	12	91539025	91576900
DCTD_Inflammation_II	DCTD		Inflammation_II	DCTD	ENSG00000129187	OID30657	P32321	4	183811213	183839089
DCTN1_Oncology	DCTN1		Oncology	DCTN1	ENSG00000204843	OID21399	Q14203	2	74588281	74619214
DCTN2_Oncology	DCTN2		Oncology	DCTN2	ENSG00000175203	OID21334	Q13561	12	57923885	57941114
DCTN6_Neurology	DCTN6		Neurology	DCTN6	ENSG00000104671	OID20879	O00399	8	30013813	30041156
DCTPP1_Cardiometabolic	DCTPP1		Cardiometabolic	DCTPP1	ENSG00000179958	OID20148	Q9H773	16	30434940	30441396
DCUN1D1_Neurology_II	DCUN1D1		Neurology_II	DCUN1D1	ENSG00000043093	OID30830	Q96GG9	3	182655862	182703741
DCUN1D2_Oncology_II	DCUN1D2		Oncology_II	DCUN1D2	ENSG00000150401	OID31231	Q6PH85	13	114110134	114145267
DCXR_Oncology	DCXR		Oncology	DCXR	ENSG00000169738	OID21480	Q7Z4W1	17	79993012	79995608
DDA1_Cardiometabolic_II	DDA1		Cardiometabolic_II	DDA1	ENSG00000130311	OID30126	Q9BW61	19	17420327	17434110
DDAH1_Oncology	DDAH1		Oncology	DDAH1	ENSG00000153904	OID21299	O94760	1	85784164	86043933
DDC_Cardiometabolic	DDC		Cardiometabolic	DDC	ENSG00000132437	OID20215	P20711	7	50526134	50633154
DDHD2_Neurology_II	DDHD2		Neurology_II	DDHD2	ENSG00000085788	OID31043	O94830	8	38082736	38133076
DDI2_Inflammation_II	DDI2		Inflammation_II	DDI2	ENSG00000197312	OID30602	Q5TDH0	1	15943995	15995539
DDR1_Neurology	DDR1		Neurology	DDR1	ENSG00000204580	OID21009	Q08345	6	30844198	30867933
DDT_Cardiometabolic_II	DDT		Cardiometabolic_II	DDT	ENSG00000099977	OID30372	P30046	22	24313554	24322660
DDX1_Oncology_II	DDX1		Oncology_II	DDX1	ENSG00000079785	OID31518	Q92499	2	15731302	15771235
DDX25_Neurology_II	DDX25		Neurology_II	DDX25	ENSG00000109832	OID30892	Q9UHL0	11	125773271	125793158
DDX39A_Inflammation_II	DDX39A		Inflammation_II	DDX39A	ENSG00000123136	OID30494	O00148	19	14519631	14530192
DDX4_Inflammation_II	DDX4		Inflammation_II	DDX4	ENSG00000152670	OID30431	Q9NQI0	5	55033845	55112985
DDX53_Neurology_II	DDX53		Neurology_II	DDX53	ENSG00000184735	OID30944	Q86TM3	X	23018087	23020204
DDX58_Oncology	DDX58		Oncology	DDX58	ENSG00000107201	OID21226	O95786	9	32455300	32526322
DECR1_Inflammation	DECR1		Inflammation	DECR1	ENSG00000104325	OID20579	Q16698	8	91013633	91064320
DEFA1_DEFA1B_Cardiometabolic	DEFA1	DEFA1B	Cardiometabolic	DEFA1	ENSG00000206047	OID20344	P59665	8	6835171	6837602
DEFB103A_DEFB103B_Inflammation_II	DEFB103A	DEFB103B	Inflammation_II	DEFB103A	ENSG00000176797	OID30534	P81534	8	7738726	7740186
DEFB104A_DEFB104B_Neurology_II	DEFB104A	DEFB104B	Neurology_II	DEFB104A	ENSG00000176782	OID30849	Q8WTQ1	8	7693993	7698764
DEFB116_Neurology_II	DEFB116		Neurology_II	DEFB116	ENSG00000215545	OID30823	Q30KQ4	20	29891015	29896388
DEFB118_Neurology_II	DEFB118		Neurology_II	DEFB118	ENSG00000131068	OID30858	Q96PH6	20	29956421	29961726
DEFB4A_DEFB4B_Oncology	DEFB4A	DEFB4B	Oncology	DEFB4A	ENSG00000171711	OID21373	O15263	8	7752151	7754233
DENND2B_Cardiometabolic_II	DENND2B		Cardiometabolic_II	ST5	ENSG00000166444	OID30050	P78524	11	8714898	8932498
DENR_Inflammation_II	DENR		Inflammation_II	DENR	ENSG00000139726	OID30493	O43583	12	123237321	123255611
DFFA_Inflammation	DFFA		Inflammation	DFFA	ENSG00000160049	OID20620	O00273	1	10516579	10532583
DGCR6_Neurology_II	DGCR6		Neurology_II	DGCR6	ENSG00000183628	OID30859	Q14129	22	18893541	18901751
DGKA_Inflammation_II	DGKA		Inflammation_II	DGKA	ENSG00000065357	OID30546	P23743	12	56321103	56347811
DGKZ_Inflammation	DGKZ		Inflammation	DGKZ	ENSG00000149091	OID20466	Q13574	11	46354455	46402104
DHODH_Cardiometabolic_II	DHODH		Cardiometabolic_II	DHODH	ENSG00000102967	OID30137	Q02127	16	72042487	72058954
DHPS_Oncology_II	DHPS		Oncology_II	DHPS	ENSG00000095059	OID31357	P49366	19	12786531	12792716
DHRS4L2_Neurology_II	DHRS4L2		Neurology_II	DHRS4L2	ENSG00000187630	OID31072	Q6PKH6	14	24439148	24475617
DIABLO_Cardiometabolic	DIABLO		Cardiometabolic	DIABLO	ENSG00000184047	OID20184	Q9NR28	12	122692210	122712081
DIPK1C_Neurology_II	DIPK1C		Neurology_II	FAM69C	ENSG00000187773	OID30932	Q0P6D2	18	72102963	72125179
DIPK2B_Inflammation_II	DIPK2B		Inflammation_II	CXorf36	ENSG00000147113	OID30582	Q9H7Y0	X	45007619	45060146
DKK1_Neurology	DKK1		Neurology	DKK1	ENSG00000107984	OID21066	O94907	10	54074056	54077802
DKK3_Cardiometabolic	DKK3		Cardiometabolic	DKK3	ENSG00000050165	OID20264	Q9UBP4	11	11984653	12031316
DKK4_Neurology	DKK4		Neurology	DKK4	ENSG00000104371	OID20934	Q9UBT3	8	42231586	42234750
DKKL1_Oncology	DKKL1		Oncology	DKKL1	ENSG00000104901	OID21313	Q9UK85	19	49865040	49878373
DLG4_Neurology_II	DLG4		Neurology_II	DLG4	ENSG00000132535	OID31071	P78352	17	7093209	7123021
DLGAP5_Neurology_II	DLGAP5		Neurology_II	DLGAP5	ENSG00000126787	OID30976	Q15398	14	55614830	55658396
DLK1_Cardiometabolic	DLK1		Cardiometabolic	DLK1	ENSG00000185559	OID20295	P80370	14	101192042	101201539
DLL1_Oncology	DLL1		Oncology	DLL1	ENSG00000198719	OID21525	O00548	6	170591294	170599561
DLL4_Cardiometabolic_II	DLL4		Cardiometabolic_II	DLL4	ENSG00000128917	OID30255	Q9NR61	15	41221538	41231237
DMD_Cardiometabolic_II	DMD		Cardiometabolic_II	DMD	ENSG00000198947	OID30223	P11532	X	31115794	33357558
DMP1_Cardiometabolic_II	DMP1		Cardiometabolic_II	DMP1	ENSG00000152592	OID30213	Q13316	4	88571459	88585513
DNAJA1_Oncology_II	DNAJA1		Oncology_II	DNAJA1	ENSG00000086061	OID31204	P31689	9	33025209	33039905
DNAJA2_Inflammation	DNAJA2		Inflammation	DNAJA2	ENSG00000069345	OID20627	O60884	16	46989299	47007699
DNAJA4_Neurology_II	DNAJA4		Neurology_II	DNAJA4	ENSG00000140403	OID31130	Q8WW22	15	78556428	78574538
DNAJB1_Oncology	DNAJB1		Oncology	DNAJB1	ENSG00000132002	OID21363	P25685	19	14625582	14640582
DNAJB14_Oncology_II	DNAJB14		Oncology_II	DNAJB14	ENSG00000164031	OID31434	Q8TBM8	4	100817405	100867883
DNAJB2_Inflammation_II	DNAJB2		Inflammation_II	DNAJB2	ENSG00000135924	OID30661	P25686	2	220143989	220151622
DNAJB6_Inflammation_II	DNAJB6		Inflammation_II	DNAJB6	ENSG00000105993	OID30613	O75190	7	157128075	157210133
DNAJB8_Cardiometabolic	DNAJB8		Cardiometabolic	DNAJB8	ENSG00000179407	OID20093	Q8NHS0	3	128181282	128186091
DNAJC21_Neurology_II	DNAJC21		Neurology_II	DNAJC21	ENSG00000168724	OID31104	Q5F1R6	5	34929698	34959069
DNAJC6_Cardiometabolic_II	DNAJC6		Cardiometabolic_II	DNAJC6	ENSG00000116675	OID30247	O75061	1	65713902	65881552
DNAJC9_Oncology_II	DNAJC9		Oncology_II	DNAJC9	ENSG00000213551	OID31472	Q8WXX5	10	74943120	75008620
DNER_Inflammation	DNER		Inflammation	DNER	ENSG00000187957	OID20712	Q8NFT8	2	230222345	230579274
DNLZ_Neurology_II	DNLZ		Neurology_II	DNLZ	ENSG00000213221	OID30822	Q5SXM8	9	139253932	139258241
DNM1_Oncology_II	DNM1		Oncology_II	DNM1	ENSG00000106976	OID31458	Q05193	9	130965658	131017527
DNM3_Neurology_II	DNM3		Neurology_II	DNM3	ENSG00000197959	OID31000	Q9UQ16	1	171810621	172387606
DNMBP_Neurology	DNMBP		Neurology	DNMBP	ENSG00000107554	OID20956	Q6XZF7	10	101635334	101769676
DNPEP_Neurology_II	DNPEP		Neurology_II	DNPEP	ENSG00000123992	OID31118	Q9ULA0	2	220238268	220264744
DNPH1_Inflammation	DNPH1		Inflammation	DNPH1	ENSG00000112667	OID20744	O43598	6	43193367	43197222
DOC2B_Neurology_II	DOC2B		Neurology_II	DOC2B	ENSG00000272636	OID30927	Q14184	17	5810	31427
DOCK9_Neurology_II	DOCK9		Neurology_II	DOCK9	ENSG00000088387	OID30836	Q9BZ29	13	99445741	99738879
DOK1_Neurology_II	DOK1		Neurology_II	DOK1	ENSG00000115325	OID31111	Q99704	2	74776153	74784681
DOK2_Cardiometabolic	DOK2		Cardiometabolic	DOK2	ENSG00000147443	OID20138	O60496	8	21766384	21771371
DPEP1_Neurology	DPEP1		Neurology	DPEP1	ENSG00000015413	OID20897	P16444	16	89679716	89704839
DPEP2_Oncology	DPEP2		Oncology	DPEP2	ENSG00000167261	OID21305	Q9H4A9	16	68021297	68034489
DPP10_Inflammation	DPP10		Inflammation	DPP10	ENSG00000175497	OID20527	Q8N608	2	115199876	116603328
DPP4_Cardiometabolic	DPP4		Cardiometabolic	DPP4	ENSG00000197635	OID20406	P27487	2	162848751	162931052
DPP6_Oncology	DPP6		Oncology	DPP6	ENSG00000130226	OID21354	P42658	7	153584182	154685995
DPP7_Cardiometabolic	DPP7		Cardiometabolic	DPP7	ENSG00000176978	OID20142	Q9UHL4	9	140004994	140009629
DPT_Cardiometabolic	DPT		Cardiometabolic	DPT	ENSG00000143196	OID20278	Q07507	1	168664697	168698502
DPY30_Oncology	DPY30		Oncology	DPY30	ENSG00000162961	OID21410	Q9C005	2	32092878	32264881
DRAXIN_Neurology	DRAXIN		Neurology	DRAXIN	ENSG00000162490	OID20917	Q8NBI3	1	11751786	11785914
DRG2_Oncology	DRG2		Oncology	DRG2	ENSG00000108591	OID21335	P55039	17	17991200	18011285
DSC2_Neurology	DSC2		Neurology	DSC2	ENSG00000134755	OID21079	Q02487	18	28645940	28682378
DSCAM_Neurology_II	DSCAM		Neurology_II	DSCAM	ENSG00000171587	OID30993	O60469	21	41382926	42219065
DSG2_Neurology	DSG2		Neurology	DSG2	ENSG00000046604	OID21113	Q14126	18	29078006	29128971
DSG3_Oncology	DSG3		Oncology	DSG3	ENSG00000134757	OID21460	P32926	18	29027758	29058665
DSG4_Oncology	DSG4		Oncology	DSG4	ENSG00000175065	OID21325	Q86SJ6	18	28956740	28994875
DTD1_Inflammation_II	DTD1		Inflammation_II	DTD1	ENSG00000125821	OID30580	Q8TEA8	20	18568537	18744561
DTNB_Oncology_II	DTNB		Oncology_II	DTNB	ENSG00000138101	OID31395	O60941	2	25600067	25896503
DTX2_Neurology_II	DTX2		Neurology_II	DTX2	ENSG00000091073	OID30882	Q86UW9	7	76090993	76135312
DTX3_Oncology	DTX3		Oncology	DTX3	ENSG00000178498	OID21349	Q8N9I9	12	57998405	58003587
DTYMK_Cardiometabolic_II	DTYMK		Cardiometabolic_II	DTYMK	ENSG00000168393	OID30308	P23919	2	242615157	242626406
DUOX2_Cardiometabolic	DUOX2		Cardiometabolic	DUOX2	ENSG00000140279	OID20059	Q9NRD8	15	45384848	45406542
DUSP13_Oncology_II	DUSP13		Oncology_II	DUSP13	ENSG00000079393	OID31394	Q6B8I1	10	76854192	76868979
DUSP29_Neurology_II	DUSP29		Neurology_II	DUPD1	ENSG00000188716	OID30935	Q68J44	10	76797594	76818272
DUSP3_Neurology	DUSP3		Neurology	DUSP3	ENSG00000108861	OID20827	P51452	17	41843489	41856356
DUT_Oncology_II	DUT		Oncology_II	DUT	ENSG00000128951	OID31457	P33316	15	48623208	48635570
DXO_Neurology_II	DXO		Neurology_II	DXO	ENSG00000204348	OID31080	O77932	6	31937587	31940069
DYNC1H1_Oncology_II	DYNC1H1		Oncology_II	DYNC1H1	ENSG00000197102	OID31341	Q14204	14	102430865	102517129
DYNLT1_Neurology_II	DYNLT1		Neurology_II	DYNLT1	ENSG00000146425	OID30925	P63172	6	159057506	159065771
DYNLT3_Oncology_II	DYNLT3		Oncology_II	DYNLT3	ENSG00000165169	OID31415	P51808	X	37696010	37706890
EBAG9_Neurology	EBAG9		Neurology	EBAG9	ENSG00000147654	OID20918	O00559	8	110551940	110578225
EBI3_IL27_Oncology	EBI3	IL27	Oncology	EBI3	ENSG00000105246	OID21389	Q14213_Q8NEV9	19	4229495	4237528
ECE1_Neurology	ECE1		Neurology	ECE1	ENSG00000117298	OID20891	P42892	1	21543740	21671997
ECHDC3_Cardiometabolic_II	ECHDC3		Cardiometabolic_II	ECHDC3	ENSG00000134463	OID30293	Q96DC8	10	11784365	11806069
ECHS1_Cardiometabolic_II	ECHS1		Cardiometabolic_II	ECHS1	ENSG00000127884	OID30239	P30084	10	135175984	135187193
ECI2_Cardiometabolic_II	ECI2		Cardiometabolic_II	ECI2	ENSG00000198721	OID30142	O75521	6	4115923	4135831
ECM1_Inflammation_II	ECM1		Inflammation_II	ECM1	ENSG00000143369	OID30736	Q16610	1	150480538	150486265
ECSCR_Neurology_II	ECSCR		Neurology_II	ECSCR	ENSG00000249751	OID30831	Q19T08	5	138784245	138842328
EDA2R_Oncology	EDA2R		Oncology	EDA2R	ENSG00000131080	OID21451	Q9HAV5	X	65815479	65859108
EDAR_Inflammation	EDAR		Inflammation	EDAR	ENSG00000135960	OID20525	Q9UNE0	2	109510927	109605828
EDDM3B_Oncology_II	EDDM3B		Oncology_II	EDDM3B	ENSG00000181552	OID31365	P56851	14	21236586	21239107
EDEM2_Cardiometabolic_II	EDEM2		Cardiometabolic_II	EDEM2	ENSG00000088298	OID30136	Q9BV94	20	33703167	33865928
EDF1_Neurology_II	EDF1		Neurology_II	EDF1	ENSG00000107223	OID31010	O60869	9	139756571	139760738
EDIL3_Cardiometabolic	EDIL3		Cardiometabolic	EDIL3	ENSG00000164176	OID20081	O43854	5	83236373	83680611
EDN1_Cardiometabolic_II	EDN1		Cardiometabolic_II	EDN1	ENSG00000078401	OID30224	P05305	6	12290596	12297427
EDNRB_Inflammation_II	EDNRB		Inflammation_II	EDNRB	ENSG00000136160	OID30421	P24530	13	78469616	78493903
EEF1D_Cardiometabolic_II	EEF1D		Cardiometabolic_II	EEF1D	ENSG00000104529	OID30335	P29692	8	144661867	144681711
EFCAB14_Oncology_II	EFCAB14		Oncology_II	EFCAB14	ENSG00000159658	OID31460	O75071	1	47124366	47184824
EFCAB2_Oncology_II	EFCAB2		Oncology_II	EFCAB2	ENSG00000203666	OID31313	Q5VUJ9	1	245133007	245290466
EFEMP1_Cardiometabolic	EFEMP1		Cardiometabolic	EFEMP1	ENSG00000115380	OID20414	Q12805	2	56093102	56151274
EFHD1_Neurology_II	EFHD1		Neurology_II	EFHD1	ENSG00000115468	OID31044	Q9BUP0	2	233470767	233547491
EFNA1_Neurology	EFNA1		Neurology	EFNA1	ENSG00000169242	OID21125	P20827	1	155099936	155107333
EFNA4_Neurology	EFNA4		Neurology	EFNA4	ENSG00000243364	OID20935	P52798	1	155036207	155042029
EFNB2_Neurology_II	EFNB2		Neurology_II	EFNB2	ENSG00000125266	OID30954	P52799	13	107142079	107187462
EGF_Inflammation	EGF		Inflammation	EGF	ENSG00000138798	OID20698	P01133	4	110834040	110933422
EGFL7_Oncology	EGFL7		Oncology	EGFL7	ENSG00000172889	OID21252	Q9UHF1	9	139553308	139567130
EGFLAM_Oncology_II	EGFLAM		Oncology_II	EGFLAM	ENSG00000164318	OID31496	Q63HQ2	5	38258511	38465123
EGFR_Cardiometabolic	EGFR		Cardiometabolic	EGFR	ENSG00000146648	OID20319	P00533	7	55086714	55324313
EGLN1_Inflammation	EGLN1		Inflammation	EGLN1	ENSG00000135766	OID20572	Q9GZT9	1	231499497	231560790
EHBP1_Cardiometabolic_II	EHBP1		Cardiometabolic_II	EHBP1	ENSG00000115504	OID30302	Q8NDI1	2	62900986	63273622
EHD3_Cardiometabolic_II	EHD3		Cardiometabolic_II	EHD3	ENSG00000013016	OID30229	Q9NZN3	2	31456880	31492313
EIF1AX_Neurology_II	EIF1AX		Neurology_II	EIF1AX	ENSG00000173674	OID31125	P47813	X	20142636	20159962
EIF2AK2_Oncology_II	EIF2AK2		Oncology_II	EIF2AK2	ENSG00000055332	OID31442	P19525	2	37326353	37384208
EIF2AK3_Cardiometabolic_II	EIF2AK3		Cardiometabolic_II	EIF2AK3	ENSG00000172071	OID30060	Q9NZJ5	2	88856259	88927094
EIF2S2_Cardiometabolic_II	EIF2S2		Cardiometabolic_II	EIF2S2	ENSG00000125977	OID30270	P20042	20	32676104	32700138
EIF4B_Neurology	EIF4B		Neurology	EIF4B	ENSG00000063046	OID21000	P23588	12	53399942	53435993
EIF4E_Inflammation_II	EIF4E		Inflammation_II	EIF4E	ENSG00000151247	OID30557	P06730	4	99792835	99851788
EIF4EBP1_Cardiometabolic	EIF4EBP1		Cardiometabolic	EIF4EBP1	ENSG00000187840	OID20162	Q13541	8	37887859	37917883
EIF4G1_Inflammation	EIF4G1		Inflammation	EIF4G1	ENSG00000114867	OID20625	Q04637	3	184032283	184053146
EIF4G3_Neurology_II	EIF4G3		Neurology_II	EIF4G3	ENSG00000075151	OID31022	O43432	1	21132963	21503377
EIF5_Cardiometabolic_II	EIF5		Cardiometabolic_II	EIF5	ENSG00000100664	OID30156	P55010	14	103799881	103811362
EIF5A_Inflammation	EIF5A		Inflammation	EIF5A	ENSG00000132507	OID20423	P63241	17	7210318	7215774
ELAC1_Neurology_II	ELAC1		Neurology_II	ELAC1	ENSG00000141642	OID31029	Q9H777	18	48494361	48514491
ELAVL4_Neurology_II	ELAVL4		Neurology_II	ELAVL4	ENSG00000162374	OID30854	P26378	1	50513686	50669458
ELN_Cardiometabolic_II	ELN		Cardiometabolic_II	ELN	ENSG00000049540	OID30301	P15502	7	73442119	73484237
ELOA_Oncology	ELOA		Oncology	TCEB3	ENSG00000011007	OID21337	Q14241	1	24069645	24088549
ELOB_Cardiometabolic_II	ELOB		Cardiometabolic_II	TCEB2	ENSG00000103363	OID30127	Q15370	16	2821415	2827298
ENAH_Inflammation	ENAH		Inflammation	ENAH	ENSG00000154380	OID20497	Q8N8S7	1	225674537	225840844
ENDOU_Oncology_II	ENDOU		Oncology_II	ENDOU	ENSG00000111405	OID31498	P21128	12	48103517	48119350
ENG_Cardiometabolic	ENG		Cardiometabolic	ENG	ENSG00000106991	OID20287	P17813	9	130577291	130617035
ENO1_Neurology	ENO1		Neurology	ENO1	ENSG00000074800	OID21037	P06733	1	8921061	8939308
ENO2_Neurology	ENO2		Neurology	ENO2	ENSG00000111674	OID21046	P09104	12	7022909	7032861
ENO3_Cardiometabolic_II	ENO3		Cardiometabolic_II	ENO3	ENSG00000108515	OID30209	P13929	17	4851387	4860426
ENOPH1_Oncology_II	ENOPH1		Oncology_II	ENOPH1	ENSG00000145293	OID31349	Q9UHY7	4	83351715	83382244
ENOX2_Cardiometabolic_II	ENOX2		Cardiometabolic_II	ENOX2	ENSG00000165675	OID30152	Q16206	X	129757350	130037208
ENPEP_Cardiometabolic_II	ENPEP		Cardiometabolic_II	ENPEP	ENSG00000138792	OID30135	Q07075	4	111286889	111486441
ENPP2_Cardiometabolic	ENPP2		Cardiometabolic	ENPP2	ENSG00000136960	OID20288	Q13822	8	120569326	120685693
ENPP5_Inflammation	ENPP5		Inflammation	ENPP5	ENSG00000112796	OID20736	Q9UJA9	6	46126924	46138708
ENPP6_Cardiometabolic_II	ENPP6		Cardiometabolic_II	ENPP6	ENSG00000164303	OID30273	Q6UWR7	4	185009859	185142383
ENPP7_Inflammation	ENPP7		Inflammation	ENPP7	ENSG00000182156	OID20689	Q6UWV6	17	77704681	77716021
ENSA_Oncology_II	ENSA		Oncology_II	ENSA	ENSG00000143420	OID31355	O43768	1	150573327	150602088
ENTPD2_Oncology	ENTPD2		Oncology	ENTPD2	ENSG00000054179	OID21260	Q9Y5L3	9	139942550	139948497
ENTPD5_Cardiometabolic	ENTPD5		Cardiometabolic	ENTPD5	ENSG00000187097	OID20104	O75356	14	74424713	74486102
ENTPD6_Cardiometabolic	ENTPD6		Cardiometabolic	ENTPD6	ENSG00000197586	OID20100	O75354	20	25176329	25207365
ENTR1_Cardiometabolic_II	ENTR1		Cardiometabolic_II	SDCCAG3	ENSG00000165689	OID30231	Q96C92	9	139296377	139305061
EP300_Inflammation_II	EP300		Inflammation_II	EP300	ENSG00000100393	OID30438	Q09472	22	41487790	41576081
EPB41L5_Neurology_II	EPB41L5		Neurology_II	EPB41L5	ENSG00000115109	OID30886	Q9HCM4	2	120770581	120936695
EPCAM_Inflammation	EPCAM		Inflammation	EPCAM	ENSG00000119888	OID20743	P16422	2	47572297	47614740
EPGN_Oncology_II	EPGN		Oncology_II	EPGN	ENSG00000182585	OID31373	Q6UW88	4	75174190	75181024
EPHA1_Inflammation	EPHA1		Inflammation	EPHA1	ENSG00000146904	OID20677	P21709	7	143087382	143105985
EPHA10_Neurology	EPHA10		Neurology	EPHA10	ENSG00000183317	OID20840	Q5JZY3	1	38179552	38230805
EPHA2_Oncology	EPHA2		Oncology	EPHA2	ENSG00000142627	OID21342	P29317	1	16450832	16482582
EPHA4_Inflammation_II	EPHA4		Inflammation_II	EPHA4	ENSG00000116106	OID30622	P54764	2	222282747	222438922
EPHB4_Cardiometabolic	EPHB4		Cardiometabolic	EPHB4	ENSG00000196411	OID20242	P54760	7	100400187	100425121
EPHB6_Neurology	EPHB6		Neurology	EPHB6	ENSG00000106123	OID20982	O15197	7	142552792	142568847
EPHX2_Cardiometabolic	EPHX2		Cardiometabolic	EPHX2	ENSG00000120915	OID20119	P34913	8	27348296	27403081
EPN1_Oncology_II	EPN1		Oncology_II	EPN1	ENSG00000063245	OID31252	Q9Y6I3	19	56186592	56221224
EPO_Inflammation	EPO		Inflammation	EPO	ENSG00000130427	OID20522	P01588	7	100318423	100321323
EPPK1_Cardiometabolic_II	EPPK1		Cardiometabolic_II	EPPK1	ENSG00000227184	OID30250	P58107	8	144939497	144952632
EPS8L2_Oncology	EPS8L2		Oncology	EPS8L2	ENSG00000177106	OID21397	Q9H6S3	11	694438	727727
ERBB2_Oncology	ERBB2		Oncology	ERBB2	ENSG00000141736	OID21520	P04626	17	37844167	37886679
ERBB3_Inflammation	ERBB3		Inflammation	ERBB3	ENSG00000065361	OID20705	P21860	12	56473641	56497289
ERBB4_Oncology	ERBB4		Oncology	ERBB4	ENSG00000178568	OID21510	Q15303	2	212240446	213403565
ERBIN_Oncology	ERBIN		Oncology	ERBB2IP	ENSG00000112851	OID21323	Q96RT1	5	65222303	65378377
ERC2_Neurology_II	ERC2		Neurology_II	ERC2	ENSG00000187672	OID30880	O15083	3	55542336	56502391
ERCC1_Oncology_II	ERCC1		Oncology_II	ERCC1	ENSG00000012061	OID31223	P07992	19	45910591	45982086
EREG_Neurology	EREG		Neurology	EREG	ENSG00000124882	OID20905	O14944	4	75230860	75254468
ERI1_Oncology_II	ERI1		Oncology_II	ERI1	ENSG00000104626	OID31317	Q8IV48	8	8859657	8974256
ERMAP_Inflammation_II	ERMAP		Inflammation_II	ERMAP	ENSG00000164010	OID30539	Q96PL5	1	43282795	43310660
ERN1_Oncology_II	ERN1		Oncology_II	ERN1	ENSG00000178607	OID31391	O75460	17	62116502	62208179
ERP29_Inflammation_II	ERP29		Inflammation_II	ERP29	ENSG00000089248	OID30578	P30040	12	112451120	112461255
ERP44_Oncology	ERP44		Oncology	ERP44	ENSG00000023318	OID21338	Q9BS26	9	102741461	102861322
ERVV-1_Cardiometabolic_II	ERVV-1		Cardiometabolic_II	ERVV-1	ENSG00000269526	OID30094	B6SEH8	19	53517174	53519375
ESAM_Cardiometabolic	ESAM		Cardiometabolic	ESAM	ENSG00000149564	OID20270	Q96AP7	11	124622026	124632186
ESM1_Inflammation	ESM1		Inflammation	ESM1	ENSG00000164283	OID20758	Q9NQ30	5	54273692	54318499
ESPL1_Oncology_II	ESPL1		Oncology_II	ESPL1	ENSG00000135476	OID31176	Q14674	12	53662083	53687427
ESR1_Inflammation_II	ESR1		Inflammation_II	ESR1	ENSG00000091831	OID30434	P03372	6	151977826	152450754
ESYT2_Neurology_II	ESYT2		Neurology_II	ESYT2	ENSG00000117868	OID31134	A0FGR8	7	158523686	158622944
EVI2B_Oncology_II	EVI2B		Oncology_II	EVI2B	ENSG00000185862	OID31227	P34910	17	29630784	29641130
EVI5_Inflammation_II	EVI5		Inflammation_II	EVI5	ENSG00000067208	OID30519	O60447	1	92974253	93257961
EVPL_Oncology_II	EVPL		Oncology_II	EVPL	ENSG00000167880	OID31309	Q92817	17	74000583	74023533
EXOSC10_Cardiometabolic_II	EXOSC10		Cardiometabolic_II	EXOSC10	ENSG00000171824	OID30083	Q01780	1	11126675	11159938
EXTL1_Cardiometabolic_II	EXTL1		Cardiometabolic_II	EXTL1	ENSG00000158008	OID30114	Q92935	1	26346375	26362955
EZR_Neurology	EZR		Neurology	EZR	ENSG00000092820	OID21017	P15311	6	159186773	159240444
F10_Inflammation_II	F10		Inflammation_II	F10	ENSG00000126218	OID30684	P00742	13	113777128	113803843
F11_Inflammation_II	F11		Inflammation_II	F11	ENSG00000088926	OID30773	P03951	4	187187099	187210835
F11R_Neurology	F11R		Neurology	F11R	ENSG00000158769	OID21151	Q9Y624	1	160965001	160991138
F12_Inflammation_II	F12		Inflammation_II	F12	ENSG00000131187	OID30739	P00748	5	176829141	176836577
F13B_Inflammation_II	F13B		Inflammation_II	F13B	ENSG00000143278	OID30781	P05160	1	197008321	197036397
F2_Inflammation_II	F2		Inflammation_II	F2	ENSG00000180210	OID30723	P00734	11	46740730	46761056
F2R_Inflammation	F2R		Inflammation	F2R	ENSG00000181104	OID20691	P25116	5	76011868	76031606
F3_Oncology	F3		Oncology	F3	ENSG00000117525	OID21440	P13726	1	94994781	95007356
F7_Cardiometabolic	F7		Cardiometabolic	F7	ENSG00000057593	OID20372	P08709	13	113760105	113774995
F9_Cardiometabolic	F9		Cardiometabolic	F9	ENSG00000101981	OID20349	P00740	X	138612917	138645617
FABP1_Inflammation	FABP1		Inflammation	FABP1	ENSG00000163586	OID20778	P07148	2	88422510	88427635
FABP2_Cardiometabolic	FABP2		Cardiometabolic	FABP2	ENSG00000145384	OID20200	P12104	4	120238405	120243545
FABP3_Cardiometabolic_II	FABP3		Cardiometabolic_II	FABP3	ENSG00000121769	OID30351	P05413	1	31838472	31849697
FABP4_Cardiometabolic	FABP4		Cardiometabolic	FABP4	ENSG00000170323	OID20245	P15090	8	82390654	82395498
FABP5_Neurology	FABP5		Neurology	FABP5	ENSG00000164687	OID21043	Q01469	8	82192598	82197012
FABP6_Cardiometabolic	FABP6		Cardiometabolic	FABP6	ENSG00000170231	OID20076	P51161	5	159614374	159665742
FABP9_Inflammation	FABP9		Inflammation	FABP9	ENSG00000205186	OID20501	Q0Z7S8	8	82370576	82373814
FADD_Cardiometabolic	FADD		Cardiometabolic	FADD	ENSG00000168040	OID20151	Q13158	11	70049269	70053496
FAM13A_Oncology_II	FAM13A		Oncology_II	FAM13A	ENSG00000138640	OID31463	O94988	4	89647106	90032549
FAM171A2_Neurology_II	FAM171A2		Neurology_II	FAM171A2	ENSG00000161682	OID31005	A8MVW0	17	42430583	42441243
FAM171B_Oncology_II	FAM171B		Oncology_II	FAM171B	ENSG00000144369	OID31338	Q6P995	2	187558698	187630685
FAM172A_Cardiometabolic_II	FAM172A		Cardiometabolic_II	FAM172A	ENSG00000113391	OID30248	Q8WUF8	5	92953775	93447404
FAM20A_Cardiometabolic_II	FAM20A		Cardiometabolic_II	FAM20A	ENSG00000108950	OID30348	Q96MK3	17	66531254	66597530
FAM3B_Oncology	FAM3B		Oncology	FAM3B	ENSG00000183844	OID21372	P58499	21	42676139	42729358
FAM3C_Cardiometabolic	FAM3C		Cardiometabolic	FAM3C	ENSG00000196937	OID20233	Q92520	7	120988905	121036418
FAM3D_Oncology_II	FAM3D		Oncology_II	FAM3D	ENSG00000198643	OID31514	Q96BQ1	3	58619673	58652575
FAP_Cardiometabolic	FAP		Cardiometabolic	FAP	ENSG00000078098	OID20330	Q12884	2	163027194	163101661
FARSA_Neurology_II	FARSA		Neurology_II	FARSA	ENSG00000179115	OID30887	Q9Y285	19	13033293	13044851
FAS_Cardiometabolic	FAS		Cardiometabolic	FAS	ENSG00000026103	OID20316	P25445	10	90750414	90775542
FASLG_Inflammation	FASLG		Inflammation	FASLG	ENSG00000117560	OID20665	P48023	1	172628154	172636014
FBLN2_Cardiometabolic_II	FBLN2		Cardiometabolic_II	FBLN2	ENSG00000163520	OID30378	P98095	3	13573824	13679922
FBN2_Neurology_II	FBN2		Neurology_II	FBN2	ENSG00000138829	OID30974	P35556	5	127593601	127994878
FBP1_Cardiometabolic	FBP1		Cardiometabolic	FBP1	ENSG00000165140	OID20227	P09467	9	97365415	97402531
FCAMR_Cardiometabolic_II	FCAMR		Cardiometabolic_II	FCAMR	ENSG00000162897	OID30332	Q8WWV6	1	207131310	207143970
FCAR_Inflammation	FCAR		Inflammation	FCAR	ENSG00000186431	OID20564	P24071	19	55385704	55401838
FCER1A_Neurology_II	FCER1A		Neurology_II	FCER1A	ENSG00000179639	OID30992	P12319	1	159259504	159278014
FCER2_Neurology	FCER2		Neurology	FCER2	ENSG00000104921	OID21133	P06734	19	7753644	7767032
FCGR2A_Cardiometabolic	FCGR2A		Cardiometabolic	FCGR2A	ENSG00000143226	OID20391	P12318	1	161475220	161493803
FCGR2B_Oncology	FCGR2B		Oncology	FCGR2B	ENSG00000072694	OID21215	P31994	1	161551101	161648444
FCGR3B_Cardiometabolic	FCGR3B		Cardiometabolic	FCGR3B	ENSG00000162747	OID20387	O75015	1	161592986	161601753
FCN1_Inflammation_II	FCN1		Inflammation_II	FCN1	ENSG00000085265	OID30690	O00602	9	137801431	137809809
FCN2_Cardiometabolic	FCN2		Cardiometabolic	FCN2	ENSG00000160339	OID20382	Q15485	9	137772654	137779924
FCRL1_Cardiometabolic	FCRL1		Cardiometabolic	FCRL1	ENSG00000163534	OID20172	Q96LA6	1	157764193	157789895
FCRL2_Inflammation	FCRL2		Inflammation	FCRL2	ENSG00000132704	OID20639	Q96LA5	1	157715523	157746922
FCRL3_Inflammation	FCRL3		Inflammation	FCRL3	ENSG00000160856	OID20443	Q96P31	1	157644111	157670647
FCRL5_Neurology	FCRL5		Neurology	FCRL5	ENSG00000143297	OID21111	Q96RD9	1	157483167	157522310
FCRL6_Inflammation	FCRL6		Inflammation	FCRL6	ENSG00000181036	OID20529	Q6DN72	1	159770301	159786041
FCRLB_Oncology	FCRLB		Oncology	FCRLB	ENSG00000162746	OID21193	Q6BAA4	1	161691353	161697933
FDX1_Cardiometabolic_II	FDX1		Cardiometabolic_II	FDX1	ENSG00000137714	OID30078	P10109	11	110300607	110335605
FDX2_Cardiometabolic_II	FDX2		Cardiometabolic_II	FDX1L	ENSG00000267673	OID30147	Q6P4F2	19	10416103	10426691
FEN1_Oncology	FEN1		Oncology	FEN1	ENSG00000168496	OID21192	P39748	11	61560109	61564716
FES_Oncology	FES		Oncology	FES	ENSG00000182511	OID21207	P07332	15	91426925	91439006
FETUB_Cardiometabolic	FETUB		Cardiometabolic	FETUB	ENSG00000090512	OID20404	Q9UGM5	3	186353758	186370930
FGA_Inflammation_II	FGA		Inflammation_II	FGA	ENSG00000171560	OID30788	P02671	4	155504278	155511918
FGD3_Neurology_II	FGD3		Neurology_II	FGD3	ENSG00000127084	OID31040	Q5JSP0	9	95709733	95798518
FGF12_Inflammation_II	FGF12		Inflammation_II	FGF12	ENSG00000114279	OID30454	P61328	3	191857184	192485553
FGF16_Inflammation_II	FGF16		Inflammation_II	FGF16	ENSG00000196468	OID30535	O43320	X	76709648	76712769
FGF19_Inflammation	FGF19		Inflammation	FGF19	ENSG00000162344	OID20715	O95750	11	69513000	69519410
FGF2_Inflammation	FGF2		Inflammation	FGF2	ENSG00000138685	OID20503	P09038	4	123747863	123819391
FGF20_Inflammation_II	FGF20		Inflammation_II	FGF20	ENSG00000078579	OID30459	Q9NP95	8	16849678	16859690
FGF21_Oncology	FGF21		Oncology	FGF21	ENSG00000105550	OID21402	Q9NSA1	19	49258816	49261587
FGF23_Oncology	FGF23		Oncology	FGF23	ENSG00000118972	OID21411	Q9GZV9	12	4477393	4488894
FGF3_Inflammation_II	FGF3		Inflammation_II	FGF3	ENSG00000186895	OID30544	P11487	11	69624992	69633792
FGF5_Inflammation	FGF5		Inflammation	FGF5	ENSG00000138675	OID20490	P12034	4	81187753	81257834
FGF6_Inflammation_II	FGF6		Inflammation_II	FGF6	ENSG00000111241	OID30443	P10767	12	4537321	4554780
FGF7_Oncology_II	FGF7		Oncology_II	FGF7	ENSG00000140285	OID31241	P21781	15	49715293	49780972
FGF9_Oncology_II	FGF9		Oncology_II	FGF9	ENSG00000102678	OID31193	P31371	13	22245522	22278637
FGFBP1_Oncology	FGFBP1		Oncology	FGFBP1	ENSG00000137440	OID21507	Q14512	4	15937192	15940363
FGFBP2_Cardiometabolic_II	FGFBP2		Cardiometabolic_II	FGFBP2	ENSG00000137441	OID30395	Q9BYJ0	4	15961866	15970932
FGFBP3_Neurology_II	FGFBP3		Neurology_II	FGFBP3	ENSG00000174721	OID31108	Q8TAT2	10	93666346	93669240
FGFR2_Oncology	FGFR2		Oncology	FGFR2	ENSG00000066468	OID21478	P21802	10	123237848	123357972
FGFR4_Inflammation_II	FGFR4		Inflammation_II	FGFR4	ENSG00000160867	OID30646	P22455	5	176513887	176525145
FGL1_Inflammation_II	FGL1		Inflammation_II	FGL1	ENSG00000104760	OID30702	Q08830	8	17721889	17767874
FGR_Neurology	FGR		Neurology	FGR	ENSG00000000938	OID20828	P09769	1	27938575	27961788
FH_Neurology_II	FH		Neurology_II	FH	ENSG00000091483	OID30839	P07954	1	241660903	241683061
FHIP2A_Cardiometabolic_II	FHIP2A		Cardiometabolic_II	FAM160B1	ENSG00000151553	OID30187	Q5W0V3	10	116581503	116659591
FHIT_Neurology	FHIT		Neurology	FHIT	ENSG00000189283	OID20872	P49789	3	59735036	61237133
FIS1_Inflammation	FIS1		Inflammation	FIS1	ENSG00000214253	OID20722	Q9Y3D6	7	100882739	100895597
FKBP14_Neurology_II	FKBP14		Neurology_II	FKBP14	ENSG00000106080	OID31065	Q9NWM8	7	30050203	30066300
FKBP1B_Inflammation	FKBP1B		Inflammation	FKBP1B	ENSG00000119782	OID20618	P68106	2	24272571	24286551
FKBP4_Neurology	FKBP4		Neurology	FKBP4	ENSG00000004478	OID20960	Q02790	12	2904119	2914576
FKBP5_Neurology	FKBP5		Neurology	FKBP5	ENSG00000096060	OID20937	Q13451	6	35541362	35696360
FKBP7_Neurology	FKBP7		Neurology	FKBP7	ENSG00000079150	OID20846	Q9Y680	2	179328391	179343327
FKBPL_Oncology_II	FKBPL		Oncology_II	FKBPL	ENSG00000204315	OID31499	Q9UIM3	6	32096484	32098068
FLI1_Oncology	FLI1		Oncology	FLI1	ENSG00000151702	OID21239	Q01543	11	128556430	128683162
FLRT2_Neurology	FLRT2		Neurology	FLRT2	ENSG00000185070	OID20946	O43155	14	85996488	86095034
FLT1_Oncology	FLT1		Oncology	FLT1	ENSG00000102755	OID21301	P17948	13	28874489	29069265
FLT3_Oncology	FLT3		Oncology	FLT3	ENSG00000122025	OID21272	P36888	13	28577411	28674729
FLT3LG_Inflammation	FLT3LG		Inflammation	FLT3LG	ENSG00000090554	OID20661	P49771	19	49977464	49989488
FLT4_Oncology	FLT4		Oncology	FLT4	ENSG00000037280	OID21491	P35916	5	180028506	180076624
FMNL1_Neurology	FMNL1		Neurology	FMNL1	ENSG00000184922	OID20884	O95466	17	43298811	43324687
FMR1_Oncology	FMR1		Oncology	FMR1	ENSG00000102081	OID21233	Q06787	X	146993469	147032645
FN1_Inflammation_II	FN1		Inflammation_II	FN1	ENSG00000115414	OID30787	P02751	2	216225163	216300895
FNDC1_Neurology_II	FNDC1		Neurology_II	FNDC1	ENSG00000164694	OID31127	Q4ZHG4	6	159590429	159693141
FNTA_Oncology_II	FNTA		Oncology_II	FNTA	ENSG00000168522	OID31381	P49354	8	42889337	42940931
FOLH1_Inflammation_II	FOLH1		Inflammation_II	FOLH1	ENSG00000086205	OID30430	Q04609	11	49168187	49230222
FOLR1_Oncology	FOLR1		Oncology	FOLR1	ENSG00000110195	OID21529	P15328	11	71900602	71907345
FOLR2_Neurology	FOLR2		Neurology	FOLR2	ENSG00000165457	OID21062	P14207	11	71927645	71932994
FOLR3_Oncology	FOLR3		Oncology	FOLR3	ENSG00000110203	OID21485	P41439	11	71825915	71850936
FOS_Oncology_II	FOS		Oncology_II	FOS	ENSG00000170345	OID31221	P01100	14	75745477	75748933
FOSB_Neurology	FOSB		Neurology	FOSB	ENSG00000125740	OID20791	P53539	19	45971253	45978437
FOXJ3_Inflammation_II	FOXJ3		Inflammation_II	FOXJ3	ENSG00000198815	OID30445	Q9UPW0	1	42642210	42801548
FOXO1_Inflammation	FOXO1		Inflammation	FOXO1	ENSG00000150907	OID20515	Q12778	13	41129804	41240734
FOXO3_Oncology	FOXO3		Oncology	FOXO3	ENSG00000118689	OID21271	O43524	6	108881038	109005977
FRMD4B_Cardiometabolic_II	FRMD4B		Cardiometabolic_II	FRMD4B	ENSG00000114541	OID30155	Q9Y2L6	3	69219141	69591734
FRMD7_Neurology_II	FRMD7		Neurology_II	FRMD7	ENSG00000165694	OID30898	Q6ZUT3	X	131211021	131262048
FRZB_Neurology	FRZB		Neurology	FRZB	ENSG00000162998	OID20968	Q92765	2	183698002	183731890
FSHB_Cardiometabolic_II	FSHB		Cardiometabolic_II	FSHB	ENSG00000131808	OID30233	P01225	11	30252563	30256808
FST_Inflammation	FST		Inflammation	FST	ENSG00000134363	OID20770	P19883	5	52776239	52782964
FSTL1_Cardiometabolic_II	FSTL1		Cardiometabolic_II	FSTL1	ENSG00000163430	OID30254	Q12841	3	120111140	120170100
FSTL3_Inflammation	FSTL3		Inflammation	FSTL3	ENSG00000070404	OID20782	O95633	19	676392	683385
FTCD_Neurology_II	FTCD		Neurology_II	FTCD	ENSG00000160282	OID31137	O95954	21	47556176	47575481
FUCA1_Cardiometabolic	FUCA1		Cardiometabolic	FUCA1	ENSG00000179163	OID20261	P04066	1	24171567	24194784
FUOM_Inflammation_II	FUOM		Inflammation_II	FUOM	ENSG00000148803	OID30626	A2VDF0	10	135168658	135171529
FURIN_Oncology	FURIN		Oncology	FURIN	ENSG00000140564	OID21514	P09958	15	91411822	91426688
FUS_Oncology	FUS		Oncology	FUS	ENSG00000089280	OID21256	P35637	16	31191431	31203127
FUT1_Oncology_II	FUT1		Oncology_II	FUT1	ENSG00000174951	OID31295	P19526	19	49251268	49258647
FUT3_FUT5_Neurology	FUT3	FUT5	Neurology	FUT3	ENSG00000171124	OID21013	P21217_Q11128	19	5842899	5851485
FUT8_Neurology	FUT8		Neurology	FUT8	ENSG00000033170	OID20992	Q9BYC5	14	65877310	66210839
FXN_Oncology	FXN		Oncology	FXN	ENSG00000165060	OID21442	Q16595	9	71650175	71715094
FXYD5_Inflammation	FXYD5		Inflammation	FXYD5	ENSG00000089327	OID20463	Q96DB9	19	35645633	35660786
FYB1_Neurology	FYB1		Neurology	FYB	ENSG00000082074	OID21140	O15117	5	39105338	39274630
FZD10_Neurology_II	FZD10		Neurology_II	FZD10	ENSG00000111432	OID30931	Q9ULW2	12	130647004	130650285
FZD8_Neurology_II	FZD8		Neurology_II	FZD8	ENSG00000177283	OID30818	Q9H461	10	35927177	35930362
GABARAP_Oncology_II	GABARAP		Oncology_II	GABARAP	ENSG00000170296	OID31414	O95166	17	7143333	7146089
GABARAPL1_Oncology_II	GABARAPL1		Oncology_II	GABARAPL1	ENSG00000139112	OID31253	Q9H0R8	12	10365057	10375727
GABRA4_Neurology_II	GABRA4		Neurology_II	GABRA4	ENSG00000109158	OID30803	P48169	4	46920917	46996424
GAD1_Oncology_II	GAD1		Oncology_II	GAD1	ENSG00000128683	OID31166	Q99259	2	171669723	171717661
GAD2_Inflammation_II	GAD2		Inflammation_II	GAD2	ENSG00000136750	OID30449	Q05329	10	26505236	26593487
GADD45B_Oncology_II	GADD45B		Oncology_II	GADD45B	ENSG00000099860	OID31261	O75293	19	2476120	2478257
GADD45GIP1_Cardiometabolic_II	GADD45GIP1		Cardiometabolic_II	GADD45GIP1	ENSG00000179271	OID30237	Q8TAE8	19	13064972	13068050
GAGE2A_Oncology_II	GAGE2A		Oncology_II	GAGE2A	ENSG00000189064	OID31199	Q6NT46	X	49354132	49361430
GAL_Inflammation	GAL		Inflammation	GAL	ENSG00000069482	OID20727	P22466	11	68451247	68458643
GALNT10_Oncology	GALNT10		Oncology	GALNT10	ENSG00000164574	OID21371	Q86SR1	5	153570290	153800544
GALNT2_Oncology	GALNT2		Oncology	GALNT2	ENSG00000143641	OID21423	Q10471	1	230193536	230417870
GALNT3_Inflammation	GALNT3		Inflammation	GALNT3	ENSG00000115339	OID20471	Q14435	2	166604101	166651192
GALNT5_Cardiometabolic_II	GALNT5		Cardiometabolic_II	GALNT5	ENSG00000136542	OID30295	Q7Z7M9	2	158114110	158170723
GALNT7_Oncology	GALNT7		Oncology	GALNT7	ENSG00000109586	OID21377	Q86SF2	4	174089904	174245118
GAMT_Cardiometabolic_II	GAMT		Cardiometabolic_II	GAMT	ENSG00000130005	OID30133	Q14353	19	1397091	1401569
GAPDH_Inflammation_II	GAPDH		Inflammation_II	GAPDH	ENSG00000111640	OID30600	P04406	12	6643093	6647537
GART_Neurology_II	GART		Neurology_II	GART	ENSG00000159131	OID31004	P22102	21	34876238	34915797
GAS2_Oncology_II	GAS2		Oncology_II	GAS2	ENSG00000148935	OID31285	O43903	11	22647188	22834601
GAS6_Cardiometabolic	GAS6		Cardiometabolic	GAS6	ENSG00000183087	OID20318	Q14393	13	114523522	114567046
GASK1A_Cardiometabolic_II	GASK1A		Cardiometabolic_II	FAM198A	ENSG00000144649	OID30109	Q9UFP1	3	43020759	43101703
GAST_Neurology_II	GAST		Neurology_II	GAST	ENSG00000184502	OID31083	P01350	17	39868578	39872221
GATA3_Oncology_II	GATA3		Oncology_II	GATA3	ENSG00000107485	OID31219	P23771	10	8095567	8117161
GATD3_Cardiometabolic_II	GATD3		Cardiometabolic_II	C21orf33	ENSG00000160221	OID30253	P0DPI2	21	45553487	45565605
GBA_Neurology_II	GBA		Neurology_II	GBA	ENSG00000177628	OID30966	P04062	1	155204243	155214490
GBP1_Neurology_II	GBP1		Neurology_II	GBP1	ENSG00000117228	OID31128	P32455	1	89518002	89531043
GBP2_Inflammation	GBP2		Inflammation	GBP2	ENSG00000162645	OID20489	P32456	1	89571815	89616139
GBP4_Neurology	GBP4		Neurology	GBP4	ENSG00000162654	OID20845	Q96PP9	1	89646831	89664615
GBP6_Cardiometabolic_II	GBP6		Cardiometabolic_II	GBP6	ENSG00000183347	OID30139	Q6ZN66	1	89829617	89852020
GC_Inflammation_II	GC		Inflammation_II	GC	ENSG00000145321	OID30780	P02774	4	72607410	72669758
GCC1_Neurology_II	GCC1		Neurology_II	GCC1	ENSG00000179562	OID31147	Q96CN9	7	127220672	127233665
GCG_Oncology	GCG		Oncology	GCG	ENSG00000115263	OID21263	P01275	2	162999392	163008914
GCHFR_Inflammation_II	GCHFR		Inflammation_II	GCHFR	ENSG00000137880	OID30631	P30047	15	41056218	41059906
GCLM_Cardiometabolic_II	GCLM		Cardiometabolic_II	GCLM	ENSG00000023909	OID30059	P48507	1	94350761	94374966
GCNT1_Oncology	GCNT1		Oncology	GCNT1	ENSG00000187210	OID21379	Q02742	9	79034752	79122332
GDF15_Cardiometabolic	GDF15		Cardiometabolic	GDF15	ENSG00000130513	OID20251	Q99988	19	18485541	18499986
GDF2_Cardiometabolic	GDF2		Cardiometabolic	GDF2	ENSG00000128802	OID20202	Q9UK05	10	48413092	48416853
GDNF_Neurology	GDNF		Neurology	GDNF	ENSG00000168621	OID20861	P39905	5	37812779	37839788
GET3_Cardiometabolic_II	GET3		Cardiometabolic_II	ASNA1	ENSG00000198356	OID30303	O43681	19	12847953	12859137
GFAP_Oncology	GFAP		Oncology	GFAP	ENSG00000131095	OID21247	P14136	17	42982376	42994305
GFER_Oncology	GFER		Oncology	GFER	ENSG00000127554	OID21259	P55789	16	2034208	2037750
GFOD2_Oncology	GFOD2		Oncology	GFOD2	ENSG00000141098	OID21216	Q3B7J2	16	67708434	67753324
GFRA1_Oncology	GFRA1		Oncology	GFRA1	ENSG00000151892	OID21457	P56159	10	117816444	118032979
GFRA2_Oncology	GFRA2		Oncology	GFRA2	ENSG00000168546	OID21330	O00451	8	21547915	21669869
GFRA3_Neurology	GFRA3		Neurology	GFRA3	ENSG00000146013	OID20933	O60609	5	137588068	137610360
GFRAL_Neurology_II	GFRAL		Neurology_II	GFRAL	ENSG00000187871	OID31091	Q6UXV0	6	55192267	55267291
GGA1_Neurology	GGA1		Neurology	GGA1	ENSG00000100083	OID20838	Q9UJY5	22	38004481	38029571
GGACT_Cardiometabolic_II	GGACT		Cardiometabolic_II	GGACT	ENSG00000134864	OID30290	Q9BVM4	13	101183810	101241782
GGCT_Cardiometabolic_II	GGCT		Cardiometabolic_II	GGCT	ENSG00000006625	OID30304	O75223	7	30536237	30591095
GGH_Cardiometabolic	GGH		Cardiometabolic	GGH	ENSG00000137563	OID20416	Q92820	8	63927638	63951730
GGT1_Neurology	GGT1		Neurology	GGT1	ENSG00000100031	OID21075	P19440	22	24979718	25024972
GGT5_Neurology	GGT5		Neurology	GGT5	ENSG00000099998	OID20909	P36269	22	24615622	24641110
GH1_Cardiometabolic	GH1		Cardiometabolic	GH1	ENSG00000259384	OID20220	P01241	17	61994560	61996179
GH2_Oncology	GH2		Oncology	GH2	ENSG00000136487	OID21168	P01242	17	61957578	61959295
GHR_Inflammation_II	GHR		Inflammation_II	GHR	ENSG00000112964	OID30574	P10912	5	42423879	42721979
GHRHR_Neurology	GHRHR		Neurology	GHRHR	ENSG00000106128	OID20841	Q02643	7	30978284	31032869
GHRL_Cardiometabolic	GHRL		Cardiometabolic	GHRL	ENSG00000157017	OID20175	Q9UBU3	3	10327359	10334631
GID8_Neurology_II	GID8		Neurology_II	GID8	ENSG00000101193	OID31041	Q9NWU2	20	61569471	61576996
GIGYF2_Neurology_II	GIGYF2		Neurology_II	GIGYF2	ENSG00000204120	OID31062	Q6Y7W6	2	233562009	233725285
GIMAP7_Inflammation_II	GIMAP7		Inflammation_II	GIMAP7	ENSG00000179144	OID30639	Q8NHV1	7	150211918	150218161
GIMAP8_Oncology_II	GIMAP8		Oncology_II	GIMAP8	ENSG00000171115	OID31194	Q8ND71	7	150147718	150176480
GIP_Cardiometabolic_II	GIP		Cardiometabolic_II	GIP	ENSG00000159224	OID30288	P09681	17	47035916	47045958
GIPC2_Neurology_II	GIPC2		Neurology_II	GIPC2	ENSG00000137960	OID31153	Q8TF65	1	78445226	78604133
GIPC3_Oncology_II	GIPC3		Oncology_II	GIPC3	ENSG00000179855	OID31507	Q8TF64	19	3585551	3593539
GIPR_Inflammation_II	GIPR		Inflammation_II	GIPR	ENSG00000010310	OID30542	P48546	19	46171502	46186982
GIT1_Inflammation_II	GIT1		Inflammation_II	GIT1	ENSG00000108262	OID30533	Q9Y2X7	17	27900487	27921072
GJA8_Oncology_II	GJA8		Oncology_II	GJA8	ENSG00000121634	OID31187	P48165	1	147374946	147381393
GKN1_Neurology	GKN1		Neurology	GKN1	ENSG00000169605	OID20885	Q9NS71	2	69201705	69208106
GLA_Inflammation_II	GLA		Inflammation_II	GLA	ENSG00000102393	OID30594	P06280	X	100652791	100662913
GLB1_Neurology	GLB1		Neurology	GLB1	ENSG00000170266	OID20949	P16278	3	33038100	33138722
GLI2_Inflammation_II	GLI2		Inflammation_II	GLI2	ENSG00000074047	OID30429	P10070	2	121493199	121750229
GLIPR1_Oncology_II	GLIPR1		Oncology_II	GLIPR1	ENSG00000139278	OID31517	P48060	12	75874460	75897633
GLO1_Cardiometabolic	GLO1		Cardiometabolic	GLO1	ENSG00000124767	OID20107	Q04760	6	38643701	38670917
GLOD4_Inflammation	GLOD4		Inflammation	GLOD4	ENSG00000167699	OID20710	Q9HC38	17	660337	685581
GLP1R_Neurology_II	GLP1R		Neurology_II	GLP1R	ENSG00000112164	OID30809	P43220	6	39016574	39055519
GLRX_Cardiometabolic	GLRX		Cardiometabolic	GLRX	ENSG00000173221	OID20195	P35754	5	95087023	95158709
GLRX5_Inflammation_II	GLRX5		Inflammation_II	GLRX5	ENSG00000182512	OID30663	Q86SX6	14	95999840	96011061
GLT8D2_Neurology	GLT8D2		Neurology	GLT8D2	ENSG00000120820	OID20825	Q9H1C3	12	104382762	104457961
GLYR1_Oncology_II	GLYR1		Oncology_II	GLYR1	ENSG00000140632	OID31364	Q49A26	16	4853204	4897343
GM2A_Cardiometabolic_II	GM2A		Cardiometabolic_II	GM2A	ENSG00000196743	OID30413	P17900	5	150591711	150650001
GMFG_Cardiometabolic_II	GMFG		Cardiometabolic_II	GMFG	ENSG00000130755	OID30340	O60234	19	39818993	39833012
GMPR_Inflammation	GMPR		Inflammation	GMPR	ENSG00000137198	OID20641	P36959	6	16238811	16295780
GMPR2_Inflammation_II	GMPR2		Inflammation_II	GMPR2	ENSG00000100938	OID30623	Q9P2T1	14	24701628	24708448
GNAS_Neurology_II	GNAS		Neurology_II	GNAS	ENSG00000087460	OID31008	O95467	20	57414773	57486247
GNE_Oncology	GNE		Oncology	GNE	ENSG00000159921	OID21231	Q9Y223	9	36214438	36277053
GNGT1_Neurology_II	GNGT1		Neurology_II	GNGT1	ENSG00000127928	OID30920	P63211	7	93220885	93540577
GNLY_Neurology	GNLY		Neurology	GNLY	ENSG00000115523	OID21132	P22749	2	85912298	85925977
GNPDA1_Cardiometabolic_II	GNPDA1		Cardiometabolic_II	GNPDA1	ENSG00000113552	OID30197	P46926	5	141371314	141392606
GNPDA2_Inflammation_II	GNPDA2		Inflammation_II	GNPDA2	ENSG00000163281	OID30597	Q8TDQ7	4	44684217	44728612
GOLGA3_Neurology_II	GOLGA3		Neurology_II	GOLGA3	ENSG00000090615	OID31026	Q08378	12	133345495	133405444
GOLM2_Neurology	GOLM2		Neurology	CASC4	ENSG00000166734	OID21044	Q6P4E1	15	44580927	44707956
GOPC_Inflammation	GOPC		Inflammation	GOPC	ENSG00000047932	OID20551	Q9HD26	6	117639374	117923691
GORASP2_Oncology_II	GORASP2		Oncology_II	GORASP2	ENSG00000115806	OID31438	Q9H8Y8	2	171784974	171823639
GOT1_Cardiometabolic_II	GOT1		Cardiometabolic_II	GOT1	ENSG00000120053	OID30417	P17174	10	101156627	101190381
GP1BA_Cardiometabolic	GP1BA		Cardiometabolic	GP1BA	ENSG00000185245	OID20381	P07359	17	4835592	4838325
GP1BB_Cardiometabolic_II	GP1BB		Cardiometabolic_II	GP1BB	ENSG00000203618	OID30174	P13224	22	19710468	19712294
GP2_Cardiometabolic	GP2		Cardiometabolic	GP2	ENSG00000169347	OID20090	P55259	16	20320894	20339130
GP5_Inflammation_II	GP5		Inflammation_II	GP5	ENSG00000178732	OID30611	P40197	3	194115550	194119995
GP6_Neurology	GP6		Neurology	GP6	ENSG00000088053	OID21091	Q9HCN6	19	55525073	55549632
GPA33_Oncology	GPA33		Oncology	GPA33	ENSG00000143167	OID21376	Q99795	1	167022073	167059868
GPC1_Oncology	GPC1		Oncology	GPC1	ENSG00000063660	OID21438	P35052	2	241375088	241407493
GPC5_Neurology	GPC5		Neurology	GPC5	ENSG00000179399	OID20944	P78333	13	92050929	93519490
GPD1_Oncology_II	GPD1		Oncology_II	GPD1	ENSG00000167588	OID31358	P21695	12	50497602	50505102
GPHA2_Oncology_II	GPHA2		Oncology_II	GPHA2	ENSG00000149735	OID31437	Q96T91	11	64701943	64703360
GPI_Inflammation_II	GPI		Inflammation_II	GPI	ENSG00000105220	OID30680	P06744	19	34850385	34893061
GPIHBP1_Oncology_II	GPIHBP1		Oncology_II	GPIHBP1	ENSG00000182851	OID31469	Q8IV16	8	144295068	144299044
GPKOW_Neurology	GPKOW		Neurology	GPKOW	ENSG00000068394	OID20890	Q92917	X	48970334	48980151
GPNMB_Cardiometabolic	GPNMB		Cardiometabolic	GPNMB	ENSG00000136235	OID20173	Q14956	7	23275586	23314727
GPR101_Neurology_II	GPR101		Neurology_II	GPR101	ENSG00000165370	OID30819	Q96P66	X	136112307	136113833
GPR158_Neurology_II	GPR158		Neurology_II	GPR158	ENSG00000151025	OID31013	Q5T848	10	25463991	25891155
GPR15L_Oncology_II	GPR15L		Oncology_II	C10orf99	ENSG00000188373	OID31511	Q6UWK7	10	85933494	85945050
GPR37_Cardiometabolic	GPR37		Cardiometabolic	GPR37	ENSG00000170775	OID20095	O15354	7	124386051	124405681
GPRC5C_Oncology_II	GPRC5C		Oncology_II	GPRC5C	ENSG00000170412	OID31340	Q9NQ84	17	72420990	72447792
GRAP2_Cardiometabolic	GRAP2		Cardiometabolic	GRAP2	ENSG00000100351	OID20192	O75791	22	40297086	40369725
GRHPR_Cardiometabolic_II	GRHPR		Cardiometabolic_II	GRHPR	ENSG00000137106	OID30289	Q9UBQ7	9	37422663	37436987
GRIK2_Neurology_II	GRIK2		Neurology_II	GRIK2	ENSG00000164418	OID30977	Q13002	6	101846664	102517958
GRIN2B_Neurology_II	GRIN2B		Neurology_II	GRIN2B	ENSG00000273079	OID30802	Q13224	12	13693165	14133053
GRK5_Cardiometabolic	GRK5		Cardiometabolic	GRK5	ENSG00000198873	OID20066	P34947	10	120967101	121215131
GRN_Neurology	GRN		Neurology	GRN	ENSG00000030582	OID21159	P28799	17	42422614	42430470
GRP_Cardiometabolic_II	GRP		Cardiometabolic_II	GRP	ENSG00000134443	OID30264	P07492	18	56887400	56898006
GRPEL1_Oncology	GRPEL1		Oncology	GRPEL1	ENSG00000109519	OID21309	Q9HAV7	4	7060633	7069924
GRSF1_Oncology_II	GRSF1		Oncology_II	GRSF1	ENSG00000132463	OID31224	Q12849	4	71681499	71705662
GSAP_Oncology	GSAP		Oncology	GSAP	ENSG00000186088	OID21173	A4D1B5	7	76940068	77045717
GSN_Inflammation_II	GSN		Inflammation_II	GSN	ENSG00000148180	OID30714	P06396	9	123970072	124095121
GSR_Inflammation_II	GSR		Inflammation_II	GSR	ENSG00000104687	OID30700	P00390	8	30535583	30585443
GSTA1_Cardiometabolic	GSTA1		Cardiometabolic	GSTA1	ENSG00000243955	OID20166	P08263	6	52656462	52668708
GSTA3_Oncology	GSTA3		Oncology	GSTA3	ENSG00000174156	OID21242	Q16772	6	52761437	52774483
GSTM4_Cardiometabolic_II	GSTM4		Cardiometabolic_II	GSTM4	ENSG00000168765	OID30164	Q03013	1	110198703	110208118
GSTP1_Neurology	GSTP1		Neurology	GSTP1	ENSG00000084207	OID20876	P09211	11	67351066	67354131
GSTT2B_Neurology_II	GSTT2B		Neurology_II	GSTT2B	ENSG00000133433	OID31097	P0CG30	22	24299601	24303373
GTF2IRD1_Oncology_II	GTF2IRD1		Oncology_II	GTF2IRD1	ENSG00000006704	OID31264	Q9UHL9	7	73868120	74016931
GTPBP2_Neurology_II	GTPBP2		Neurology_II	GTPBP2	ENSG00000172432	OID30946	Q9BX10	6	43573053	43596899
GUCA2A_Neurology	GUCA2A		Neurology	GUCA2A	ENSG00000197273	OID21101	Q02747	1	42628362	42630389
GUCY2C_Oncology_II	GUCY2C		Oncology_II	GUCY2C	ENSG00000070019	OID31318	P25092	12	14765576	14849519
GUK1_Cardiometabolic_II	GUK1		Cardiometabolic_II	GUK1	ENSG00000143774	OID30148	Q16774	1	228327663	228336685
GUSB_Cardiometabolic	GUSB		Cardiometabolic	GUSB	ENSG00000169919	OID20296	P08236	7	65425671	65447301
GYS1_Cardiometabolic	GYS1		Cardiometabolic	GYS1	ENSG00000104812	OID20097	P13807	19	49471382	49496567
GZMA_Inflammation	GZMA		Inflammation	GZMA	ENSG00000145649	OID20663	P12544	5	54398476	54406080
GZMB_Inflammation	GZMB		Inflammation	GZMB	ENSG00000100453	OID20604	P10144	14	25100160	25103473
GZMH_Cardiometabolic	GZMH		Cardiometabolic	GZMH	ENSG00000100450	OID20096	P20718	14	25075686	25078905
H2AP_Oncology_II	H2AP		Oncology_II	CXorf27	ENSG00000187516	OID31232	O75409	X	37850070	37850569
HADH_Cardiometabolic_II	HADH		Cardiometabolic_II	HADH	ENSG00000138796	OID30132	Q16836	4	108910870	108956331
HAGH_Oncology	HAGH		Oncology	HAGH	ENSG00000063854	OID21459	Q16775	16	1845621	1877195
HAO1_Oncology	HAO1		Oncology	HAO1	ENSG00000101323	OID21395	Q9UJM8	20	7863628	7921121
HARS1_Neurology	HARS1		Neurology	HARS	ENSG00000170445	OID21086	P12081	5	140052758	140071609
HAVCR1_Oncology	HAVCR1		Oncology	HAVCR1	ENSG00000113249	OID21422	Q96D42	5	156456424	156486130
HAVCR2_Neurology	HAVCR2		Neurology	HAVCR2	ENSG00000135077	OID21137	Q8TDQ0	5	156512843	156569880
HBEGF_Oncology	HBEGF		Oncology	HBEGF	ENSG00000113070	OID21465	Q99075	5	139712428	139726216
HBQ1_Oncology	HBQ1		Oncology	HBQ1	ENSG00000086506	OID21433	P09105	16	230452	231180
HBZ_Cardiometabolic_II	HBZ		Cardiometabolic_II	HBZ	ENSG00000130656	OID30307	P02008	16	202686	204502
HCG22_Cardiometabolic_II	HCG22		Cardiometabolic_II	HCG22	ENSG00000228789	OID30088	E2RYF7	6	31021227	31027667
HCLS1_Inflammation	HCLS1		Inflammation	HCLS1	ENSG00000180353	OID20648	P14317	3	121350246	121379774
HDAC8_Inflammation_II	HDAC8		Inflammation_II	HDAC8	ENSG00000147099	OID30436	Q9BY41	X	71549366	71792953
HDAC9_Neurology_II	HDAC9		Neurology_II	HDAC9	ENSG00000048052	OID30832	Q9UKV0	7	18126572	19042039
HDDC2_Oncology_II	HDDC2		Oncology_II	HDDC2	ENSG00000111906	OID31447	Q7Z4H3	6	125541108	125623282
HDGF_Oncology	HDGF		Oncology	HDGF	ENSG00000143321	OID21455	P51858	1	156711899	156736717
HDGFL2_Neurology_II	HDGFL2		Neurology_II	HDGFL2	ENSG00000167674	OID31136	Q7Z4V5	19	4472284	4502223
HEBP1_Cardiometabolic	HEBP1		Cardiometabolic	HEBP1	ENSG00000013583	OID20063	Q9NRV9	12	13127798	13153207
HEG1_Inflammation_II	HEG1		Inflammation_II	HEG1	ENSG00000173706	OID30579	Q9ULI3	3	124684554	124774802
HEPACAM2_Neurology_II	HEPACAM2		Neurology_II	HEPACAM2	ENSG00000188175	OID31151	A8MVW5	7	92817899	92855837
HEPH_Cardiometabolic_II	HEPH		Cardiometabolic_II	HEPH	ENSG00000089472	OID30337	Q9BQS7	X	65382391	65488709
HEXIM1_Inflammation	HEXIM1		Inflammation	HEXIM1	ENSG00000186834	OID20589	O94992	17	43224684	43229468
HGF_Inflammation	HGF		Inflammation	HGF	ENSG00000019991	OID20656	P14210	7	81328322	81399754
HGFAC_Inflammation_II	HGFAC		Inflammation_II	HGFAC	ENSG00000109758	OID30718	Q04756	4	3443614	3451211
HGS_Oncology	HGS		Oncology	HGS	ENSG00000185359	OID21175	O14964	17	79650356	79670168
HHEX_Neurology_II	HHEX		Neurology_II	HHEX	ENSG00000152804	OID31107	Q03014	10	94447945	94455403
HIF1A_Inflammation_II	HIF1A		Inflammation_II	HIF1A	ENSG00000100644	OID30425	Q16665	14	62162231	62214976
HIP1_Cardiometabolic_II	HIP1		Cardiometabolic_II	HIP1	ENSG00000127946	OID30071	O00291	7	75162621	75368280
HIP1R_Neurology_II	HIP1R		Neurology_II	HIP1R	ENSG00000130787	OID31141	O75146	12	123319000	123347507
HJV_Neurology_II	HJV		Neurology_II	HFE2	ENSG00000168509	OID31006	Q6ZVN8	1	145413095	145417545
HK2_Cardiometabolic	HK2		Cardiometabolic	HK2	ENSG00000159399	OID20065	P52789	2	75061108	75120486
HLA-A_Neurology_II	HLA-A		Neurology_II	HLA-A	ENSG00000206503	OID31048	P04439	6	29909037	29913661
HLA-DRA_Inflammation	HLA-DRA		Inflammation	HLA-DRA	ENSG00000204287	OID20520	P01903	6	32407619	32412823
HLA-E_Inflammation	HLA-E		Inflammation	HLA-E	ENSG00000204592	OID20532	P13747	6	30457244	30461982
HMBS_Oncology	HMBS		Oncology	HMBS	ENSG00000256269	OID21385	P08397	11	118955576	118964259
HMCN2_Inflammation_II	HMCN2		Inflammation_II	HMCN2	ENSG00000148357	OID30592	Q8NDA2	9	133046882	133309510
HMGCL_Cardiometabolic_II	HMGCL		Cardiometabolic_II	HMGCL	ENSG00000117305	OID30214	P35914	1	24128375	24165110
HMGCS1_Cardiometabolic_II	HMGCS1		Cardiometabolic_II	HMGCS1	ENSG00000112972	OID30157	Q01581	5	43289497	43313614
HMMR_Oncology_II	HMMR		Oncology_II	HMMR	ENSG00000072571	OID31175	O75330	5	162887209	162918947
HMOX1_Cardiometabolic	HMOX1		Cardiometabolic	HMOX1	ENSG00000100292	OID20217	P09601	22	35776354	35790207
HMOX2_Neurology	HMOX2		Neurology	HMOX2	ENSG00000103415	OID20887	P30519	16	4524691	4560348
HNF1A_Neurology_II	HNF1A		Neurology_II	HNF1A	ENSG00000135100	OID30919	P20823	12	121416346	121440315
HNMT_Neurology	HNMT		Neurology	HNMT	ENSG00000150540	OID20975	P50135	2	138721590	138773930
HNRNPK_Cardiometabolic	HNRNPK		Cardiometabolic	HNRNPK	ENSG00000165119	OID20051	P61978	9	86582998	86595569
HNRNPUL1_Neurology_II	HNRNPUL1		Neurology_II	HNRNPUL1	ENSG00000105323	OID31037	Q9BUJ2	19	41768401	41813503
HPCAL1_Inflammation	HPCAL1		Inflammation	HPCAL1	ENSG00000115756	OID20615	P37235	2	10443015	10567743
HPGDS_Oncology	HPGDS		Oncology	HPGDS	ENSG00000163106	OID21266	O60760	4	95219686	95264027
HPSE_Cardiometabolic_II	HPSE		Cardiometabolic_II	HPSE	ENSG00000173083	OID30409	Q9Y251	4	84213614	84256306
HRAS_Oncology_II	HRAS		Oncology_II	HRAS	ENSG00000174775	OID31263	P01112	11	532242	537287
HRC_Cardiometabolic_II	HRC		Cardiometabolic_II	HRC	ENSG00000130528	OID30211	P23327	19	49654455	49658681
HRG_Inflammation_II	HRG		Inflammation_II	HRG	ENSG00000113905	OID30770	P04196	3	186378005	186396029
HS1BP3_Cardiometabolic_II	HS1BP3		Cardiometabolic_II	HS1BP3	ENSG00000118960	OID30243	Q53T59	2	20760208	20850849
HS3ST3B1_Oncology	HS3ST3B1		Oncology	HS3ST3B1	ENSG00000125430	OID21303	Q9Y662	17	14204400	14252721
HS6ST1_Oncology	HS6ST1		Oncology	HS6ST1	ENSG00000136720	OID21441	O60243	2	128994290	129076151
HS6ST2_Inflammation_II	HS6ST2		Inflammation_II	HS6ST2	ENSG00000171004	OID30481	Q96MM7	X	131760044	132095423
HSBP1_Cardiometabolic_II	HSBP1		Cardiometabolic_II	HSBP1	ENSG00000230989	OID30232	O75506	16	83841448	83853342
HSD11B1_Inflammation	HSD11B1		Inflammation	HSD11B1	ENSG00000117594	OID20575	P28845	1	209859510	209908295
HSD17B14_Neurology_II	HSD17B14		Neurology_II	HSD17B14	ENSG00000087076	OID31098	Q9BPX1	19	49316274	49339935
HSD17B3_Cardiometabolic_II	HSD17B3		Cardiometabolic_II	HSD17B3	ENSG00000130948	OID30145	P37058	9	98997588	99064434
HSDL2_Cardiometabolic_II	HSDL2		Cardiometabolic_II	HSDL2	ENSG00000119471	OID30256	Q6YN16	9	115142217	115234690
HSP90B1_Neurology	HSP90B1		Neurology	HSP90B1	ENSG00000166598	OID20829	P14625	12	104323885	104347423
HSPA1A_Inflammation	HSPA1A		Inflammation	HSPA1A	ENSG00000204389	OID20718	P0DMV8	6	31783291	31785723
HSPA2_Oncology_II	HSPA2		Oncology_II	HSPA2	ENSG00000126803	OID31424	P54652	14	65002623	65009955
HSPB1_Cardiometabolic	HSPB1		Cardiometabolic	HSPB1	ENSG00000106211	OID20230	P04792	7	75931861	75933612
HSPB6_Oncology	HSPB6		Oncology	HSPB6	ENSG00000004776	OID21408	O14558	19	36245469	36248980
HSPG2_Cardiometabolic	HSPG2		Cardiometabolic	HSPG2	ENSG00000142798	OID20383	P98160	1	22148738	22263790
HTR1A_Neurology_II	HTR1A		Neurology_II	HTR1A	ENSG00000178394	OID30824	P08908	5	63256183	63258334
HTR1B_Neurology_II	HTR1B		Neurology_II	HTR1B	ENSG00000135312	OID30866	P28222	6	78171948	78173490
HTRA2_Oncology	HTRA2		Oncology	HTRA2	ENSG00000115317	OID21471	O43464	2	74756504	74760472
HYAL1_Cardiometabolic	HYAL1		Cardiometabolic	HYAL1	ENSG00000114378	OID20357	Q12794	3	50337320	50349812
HYOU1_Cardiometabolic	HYOU1		Cardiometabolic	HYOU1	ENSG00000149428	OID20300	Q9Y4L1	11	118914900	118927913
ICA1_Inflammation	ICA1		Inflammation	ICA1	ENSG00000003147	OID20484	Q05084	7	8152814	8302317
ICAM1_Cardiometabolic	ICAM1		Cardiometabolic	ICAM1	ENSG00000090339	OID20411	P05362	19	10381511	10397291
ICAM2_Cardiometabolic	ICAM2		Cardiometabolic	ICAM2	ENSG00000108622	OID20248	P13598	17	62079954	62097994
ICAM3_Cardiometabolic	ICAM3		Cardiometabolic	ICAM3	ENSG00000076662	OID20277	P32942	19	10444452	10450499
ICAM4_Inflammation	ICAM4		Inflammation	ICAM4	ENSG00000105371	OID20578	Q14773	19	10397643	10399198
ICAM5_Cardiometabolic	ICAM5		Cardiometabolic	ICAM5	ENSG00000105376	OID20145	Q9UMF0	19	10400657	10407454
ICOSLG_Oncology	ICOSLG		Oncology	ICOSLG	ENSG00000160223	OID21351	O75144	21	45642874	45660849
ID4_Oncology_II	ID4		Oncology_II	ID4	ENSG00000172201	OID31284	P47928	6	19837617	19840915
IDI2_Neurology	IDI2		Neurology	IDI2	ENSG00000148377	OID20823	Q9BXS1	10	1064847	1071799
IDO1_Cardiometabolic_II	IDO1		Cardiometabolic_II	IDO1	ENSG00000131203	OID30230	P14902	8	39759794	39785963
IDO1_Inflammation_II	IDO1		Inflammation_II	IDO1	ENSG00000131203	OID30230	P14902	8	39759794	39785963
IDO1_Neurology_II	IDO1		Neurology_II	IDO1	ENSG00000131203	OID30230	P14902	8	39759794	39785963
IDO1_Oncology_II	IDO1		Oncology_II	IDO1	ENSG00000131203	OID30230	P14902	8	39759794	39785963
IDS_Inflammation	IDS		Inflammation	IDS	ENSG00000010404	OID20619	P22304	X	148558521	148615470
IDUA_Oncology	IDUA		Oncology	IDUA	ENSG00000127415	OID21468	P35475	4	980785	998316
IFI30_Oncology_II	IFI30		Oncology_II	IFI30	ENSG00000216490	OID31505	P13284	19	18283972	18288927
IFIT1_Oncology_II	IFIT1		Oncology_II	IFIT1	ENSG00000185745	OID31310	P09914	10	91152303	91163745
IFIT3_Oncology_II	IFIT3		Oncology_II	IFIT3	ENSG00000119917	OID31283	O14879	10	91087651	91100728
IFNAR1_Oncology_II	IFNAR1		Oncology_II	IFNAR1	ENSG00000142166	OID31491	P17181	21	34696734	34732168
IFNG_Inflammation	IFNG		Inflammation	IFNG	ENSG00000111537	OID20495	P01579	12	68548548	68553527
IFNGR1_Inflammation	IFNGR1		Inflammation	IFNGR1	ENSG00000027697	OID20678	P15260	6	137518621	137540586
IFNGR2_Neurology	IFNGR2		Neurology	IFNGR2	ENSG00000159128	OID20941	P38484	21	34775202	34851655
IFNL1_Neurology	IFNL1		Neurology	IFNL1	ENSG00000182393	OID20795	Q8IU54	19	39786965	39789313
IFNL2_Neurology_II	IFNL2		Neurology_II	IFNL2	ENSG00000183709	OID30791	Q8IZJ0	19	39759154	39760732
IFNLR1_Inflammation	IFNLR1		Inflammation	IFNLR1	ENSG00000185436	OID20506	Q8IU57	1	24480647	24514449
IFNW1_Cardiometabolic_II	IFNW1		Cardiometabolic_II	IFNW1	ENSG00000177047	OID30129	P05000	9	21140631	21142144
IFT20_Neurology_II	IFT20		Neurology_II	IFT20	ENSG00000109083	OID30962	Q8IY31	17	26655352	26662515
IGBP1_Neurology_II	IGBP1		Neurology_II	IGBP1	ENSG00000089289	OID31059	P78318	X	69353299	69386174
IGDCC3_Neurology_II	IGDCC3		Neurology_II	IGDCC3	ENSG00000174498	OID30862	Q8IVU1	15	65619465	65670378
IGDCC4_Cardiometabolic_II	IGDCC4		Cardiometabolic_II	IGDCC4	ENSG00000103742	OID30402	Q8TDY8	15	65673802	65715410
IGF1R_Oncology	IGF1R		Oncology	IGF1R	ENSG00000140443	OID21274	P08069	15	99192200	99507759
IGF2BP3_Cardiometabolic_II	IGF2BP3		Cardiometabolic_II	IGF2BP3	ENSG00000136231	OID30112	O00425	7	23349828	23510086
IGF2R_Neurology	IGF2R		Neurology	IGF2R	ENSG00000197081	OID21146	P11717	6	160390131	160534539
IGFBP1_Cardiometabolic	IGFBP1		Cardiometabolic	IGFBP1	ENSG00000146678	OID20246	P08833	7	45927956	45933267
IGFBP2_Cardiometabolic	IGFBP2		Cardiometabolic	IGFBP2	ENSG00000115457	OID20325	P18065	2	217497551	217529159
IGFBP3_Cardiometabolic	IGFBP3		Cardiometabolic	IGFBP3	ENSG00000146674	OID20398	P17936	7	45951949	45961473
IGFBP4_Neurology	IGFBP4		Neurology	IGFBP4	ENSG00000141753	OID21158	P22692	17	38599702	38613983
IGFBP6_Cardiometabolic	IGFBP6		Cardiometabolic	IGFBP6	ENSG00000167779	OID20413	P24592	12	53491220	53496129
IGFBP7_Cardiometabolic	IGFBP7		Cardiometabolic	IGFBP7	ENSG00000163453	OID20236	Q16270	4	57896939	57976551
IGFBPL1_Cardiometabolic	IGFBPL1		Cardiometabolic	IGFBPL1	ENSG00000137142	OID20155	Q8WX77	9	38408991	38424444
IGFL4_Inflammation_II	IGFL4		Inflammation_II	IGFL4	ENSG00000204869	OID30500	Q6B9Z1	19	46543006	46580376
IGHMBP2_Cardiometabolic_II	IGHMBP2		Cardiometabolic_II	IGHMBP2	ENSG00000132740	OID30123	P38935	11	68671310	68708070
IGLC2_Inflammation_II	IGLC2		Inflammation_II	IGLC2	ENSG00000211677	OID30740	P0DOY2	22	23243156	23243617
IGLON5_Oncology_II	IGLON5		Oncology_II	IGLON5	ENSG00000142549	OID31169	A6NGN9	19	51815102	51833608
IGSF21_Cardiometabolic_II	IGSF21		Cardiometabolic_II	IGSF21	ENSG00000117154	OID30210	Q96ID5	1	18434240	18704977
IGSF3_Oncology	IGSF3		Oncology	IGSF3	ENSG00000143061	OID21312	O75054	1	117117031	117210375
IGSF8_Cardiometabolic	IGSF8		Cardiometabolic	IGSF8	ENSG00000162729	OID20167	Q969P0	1	160061130	160068733
IGSF9_Cardiometabolic_II	IGSF9		Cardiometabolic_II	IGSF9	ENSG00000085552	OID30330	Q9P2J2	1	159896829	159915386
IKBKG_Inflammation	IKBKG		Inflammation	IKBKG	ENSG00000073009	OID20544	Q9Y6K9	X	153769414	153796782
IKZF2_Oncology	IKZF2		Oncology	IKZF2	ENSG00000030419	OID21213	Q9UKS7	2	213864429	214017151
IL10_Inflammation	IL10		Inflammation	IL10	ENSG00000136634	OID20431	P22301	1	206940947	206945839
IL10RA_Inflammation	IL10RA		Inflammation	IL10RA	ENSG00000110324	OID20420	Q13651	11	117857063	117872196
IL10RB_Inflammation	IL10RB		Inflammation	IL10RB	ENSG00000243646	OID20696	Q08334	21	34638663	34669539
IL11_Inflammation	IL11		Inflammation	IL11	ENSG00000095752	OID20455	P20809	19	55875757	55881831
IL12A_IL12B_Oncology	IL12A	IL12B	Oncology	IL12A	ENSG00000168811	OID21327	P29459_P29460	3	159706537	159713806
IL12B_Inflammation	IL12B		Inflammation	IL12B	ENSG00000113302	OID20666	P29460	5	158741791	158757895
IL12RB1_Inflammation	IL12RB1		Inflammation	IL12RB1	ENSG00000096996	OID20486	P42701	19	18169805	18209754
IL12RB2_Inflammation_II	IL12RB2		Inflammation_II	IL12RB2	ENSG00000081985	OID30422	Q99665	1	67773047	67862583
IL13_Inflammation	IL13		Inflammation	IL13	ENSG00000169194	OID20430	P35225	5	131991955	131996802
IL13RA1_Oncology	IL13RA1		Oncology	IL13RA1	ENSG00000131724	OID21504	P78552	X	117861535	117928502
IL13RA2_Neurology_II	IL13RA2		Neurology_II	IL13RA2	ENSG00000123496	OID30841	Q14627	X	114238538	114254540
IL15_Inflammation	IL15		Inflammation	IL15	ENSG00000164136	OID20562	P40933	4	142557752	142655140
IL15RA_Inflammation	IL15RA		Inflammation	IL15RA	ENSG00000134470	OID20498	Q13261	10	5990855	6020150
IL16_Inflammation	IL16		Inflammation	IL16	ENSG00000172349	OID20633	Q14005	15	81451916	81605104
IL17A_Inflammation	IL17A		Inflammation	IL17A	ENSG00000112115	OID20469	Q16552	6	52051185	52055436
IL17C_Inflammation	IL17C		Inflammation	IL17C	ENSG00000124391	OID20477	Q9P0M4	16	88704999	88706881
IL17D_Inflammation	IL17D		Inflammation	IL17D	ENSG00000172458	OID20481	Q8TAD2	13	21276266	21297237
IL17F_Inflammation	IL17F		Inflammation	IL17F	ENSG00000112116	OID20456	Q96PD4	6	52101479	52109335
IL17RA_Neurology	IL17RA		Neurology	IL17RA	ENSG00000177663	OID21089	Q96F46	22	17565844	17596583
IL17RB_Inflammation	IL17RB		Inflammation	IL17RB	ENSG00000056736	OID20585	Q9NRM6	3	53880607	53899827
IL18_Inflammation	IL18		Inflammation	IL18	ENSG00000150782	OID20694	Q14116	11	112013974	112034840
IL18BP_Cardiometabolic	IL18BP		Cardiometabolic	IL18BP	ENSG00000137496	OID20348	O95998	11	71709587	71716761
IL18R1_Inflammation	IL18R1		Inflammation	IL18R1	ENSG00000115604	OID20652	Q13478	2	102927989	103015218
IL18RAP_Neurology	IL18RAP		Neurology	IL18RAP	ENSG00000115607	OID20900	O95256	2	103035149	103069025
IL19_Cardiometabolic	IL19		Cardiometabolic	IL19	ENSG00000142224	OID20158	Q9UHD0	1	206972215	207016324
IL1A_Inflammation	IL1A		Inflammation	IL1A	ENSG00000115008	OID20488	P01583	2	113531492	113542167
IL1B_Inflammation	IL1B		Inflammation	IL1B	ENSG00000125538	OID20427	P01584	2	113587328	113594480
IL1R1_Neurology	IL1R1		Neurology	IL1R1	ENSG00000115594	OID21116	P14778	2	102681004	102796334
IL1R2_Inflammation	IL1R2		Inflammation	IL1R2	ENSG00000115590	OID20757	P27930	2	102608306	102645006
IL1RAP_Neurology	IL1RAP		Neurology	IL1RAP	ENSG00000196083	OID21126	Q9NPH3	3	190231840	190375843
IL1RL1_Cardiometabolic	IL1RL1		Cardiometabolic	IL1RL1	ENSG00000115602	OID20250	Q01638	2	102927962	102968497
IL1RL2_Inflammation	IL1RL2		Inflammation	IL1RL2	ENSG00000115598	OID20487	Q9HB29	2	102803433	102856462
IL1RN_Inflammation	IL1RN		Inflammation	IL1RN	ENSG00000136689	OID20700	P18510	2	113864791	113891593
IL2_Inflammation	IL2		Inflammation	IL2	ENSG00000109471	OID20419	P60568	4	123372625	123377880
IL20_Inflammation	IL20		Inflammation	IL20	ENSG00000162891	OID20453	Q9NYY1	1	207038699	207042568
IL20RA_Inflammation	IL20RA		Inflammation	IL20RA	ENSG00000016402	OID20422	Q9UHF4	6	137321108	137366298
IL20RB_Inflammation_II	IL20RB		Inflammation_II	IL20RB	ENSG00000174564	OID30461	Q6UXL0	3	136665072	136729927
IL21R_Inflammation_II	IL21R		Inflammation_II	IL21R	ENSG00000103522	OID30441	Q9HBE5	16	27413483	27462115
IL22_Oncology_II	IL22		Oncology_II	IL22	ENSG00000127318	OID31407	Q9GZX6	12	68642022	68647387
IL22RA1_Inflammation	IL22RA1		Inflammation	IL22RA1	ENSG00000142677	OID20449	Q8N6P7	1	24446261	24469611
IL24_Inflammation	IL24		Inflammation	IL24	ENSG00000162892	OID20440	Q13007	1	207070788	207077484
IL25_Oncology_II	IL25		Oncology_II	IL25	ENSG00000166090	OID31243	Q9H293	14	23842018	23845612
IL2RA_Cardiometabolic	IL2RA		Cardiometabolic	IL2RA	ENSG00000134460	OID20267	P01589	10	6052652	6104288
IL2RB_Inflammation	IL2RB		Inflammation	IL2RB	ENSG00000100385	OID20450	P14784	22	37521878	37571094
IL2RG_Oncology_II	IL2RG		Oncology_II	IL2RG	ENSG00000147168	OID31361	P31785	X	70327254	70331958
IL3_Oncology_II	IL3		Oncology_II	IL3	ENSG00000164399	OID31229	P08700	5	131396222	131398897
IL31_Inflammation_II	IL31		Inflammation_II	IL31	ENSG00000204671	OID30487	Q6EBC2	12	122656577	122658746
IL31RA_Inflammation_II	IL31RA		Inflammation_II	IL31RA	ENSG00000164509	OID30475	Q8NI17	5	55147207	55218678
IL32_Inflammation	IL32		Inflammation	IL32	ENSG00000008517	OID20605	P24001	16	3115298	3131908
IL33_Inflammation	IL33		Inflammation	IL33	ENSG00000137033	OID20428	O95760	9	6215805	6257983
IL34_Neurology	IL34		Neurology	IL34	ENSG00000157368	OID20809	Q6ZMJ4	16	70613798	70694585
IL36A_Inflammation_II	IL36A		Inflammation_II	IL36A	ENSG00000136694	OID30472	Q9UHA7	2	113763038	113765621
IL36G_Inflammation_II	IL36G		Inflammation_II	IL36G	ENSG00000136688	OID30551	Q9NZH8	2	113730780	113743242
IL3RA_Inflammation	IL3RA		Inflammation	IL3RA	ENSG00000185291	OID20461	P26951	X	1455509	1501578
IL4_Inflammation	IL4		Inflammation	IL4	ENSG00000113520	OID20426	P05112	5	132009678	132018368
IL4R_Inflammation	IL4R		Inflammation	IL4R	ENSG00000077238	OID20576	P24394	16	27324989	27376099
IL5_Inflammation	IL5		Inflammation	IL5	ENSG00000113525	OID20472	P05113	5	131877136	131892530
IL5RA_Inflammation	IL5RA		Inflammation	IL5RA	ENSG00000091181	OID20601	Q01344	3	3111233	3168297
IL6_Cardiometabolic	IL6		Cardiometabolic	IL6	ENSG00000136244	OID20101	P05231	7	22765503	22771621
IL6_Inflammation	IL6		Inflammation	IL6	ENSG00000136244	OID20101	P05231	7	22765503	22771621
IL6_Neurology	IL6		Neurology	IL6	ENSG00000136244	OID20101	P05231	7	22765503	22771621
IL6_Oncology	IL6		Oncology	IL6	ENSG00000136244	OID20101	P05231	7	22765503	22771621
IL6R_Cardiometabolic	IL6R		Cardiometabolic	IL6R	ENSG00000160712	OID20385	P08887	1	154377669	154441926
IL6ST_Cardiometabolic	IL6ST		Cardiometabolic	IL6ST	ENSG00000134352	OID20147	P40189	5	55230923	55290821
IL7_Inflammation	IL7		Inflammation	IL7	ENSG00000104432	OID20535	P13232	8	79587978	79717758
IL7R_Neurology	IL7R		Neurology	IL7R	ENSG00000168685	OID21136	P16871	5	35852797	35879705
IL9_Oncology_II	IL9		Oncology_II	IL9	ENSG00000145839	OID31298	P15248	5	135227935	135231516
ILKAP_Neurology	ILKAP		Neurology	ILKAP	ENSG00000132323	OID20855	Q9H0C8	2	239079042	239112370
IMMT_Oncology_II	IMMT		Oncology_II	IMMT	ENSG00000132305	OID31397	Q16891	2	86371055	86422893
IMPA1_Neurology	IMPA1		Neurology	IMPA1	ENSG00000133731	OID20907	P29218	8	82570196	82598928
IMPACT_Neurology_II	IMPACT		Neurology_II	IMPACT	ENSG00000154059	OID31112	Q9P2X3	18	22006580	22033499
IMPG1_Neurology_II	IMPG1		Neurology_II	IMPG1	ENSG00000112706	OID30814	Q17R60	6	76630832	76782395
ING1_Neurology	ING1		Neurology	ING1	ENSG00000153487	OID20853	Q9UK53	13	111365083	111373421
INHBB_Inflammation_II	INHBB		Inflammation_II	INHBB	ENSG00000163083	OID30625	P09529	2	121103719	121109384
INHBC_Neurology	INHBC		Neurology	INHBC	ENSG00000175189	OID21093	P55103	12	57828543	57844611
INPP1_Oncology	INPP1		Oncology	INPP1	ENSG00000151689	OID21345	P49441	2	191208196	191236391
INPP5D_Cardiometabolic_II	INPP5D		Cardiometabolic_II	INPP5D	ENSG00000168918	OID30259	Q92835	2	233924677	234116549
INPP5J_Neurology_II	INPP5J		Neurology_II	INPP5J	ENSG00000185133	OID30975	Q15735	22	31518717	31530682
INPPL1_Oncology	INPPL1		Oncology	INPPL1	ENSG00000165458	OID21314	O15357	11	71934745	71950149
INSL3_Neurology_II	INSL3		Neurology_II	INSL3	ENSG00000248099	OID31129	P51460	19	17927321	17932383
INSL4_Oncology_II	INSL4		Oncology_II	INSL4	ENSG00000120211	OID31370	Q14641	9	5231419	5235304
INSL5_Oncology_II	INSL5		Oncology_II	INSL5	ENSG00000172410	OID31448	Q9Y5Q6	1	67263424	67266939
INSR_Inflammation_II	INSR		Inflammation_II	INSR	ENSG00000171105	OID30566	P06213	19	7112266	7294045
IPCEF1_Neurology	IPCEF1		Neurology	IPCEF1	ENSG00000074706	OID20977	Q8WWN9	6	154475631	154677926
IQGAP2_Oncology	IQGAP2		Oncology	IQGAP2	ENSG00000145703	OID21361	Q13576	5	75699074	76003957
IRAG2_Cardiometabolic	IRAG2		Cardiometabolic	LRMP	ENSG00000118308	OID20085	Q12912	12	25173936	25261268
IRAK1_Inflammation	IRAK1		Inflammation	IRAK1	ENSG00000184216	OID20485	P51617	X	153275951	153285431
IRAK4_Inflammation	IRAK4		Inflammation	IRAK4	ENSG00000198001	OID20577	Q9NWZ3	12	44152747	44183346
ISLR2_Neurology	ISLR2		Neurology	ISLR2	ENSG00000167178	OID20889	Q6UXK2	15	74392652	74430881
ISM1_Inflammation	ISM1		Inflammation	ISM1	ENSG00000101230	OID20538	B1AKI9	20	13202418	13281298
ISM2_Cardiometabolic_II	ISM2		Cardiometabolic_II	ISM2	ENSG00000100593	OID30365	Q6H9L7	14	77940740	77965210
IST1_Oncology_II	IST1		Oncology_II	IST1	ENSG00000182149	OID31497	P53990	16	71879899	71962913
ITGA11_Inflammation	ITGA11		Inflammation	ITGA11	ENSG00000137809	OID20581	Q9UKX5	15	68594050	68724501
ITGA2_Inflammation_II	ITGA2		Inflammation_II	ITGA2	ENSG00000164171	OID30570	P17301	5	52285156	52390609
ITGA5_Neurology	ITGA5		Neurology	ITGA5	ENSG00000161638	OID21139	P08648	12	54789045	54813244
ITGA6_Inflammation	ITGA6		Inflammation	ITGA6	ENSG00000091409	OID20528	P23229	2	173292082	173371181
ITGAL_Inflammation_II	ITGAL		Inflammation_II	ITGAL	ENSG00000005844	OID30537	P20701	16	30483979	30534506
ITGAM_Neurology	ITGAM		Neurology	ITGAM	ENSG00000169896	OID21071	P11215	16	31271311	31344213
ITGAV_Oncology	ITGAV		Oncology	ITGAV	ENSG00000138448	OID21416	P06756	2	187454792	187545628
ITGAX_Oncology_II	ITGAX		Oncology_II	ITGAX	ENSG00000140678	OID31325	P20702	16	31366455	31394318
ITGB1_Cardiometabolic	ITGB1		Cardiometabolic	ITGB1	ENSG00000150093	OID20376	P05556	10	33189247	33294720
ITGB1BP1_Oncology	ITGB1BP1		Oncology	ITGB1BP1	ENSG00000119185	OID21268	O14713	2	9543604	9563676
ITGB1BP2_Cardiometabolic	ITGB1BP2		Cardiometabolic	ITGB1BP2	ENSG00000147166	OID20112	Q9UKP3	X	70521584	70525221
ITGB2_Cardiometabolic	ITGB2		Cardiometabolic	ITGB2	ENSG00000160255	OID20315	P05107	21	46305868	46351904
ITGB5_Oncology	ITGB5		Oncology	ITGB5	ENSG00000082781	OID21522	P18084	3	124480795	124620265
ITGB6_Inflammation	ITGB6		Inflammation	ITGB6	ENSG00000115221	OID20493	P18564	2	160956177	161128399
ITGB7_Oncology	ITGB7		Oncology	ITGB7	ENSG00000139626	OID21393	P26010	12	53585102	53601091
ITGBL1_Cardiometabolic_II	ITGBL1		Cardiometabolic_II	ITGBL1	ENSG00000198542	OID30408	O95965	13	102104966	102375456
ITIH1_Inflammation_II	ITIH1		Inflammation_II	ITIH1	ENSG00000055957	OID30722	P19827	3	52811603	52826078
ITIH3_Cardiometabolic	ITIH3		Cardiometabolic	ITIH3	ENSG00000162267	OID20352	Q06033	3	52828784	52843025
ITIH4_Inflammation_II	ITIH4		Inflammation_II	ITIH4	ENSG00000055955	OID30762	Q14624	3	52846991	52865495
ITIH5_Oncology_II	ITIH5		Oncology_II	ITIH5	ENSG00000123243	OID31430	Q86UX2	10	7601232	7708961
ITM2A_Inflammation	ITM2A		Inflammation	ITM2A	ENSG00000078596	OID20504	O43736	X	78615881	78623164
ITPA_Cardiometabolic_II	ITPA		Cardiometabolic_II	ITPA	ENSG00000125877	OID30082	Q9BY32	20	3189514	3204516
ITPR1_Cardiometabolic_II	ITPR1		Cardiometabolic_II	ITPR1	ENSG00000150995	OID30216	Q14643	3	4535032	4889524
ITPRIP_Neurology_II	ITPRIP		Neurology_II	ITPRIP	ENSG00000148841	OID30860	Q8IWB1	10	106071894	106098162
IVD_Neurology	IVD		Neurology	IVD	ENSG00000128928	OID20833	P26440	15	40697686	40728146
IZUMO1_Oncology_II	IZUMO1		Oncology_II	IZUMO1	ENSG00000182264	OID31159	Q8IYV9	19	49244109	49250166
JAM2_Neurology	JAM2		Neurology	JAM2	ENSG00000154721	OID21064	P57087	21	27011584	27089874
JAM3_Inflammation_II	JAM3		Inflammation_II	JAM3	ENSG00000166086	OID30586	Q9BX67	11	133938820	134021896
JCHAIN_Inflammation	JCHAIN		Inflammation	IGJ	ENSG00000132465	OID20494	P01591	4	71521258	71547534
JMJD1C_Oncology_II	JMJD1C		Oncology_II	JMJD1C	ENSG00000171988	OID31172	Q15652	10	64926981	65225722
JPT2_Oncology_II	JPT2		Oncology_II	HN1L	ENSG00000206053	OID31520	Q9H910	16	1728257	1752281
JUN_Inflammation	JUN		Inflammation	JUN	ENSG00000177606	OID20424	P05412	1	59246465	59249785
KAZALD1_Oncology	KAZALD1		Oncology	KAZALD1	ENSG00000107821	OID21339	Q96I82	10	102821598	102827888
KAZN_Oncology_II	KAZN		Oncology_II	KAZN	ENSG00000189337	OID31481	Q674X7	1	14925200	15444539
KCNC4_Neurology_II	KCNC4		Neurology_II	KCNC4	ENSG00000116396	OID30813	Q03721	1	110753965	110825722
KCNH2_Neurology_II	KCNH2		Neurology_II	KCNH2	ENSG00000055118	OID30899	Q12809	7	150642049	150675403
KCNIP4_Neurology	KCNIP4		Neurology	KCNIP4	ENSG00000185774	OID20813	Q6PIL6	4	20730239	21950422
KCTD5_Neurology_II	KCTD5		Neurology_II	KCTD5	ENSG00000167977	OID31148	Q9NXV2	16	2732476	2759031
KDM3A_Inflammation_II	KDM3A		Inflammation_II	KDM3A	ENSG00000115548	OID30426	Q9Y4C1	2	86667770	86719839
KDR_Oncology	KDR		Oncology	KDR	ENSG00000128052	OID21497	P35968	4	55944644	55991756
KEL_Neurology	KEL		Neurology	KEL	ENSG00000197993	OID20881	P23276	7	142638201	142659768
KHDC3L_Oncology_II	KHDC3L		Oncology_II	KHDC3L	ENSG00000203908	OID31245	Q587J8	6	74072400	74073894
KHK_Cardiometabolic_II	KHK		Cardiometabolic_II	KHK	ENSG00000138030	OID30241	P50053	2	27309615	27323640
KIAA0319_Neurology_II	KIAA0319		Neurology_II	KIAA0319	ENSG00000137261	OID31094	Q5VV43	6	24544332	24646383
KIAA1549_Oncology_II	KIAA1549		Oncology_II	KIAA1549	ENSG00000122778	OID31307	Q9HCM3	7	138516126	138666064
KIAA1549L_Oncology_II	KIAA1549L		Oncology_II	KIAA1549L	ENSG00000110427	OID31312	Q6ZVL6	11	33563618	33695648
KIAA2013_Oncology_II	KIAA2013		Oncology_II	KIAA2013	ENSG00000116685	OID31392	Q8IYS2	1	11979648	11986485
KIF1C_Cardiometabolic_II	KIF1C		Cardiometabolic_II	KIF1C	ENSG00000129250	OID30163	O43896	17	4901243	4931696
KIF20B_Neurology_II	KIF20B		Neurology_II	KIF20B	ENSG00000138182	OID30816	Q96Q89	10	91461367	91534700
KIF22_Cardiometabolic_II	KIF22		Cardiometabolic_II	KIF22	ENSG00000079616	OID30175	Q14807	16	29802040	29816706
KIFBP_Oncology	KIFBP		Oncology	KIAA1279	ENSG00000198954	OID21320	Q96EK5	10	70748487	70776738
KIR2DL2_Oncology_II	KIR2DL2		Oncology_II	KIR2DL2	ENSG00000215764	OID31431	P43627	1	7891	96246
KIR2DL3_Oncology	KIR2DL3		Oncology	KIR2DL3	ENSG00000243772	OID21196	P43628	19	55249980	55295776
KIR2DS4_Oncology_II	KIR2DS4		Oncology_II	KIR2DS4	ENSG00000221957	OID31432	P43632	19	55344131	55360024
KIR3DL1_Oncology	KIR3DL1		Oncology	KIR3DL1	ENSG00000167633	OID21185	P43629	19	55235969	55378448
KIR3DL2_Oncology_II	KIR3DL2		Oncology_II	KIR3DL2	ENSG00000240403	OID31191	P43630	19	55361898	55378662
KIRREL1_Neurology_II	KIRREL1		Neurology_II	KIRREL	ENSG00000183853	OID30806	Q96J84	1	157963063	158070052
KIRREL2_Neurology	KIRREL2		Neurology	KIRREL2	ENSG00000126259	OID20873	Q6UWL6	19	36346763	36358011
KIT_Cardiometabolic	KIT		Cardiometabolic	KIT	ENSG00000157404	OID20370	P10721	4	55524085	55606881
KITLG_Cardiometabolic	KITLG		Cardiometabolic	KITLG	ENSG00000049130	OID20196	P21583	12	88886570	88974628
KLB_Neurology	KLB		Neurology	KLB	ENSG00000134962	OID20888	Q86Z14	4	39408473	39453156
KLF4_Neurology_II	KLF4		Neurology_II	KLF4	ENSG00000136826	OID30808	O43474	9	110247133	110252763
KLHL41_Neurology_II	KLHL41		Neurology_II	KLHL41	ENSG00000239474	OID30986	O60662	2	170366212	170382772
KLK1_Oncology	KLK1		Oncology	KLK1	ENSG00000167748	OID21499	P06870	19	51322404	51327043
KLK10_Oncology	KLK10		Oncology	KLK10	ENSG00000129451	OID21523	O43240	19	51515995	51523431
KLK11_Oncology	KLK11		Oncology	KLK11	ENSG00000167757	OID21518	Q9UBX7	19	51525472	51531295
KLK12_Oncology	KLK12		Oncology	KLK12	ENSG00000186474	OID21201	Q9UKR0	19	51532348	51538486
KLK13_Oncology	KLK13		Oncology	KLK13	ENSG00000167759	OID21291	Q9UKR3	19	51559463	51568371
KLK14_Oncology	KLK14		Oncology	KLK14	ENSG00000129437	OID21407	Q9P0G3	19	51580752	51587502
KLK15_Oncology_II	KLK15		Oncology_II	KLK15	ENSG00000174562	OID31427	Q9H2R5	19	51328545	51340469
KLK3_Cardiometabolic_II	KLK3		Cardiometabolic_II	KLK3	ENSG00000142515	OID30364	P07288	19	51358171	51364020
KLK4_Oncology	KLK4		Oncology	KLK4	ENSG00000167749	OID21391	Q9Y5K2	19	51409608	51413994
KLK6_Oncology	KLK6		Oncology	KLK6	ENSG00000167755	OID21526	Q92876	19	51461887	51472929
KLK7_Inflammation_II	KLK7		Inflammation_II	KLK7	ENSG00000169035	OID30652	P49862	19	51479729	51487355
KLK8_Oncology	KLK8		Oncology	KLK8	ENSG00000129455	OID21517	O60259	19	51499263	51505967
KLKB1_Inflammation_II	KLKB1		Inflammation_II	KLKB1	ENSG00000164344	OID30760	P03952	4	187130133	187179625
KLRB1_Inflammation	KLRB1		Inflammation	KLRB1	ENSG00000111796	OID20629	Q12918	12	9747147	9760482
KLRC1_Neurology_II	KLRC1		Neurology_II	KLRC1	ENSG00000134545	OID30855	P26715	12	10594863	10607284
KLRD1_Inflammation	KLRD1		Inflammation	KLRD1	ENSG00000134539	OID20632	Q13241	12	10378657	10469850
KLRF1_Inflammation_II	KLRF1		Inflammation_II	KLRF1	ENSG00000150045	OID30464	Q9NZS2	12	9980077	9997606
KLRK1_Neurology_II	KLRK1		Neurology_II	KLRK1	ENSG00000213809	OID31082	P26718	12	10524952	10544473
KRT14_Neurology	KRT14		Neurology	KRT14	ENSG00000186847	OID20800	P02533	17	39738531	39743173
KRT17_Cardiometabolic_II	KRT17		Cardiometabolic_II	KRT17	ENSG00000128422	OID30092	Q04695	17	39775689	39781094
KRT18_Oncology	KRT18		Oncology	KRT18	ENSG00000111057	OID21296	P05783	12	53342655	53346685
KRT19_Inflammation	KRT19		Inflammation	KRT19	ENSG00000171345	OID20596	P08727	17	39679869	39684560
KRT5_Neurology	KRT5		Neurology	KRT5	ENSG00000186081	OID20860	P13647	12	52908359	52914471
KRT6C_Cardiometabolic_II	KRT6C		Cardiometabolic_II	KRT6C	ENSG00000170465	OID30169	P48668	12	52862300	52867569
KRT8_Neurology_II	KRT8		Neurology_II	KRT8	ENSG00000170421	OID30865	P05787	12	53290977	53343738
KYAT1_Cardiometabolic	KYAT1		Cardiometabolic	CCBL1	ENSG00000171097	OID20232	Q16773	9	131595221	131644773
KYNU_Inflammation	KYNU		Inflammation	KYNU	ENSG00000115919	OID20669	Q16719	2	143635067	143799890
L1CAM_Oncology	L1CAM		Oncology	L1CAM	ENSG00000198910	OID21484	P32004	X	153126969	153174677
L3HYPDH_Cardiometabolic_II	L3HYPDH		Cardiometabolic_II	L3HYPDH	ENSG00000126790	OID30314	Q96EM0	14	59927081	59951148
LACRT_Oncology_II	LACRT		Oncology_II	LACRT	ENSG00000135413	OID31367	Q9GZZ8	12	55024595	55028679
LACTB2_Cardiometabolic	LACTB2		Cardiometabolic	LACTB2	ENSG00000147592	OID20150	Q53H82	8	71547553	71581409
LAG3_Oncology	LAG3		Oncology	LAG3	ENSG00000089692	OID21315	P18627	12	6881678	6887621
LAIR1_Inflammation	LAIR1		Inflammation	LAIR1	ENSG00000167613	OID20737	Q6GTX8	19	54865362	54882165
LAIR2_Neurology	LAIR2		Neurology	LAIR2	ENSG00000167618	OID20965	Q6ISS4	19	55009100	55021897
LAMA1_Cardiometabolic_II	LAMA1		Cardiometabolic_II	LAMA1	ENSG00000101680	OID30057	P25391	18	6941743	7117813
LAMA4_Inflammation	LAMA4		Inflammation	LAMA4	ENSG00000112769	OID20769	Q16363	6	112429963	112576141
LAMB1_Cardiometabolic_II	LAMB1		Cardiometabolic_II	LAMB1	ENSG00000091136	OID30280	P07942	7	107564244	107643700
LAMP1_Cardiometabolic_II	LAMP1		Cardiometabolic_II	LAMP1	ENSG00000185896	OID30416	P11279	13	113951556	113977987
LAMP2_Neurology	LAMP2		Neurology	LAMP2	ENSG00000005893	OID21035	P13473	X	119561682	119603220
LAMP3_Inflammation	LAMP3		Inflammation	LAMP3	ENSG00000078081	OID20638	Q9UQV4	3	182840001	182881627
LAMTOR5_Oncology_II	LAMTOR5		Oncology_II	LAMTOR5	ENSG00000134248	OID31396	O43504	1	110943871	110950564
LAP3_Inflammation	LAP3		Inflammation	LAP3	ENSG00000002549	OID20436	P28838	4	17578815	17609595
LARP1_Oncology_II	LARP1		Oncology_II	LARP1	ENSG00000155506	OID31372	Q6PKG0	5	154092462	154197167
LAT_Inflammation	LAT		Inflammation	LAT	ENSG00000213658	OID20640	O43561	16	28996147	29002104
LAT2_Oncology	LAT2		Oncology	LAT2	ENSG00000086730	OID21292	Q9GZY6	7	73613982	73644161
LATS1_Inflammation_II	LATS1		Inflammation_II	LATS1	ENSG00000131023	OID30523	O95835	6	149979289	150039392
LAYN_Neurology	LAYN		Neurology	LAYN	ENSG00000204381	OID20970	Q6UX15	11	111411005	111432264
LBP_Cardiometabolic	LBP		Cardiometabolic	LBP	ENSG00000129988	OID20355	P18428	20	36974759	37005665
LBR_Neurology	LBR		Neurology	LBR	ENSG00000143815	OID21034	Q14739	1	225589204	225616627
LCAT_Inflammation_II	LCAT		Inflammation_II	LCAT	ENSG00000213398	OID30677	P04180	16	67973653	67978034
LCN15_Neurology_II	LCN15		Neurology_II	LCN15	ENSG00000177984	OID31032	Q6UWW0	9	139654086	139660707
LCN2_Cardiometabolic	LCN2		Cardiometabolic	LCN2	ENSG00000148346	OID20392	P80188	9	130911350	130915734
LCP1_Cardiometabolic_II	LCP1		Cardiometabolic_II	LCP1	ENSG00000136167	OID30367	P13796	13	46700055	46786006
LDLR_Cardiometabolic	LDLR		Cardiometabolic	LDLR	ENSG00000130164	OID20240	P01130	19	11200038	11244492
LDLRAP1_Neurology_II	LDLRAP1		Neurology_II	LDLRAP1	ENSG00000157978	OID31068	Q5SW96	1	25870071	25895377
LECT2_Cardiometabolic_II	LECT2		Cardiometabolic_II	LECT2	ENSG00000145826	OID30320	O14960	5	135257968	135290723
LEFTY2_Oncology	LEFTY2		Oncology	LEFTY2	ENSG00000143768	OID21454	O00292	1	226124298	226129189
LEG1_Inflammation_II	LEG1		Inflammation_II	C6orf58	ENSG00000184530	OID30608	Q6P5S2	6	127840600	127912962
LELP1_Neurology_II	LELP1		Neurology_II	LELP1	ENSG00000203784	OID30845	Q5T871	1	153175919	153177596
LEO1_Neurology_II	LEO1		Neurology_II	LEO1	ENSG00000166477	OID30991	Q8WVC0	15	52230222	52264003
LEP_Cardiometabolic	LEP		Cardiometabolic	LEP	ENSG00000174697	OID20187	P41159	7	127881337	127897681
LEPR_Cardiometabolic	LEPR		Cardiometabolic	LEPR	ENSG00000116678	OID20128	P48357	1	65886248	66107242
LETM1_Neurology_II	LETM1		Neurology_II	LETM1	ENSG00000168924	OID31018	O95202	4	1813206	1857974
LGALS1_Cardiometabolic	LGALS1		Cardiometabolic	LGALS1	ENSG00000100097	OID20154	P09382	22	38071615	38075813
LGALS3_Cardiometabolic	LGALS3		Cardiometabolic	LGALS3	ENSG00000131981	OID20284	P17931	14	55590828	55612126
LGALS3BP_Inflammation_II	LGALS3BP		Inflammation_II	LGALS3BP	ENSG00000108679	OID30765	Q08380	17	76967320	76976191
LGALS4_Inflammation	LGALS4		Inflammation	LGALS4	ENSG00000171747	OID20748	P56470	19	39292311	39304004
LGALS7_LGALS7B_Oncology	LGALS7	LGALS7B	Oncology	LGALS7	ENSG00000205076	OID21406	P47929	19	39261611	39264132
LGALS8_Neurology	LGALS8		Neurology	LGALS8	ENSG00000116977	OID21041	O00214	1	236681300	236716281
LGALS9_Inflammation	LGALS9		Inflammation	LGALS9	ENSG00000168961	OID20781	O00182	17	25956824	25976586
LGMN_Inflammation	LGMN		Inflammation	LGMN	ENSG00000100600	OID20773	Q99538	14	93170152	93215047
LHB_Oncology	LHB		Oncology	LHB	ENSG00000104826	OID21248	P01229	19	49519237	49520338
LHPP_Inflammation	LHPP		Inflammation	LHPP	ENSG00000107902	OID20749	Q9H008	10	126150403	126306457
LIF_Neurology	LIF		Neurology	LIF	ENSG00000128342	OID20824	P15018	22	30636436	30642840
LIFR_Inflammation	LIFR		Inflammation	LIFR	ENSG00000113594	OID20606	P42702	5	38475065	38608456
LILRA2_Neurology	LILRA2		Neurology	LILRA2	ENSG00000239998	OID21152	Q8N149	19	55084387	55099027
LILRA3_Cardiometabolic_II	LILRA3		Cardiometabolic_II	LILRA3	ENSG00000170866	OID30376	Q8N6C8	19	54799854	54809952
LILRA4_Cardiometabolic_II	LILRA4		Cardiometabolic_II	LILRA4	ENSG00000239961	OID30162	P59901	19	54844456	54850421
LILRA5_Cardiometabolic	LILRA5		Cardiometabolic	LILRA5	ENSG00000187116	OID20209	A6NI73	19	54818353	54824409
LILRA6_Cardiometabolic_II	LILRA6		Cardiometabolic_II	LILRA6	ENSG00000244482	OID30346	Q6PI73	19	54720737	54746649
LILRB1_Cardiometabolic	LILRB1		Cardiometabolic	LILRB1	ENSG00000104972	OID20323	Q8NHL6	19	55085346	55148979
LILRB2_Cardiometabolic	LILRB2		Cardiometabolic	LILRB2	ENSG00000131042	OID20301	Q8N423	19	54777675	54785039
LILRB4_Inflammation	LILRB4		Inflammation	LILRB4	ENSG00000186818	OID20429	Q8NHJ6	19	55155340	55181810
LILRB5_Cardiometabolic	LILRB5		Cardiometabolic	LILRB5	ENSG00000105609	OID20324	O75023	19	54754263	54761164
LIPF_Cardiometabolic_II	LIPF		Cardiometabolic_II	LIPF	ENSG00000182333	OID30266	P07098	10	90424198	90438571
LMNB1_Oncology_II	LMNB1		Oncology_II	LMNB1	ENSG00000113368	OID31501	P20700	5	126112315	126172712
LMNB2_Neurology_II	LMNB2		Neurology_II	LMNB2	ENSG00000176619	OID31109	Q03252	19	2427636	2456994
LMOD1_Cardiometabolic_II	LMOD1		Cardiometabolic_II	LMOD1	ENSG00000163431	OID30212	P29536	1	201865580	201915715
LMOD1_Inflammation_II	LMOD1		Inflammation_II	LMOD1	ENSG00000163431	OID30212	P29536	1	201865580	201915715
LMOD1_Neurology_II	LMOD1		Neurology_II	LMOD1	ENSG00000163431	OID30212	P29536	1	201865580	201915715
LMOD1_Oncology_II	LMOD1		Oncology_II	LMOD1	ENSG00000163431	OID30212	P29536	1	201865580	201915715
LMOD2_Neurology_II	LMOD2		Neurology_II	LMOD2	ENSG00000170807	OID30864	Q6P5Q4	7	123295861	123304344
LONP1_Cardiometabolic_II	LONP1		Cardiometabolic_II	LONP1	ENSG00000196365	OID30219	P36776	19	5691845	5720583
LPA_Inflammation_II	LPA		Inflammation_II	LPA	ENSG00000198670	OID30747	P08519	6	160952515	161087407
LPCAT2_Oncology	LPCAT2		Oncology	LPCAT2	ENSG00000087253	OID21290	Q7L5N7	16	55542910	55620582
LPL_Cardiometabolic	LPL		Cardiometabolic	LPL	ENSG00000175445	OID20188	P06858	8	19759228	19824769
LPO_Neurology	LPO		Neurology	LPO	ENSG00000167419	OID20963	P22079	17	56295909	56345879
LPP_Cardiometabolic_II	LPP		Cardiometabolic_II	LPP	ENSG00000145012	OID30190	Q93052	3	187871072	188608460
LRCH4_Cardiometabolic_II	LRCH4		Cardiometabolic_II	LRCH4	ENSG00000077454	OID30191	O75427	7	100169855	100183776
LRFN2_Neurology_II	LRFN2		Neurology_II	LRFN2	ENSG00000156564	OID30895	Q9ULH4	6	40359325	40555204
LRG1_Inflammation_II	LRG1		Inflammation_II	LRG1	ENSG00000171236	OID30751	P02750	19	4536421	4540486
LRIG1_Oncology	LRIG1		Oncology	LRIG1	ENSG00000144749	OID21429	Q96JA1	3	66429221	66551687
LRIG3_Inflammation_II	LRIG3		Inflammation_II	LRIG3	ENSG00000139263	OID30450	Q6UXM1	12	59265931	59314303
LRP1_Oncology	LRP1		Oncology	LRP1	ENSG00000123384	OID21293	Q07954	12	57522276	57607134
LRP11_Cardiometabolic	LRP11		Cardiometabolic	LRP11	ENSG00000120256	OID20185	Q86VZ4	6	150139934	150186199
LRP2_Neurology_II	LRP2		Neurology_II	LRP2	ENSG00000081479	OID30960	P98164	2	169983619	170219195
LRP2BP_Neurology_II	LRP2BP		Neurology_II	LRP2BP	ENSG00000109771	OID30907	Q9P2M1	4	186285032	186317053
LRPAP1_Neurology	LRPAP1		Neurology	LRPAP1	ENSG00000163956	OID21059	P30533	4	3508103	3534286
LRRC25_Oncology	LRRC25		Oncology	LRRC25	ENSG00000175489	OID21333	Q8N386	19	18501954	18508427
LRRC37A2_Oncology_II	LRRC37A2		Oncology_II	LRRC37A2	ENSG00000238083	OID31440	A6NM11	17	44588877	44633016
LRRC38_Neurology_II	LRRC38		Neurology_II	LRRC38	ENSG00000162494	OID30924	Q5VT99	1	13801445	13840543
LRRC59_Cardiometabolic_II	LRRC59		Cardiometabolic_II	LRRC59	ENSG00000108829	OID30361	Q96AG4	17	48452420	48474914
LRRFIP1_Oncology_II	LRRFIP1		Oncology_II	LRRFIP1	ENSG00000124831	OID31344	Q32MZ4	2	238536219	238722325
LRRN1_Inflammation	LRRN1		Inflammation	LRRN1	ENSG00000175928	OID20438	Q6UXK5	3	3841121	3889387
LRTM1_Neurology_II	LRTM1		Neurology_II	LRTM1	ENSG00000144771	OID30906	Q9HBL6	3	54952264	55001115
LRTM2_Neurology_II	LRTM2		Neurology_II	LRTM2	ENSG00000166159	OID31020	Q8N967	12	1929433	1945918
LSM1_Oncology	LSM1		Oncology	LSM1	ENSG00000175324	OID21210	O15116	8	38020839	38034248
LSM8_Oncology_II	LSM8		Oncology_II	NAA38	ENSG00000128534	OID31269	O95777	7	117824086	117832878
LSP1_Inflammation	LSP1		Inflammation	LSP1	ENSG00000130592	OID20530	P33241	11	1874200	1913497
LTA_Inflammation	LTA		Inflammation	LTA	ENSG00000226979	OID20586	P01374	6	31539831	31542101
LTA4H_Oncology	LTA4H		Oncology	LTA4H	ENSG00000111144	OID21452	P09960	12	96394606	96437298
LTB_Oncology_II	LTB		Oncology_II	LTB	ENSG00000227507	OID31383	Q06643	6	31548302	31550299
LTBP2_Cardiometabolic	LTBP2		Cardiometabolic	LTBP2	ENSG00000119681	OID20254	Q14767	14	74964873	75079306
LTBP3_Oncology	LTBP3		Oncology	LTBP3	ENSG00000168056	OID21191	Q9NS15	11	65306276	65326401
LTBR_Inflammation	LTBR		Inflammation	LTBR	ENSG00000111321	OID20768	P36941	12	6484211	6500733
LTO1_Inflammation	LTO1		Inflammation	ORAOV1	ENSG00000149716	OID20434	Q8WV07	11	69467844	69490184
LUZP2_Oncology_II	LUZP2		Oncology_II	LUZP2	ENSG00000187398	OID31402	Q86TE4	11	24518516	25104150
LXN_Neurology	LXN		Neurology	LXN	ENSG00000079257	OID21003	Q9BS40	3	158363611	158390482
LY6D_Inflammation	LY6D		Inflammation	LY6D	ENSG00000167656	OID20708	Q14210	8	143866296	143868008
LY75_Inflammation	LY75		Inflammation	LY75	ENSG00000054219	OID20580	O60449	2	160628362	160761260
LY9_Inflammation	LY9		Inflammation	LY9	ENSG00000122224	OID20670	Q9HBG7	1	160765864	160798051
LY96_Neurology	LY96		Neurology	LY96	ENSG00000154589	OID20945	Q9Y6Y9	8	74903587	74941322
LYAR_Oncology	LYAR		Oncology	LYAR	ENSG00000145220	OID21264	Q9NX58	4	4269428	4291896
LYN_Oncology	LYN		Oncology	LYN	ENSG00000254087	OID21350	P07948	8	56792372	56923940
LYPD1_Neurology	LYPD1		Neurology	LYPD1	ENSG00000150551	OID20821	Q8N2G4	2	133402426	133429152
LYPD3_Oncology	LYPD3		Oncology	LYPD3	ENSG00000124466	OID21530	O95274	19	43964939	43969812
LYPD8_Oncology	LYPD8		Oncology	LYPD8	ENSG00000266949	OID21251	Q6UX82	1	248902716	248903150
LYPLA2_Neurology_II	LYPLA2		Neurology_II	LYPLA2	ENSG00000011009	OID30817	O95372	1	24117460	24122029
LYSMD3_Neurology_II	LYSMD3		Neurology_II	LYSMD3	ENSG00000176018	OID30950	Q7Z3D4	5	89811428	89825401
LYVE1_Inflammation_II	LYVE1		Inflammation_II	LYVE1	ENSG00000133800	OID30728	Q9Y5Y7	11	10578513	10633236
LYZL2_Oncology_II	LYZL2		Oncology_II	LYZL2	ENSG00000151033	OID31180	Q7Z4W2	10	30900718	30918691
LZTFL1_Inflammation_II	LZTFL1		Inflammation_II	LZTFL1	ENSG00000163818	OID30637	Q9NQ48	3	45864808	45957534
M6PR_Cardiometabolic_II	M6PR		Cardiometabolic_II	M6PR	ENSG00000003056	OID30208	P20645	12	9092959	9102551
MAD1L1_Neurology	MAD1L1		Neurology	MAD1L1	ENSG00000002822	OID20904	Q9Y6D9	7	1855429	2272878
MAEA_Oncology	MAEA		Oncology	MAEA	ENSG00000090316	OID21206	Q7L5Y9	4	1283639	1333935
MAG_Neurology_II	MAG		Neurology_II	MAG	ENSG00000105695	OID30967	P20916	19	35783028	35804707
MAGEA3_Oncology_II	MAGEA3		Oncology_II	MAGEA3	ENSG00000221867	OID31331	P43357	X	151934652	151938240
MAGED1_Oncology	MAGED1		Oncology	MAGED1	ENSG00000179222	OID21181	Q9Y5V3	X	51546103	51645453
MAMDC2_Cardiometabolic_II	MAMDC2		Cardiometabolic_II	MAMDC2	ENSG00000165072	OID30309	Q7Z304	9	72658497	72841886
MAMDC4_Oncology_II	MAMDC4		Oncology_II	MAMDC4	ENSG00000177943	OID31342	Q6UXC1	9	139745395	139755249
MAN1A2_Cardiometabolic_II	MAN1A2		Cardiometabolic_II	MAN1A2	ENSG00000198162	OID30262	O60476	1	117910071	118071494
MAN2B2_Cardiometabolic_II	MAN2B2		Cardiometabolic_II	MAN2B2	ENSG00000013288	OID30306	Q9Y2E5	4	6576902	6625089
MANEAL_Oncology_II	MANEAL		Oncology_II	MANEAL	ENSG00000185090	OID31244	Q5VSG8	1	38259474	38266809
MANF_Inflammation	MANF		Inflammation	MANF	ENSG00000145050	OID20707	P55145	3	51422478	51426828
MANSC1_Oncology	MANSC1		Oncology	MANSC1	ENSG00000111261	OID21492	Q9H8J5	12	12482198	12503475
MANSC4_Cardiometabolic_II	MANSC4		Cardiometabolic_II	MANSC4	ENSG00000205693	OID30141	A6NHS7	12	27915671	27924209
MAP1LC3A_Neurology_II	MAP1LC3A		Neurology_II	MAP1LC3A	ENSG00000101460	OID30868	Q9H492	20	33134658	33148149
MAP1LC3B2_Cardiometabolic_II	MAP1LC3B2		Cardiometabolic_II	MAP1LC3B2	ENSG00000171471	OID30074	A6NCE7	12	116997186	117014425
MAP2_Neurology_II	MAP2		Neurology_II	MAP2	ENSG00000078018	OID31138	P11137	2	210288782	210598842
MAP2K1_Oncology_II	MAP2K1		Oncology_II	MAP2K1	ENSG00000169032	OID31468	Q02750	15	66679155	66784650
MAP2K6_Inflammation	MAP2K6		Inflammation	MAP2K6	ENSG00000108984	OID20552	P52564	17	67410839	67539472
MAP3K5_Oncology	MAP3K5		Oncology	MAP3K5	ENSG00000197442	OID21253	Q99683	6	136878185	137113656
MAP4K5_Neurology	MAP4K5		Neurology	MAP4K5	ENSG00000012983	OID20899	Q9Y4K4	14	50885219	51027844
MAPK13_Oncology_II	MAPK13		Oncology_II	MAPK13	ENSG00000156711	OID31205	O15264	6	36095586	36107842
MAPK9_Inflammation	MAPK9		Inflammation	MAPK9	ENSG00000050748	OID20557	P45984	5	179660143	179719099
MAPKAPK2_Oncology_II	MAPKAPK2		Oncology_II	MAPKAPK2	ENSG00000162889	OID31293	P49137	1	206858289	206907628
MAPRE3_Oncology_II	MAPRE3		Oncology_II	MAPRE3	ENSG00000084764	OID31177	Q9UPY8	2	27193480	27250064
MAPT_Neurology	MAPT		Neurology	MAPT	ENSG00000186868	OID20830	P10636	17	43971748	44105700
MARCO_Cardiometabolic	MARCO		Cardiometabolic	MARCO	ENSG00000019169	OID20210	Q9UEW3	2	119699742	119752236
MARS1_Inflammation_II	MARS1		Inflammation_II	MARS	ENSG00000166986	OID30658	P56192	12	57869228	57911352
MASP1_Neurology	MASP1		Neurology	MASP1	ENSG00000127241	OID20954	P48740	3	186935942	187009810
MATN2_Inflammation	MATN2		Inflammation	MATN2	ENSG00000132561	OID20767	O00339	8	98881068	99048944
MATN3_Neurology	MATN3		Neurology	MATN3	ENSG00000132031	OID20979	O15232	2	20191872	20212455
MAVS_Oncology	MAVS		Oncology	MAVS	ENSG00000088888	OID21204	Q7Z434	20	3827487	3849280
MAX_Neurology	MAX		Neurology	MAX	ENSG00000125952	OID20877	P61244	14	65472892	65569413
MB_Cardiometabolic	MB		Cardiometabolic	MB	ENSG00000198125	OID20263	P02144	22	36002811	36033998
MBL2_Inflammation_II	MBL2		Inflammation_II	MBL2	ENSG00000165471	OID30759	P11226	10	54525140	54531460
MCAM_Cardiometabolic	MCAM		Cardiometabolic	MCAM	ENSG00000076706	OID20343	P43121	11	119179241	119192231
MCEE_Neurology_II	MCEE		Neurology_II	MCEE	ENSG00000124370	OID31033	Q96PE7	2	71336814	71357369
MCEMP1_Inflammation_II	MCEMP1		Inflammation_II	C19orf59	ENSG00000183019	OID30501	Q8IX19	19	7741514	7744712
MCFD2_Cardiometabolic	MCFD2		Cardiometabolic	MCFD2	ENSG00000180398	OID20171	Q8NI22	2	47129009	47168994
MCTS1_Oncology_II	MCTS1		Oncology_II	MCTS1	ENSG00000232119	OID31444	Q9ULC4	X	119727865	119754929
MDGA1_Neurology	MDGA1		Neurology	MDGA1	ENSG00000112139	OID20951	Q8NFP4	6	37600284	37667082
MDH1_Inflammation_II	MDH1		Inflammation_II	MDH1	ENSG00000014641	OID30669	P40925	2	63815743	63834331
MDK_Oncology	MDK		Oncology	MDK	ENSG00000110492	OID21489	P21741	11	46402306	46405375
MDM1_Neurology_II	MDM1		Neurology_II	MDM1	ENSG00000111554	OID30945	Q8TC05	12	68666223	68726161
MECR_Cardiometabolic_II	MECR		Cardiometabolic_II	MECR	ENSG00000116353	OID30274	Q9BV79	1	29519385	29557454
MED18_Oncology	MED18		Oncology	MED18	ENSG00000130772	OID21236	Q9BUE0	1	28655513	28662476
MED21_Cardiometabolic_II	MED21		Cardiometabolic_II	MED21	ENSG00000152944	OID30066	Q13503	12	27175479	27219276
MEGF10_Inflammation	MEGF10		Inflammation	MEGF10	ENSG00000145794	OID20746	Q96KG7	5	126626523	126801429
MEGF11_Cardiometabolic_II	MEGF11		Cardiometabolic_II	MEGF11	ENSG00000157890	OID30099	A6BM72	15	66187417	66546085
MEGF9_Cardiometabolic	MEGF9		Cardiometabolic	MEGF9	ENSG00000106780	OID20285	Q9H1U4	9	123363091	123476748
MELTF_Cardiometabolic_II	MELTF		Cardiometabolic_II	MFI2	ENSG00000163975	OID30347	P08582	3	196715492	196756687
MENT_Inflammation_II	MENT		Inflammation_II	C1orf56	ENSG00000143443	OID30595	Q9BUN1	1	151020216	151024462
MEP1A_Oncology_II	MEP1A		Oncology_II	MEP1A	ENSG00000112818	OID31459	Q16819	6	46761127	46807515
MEP1B_Cardiometabolic	MEP1B		Cardiometabolic	MEP1B	ENSG00000141434	OID20168	Q16820	18	29765032	29800367
MEPE_Inflammation	MEPE		Inflammation	MEPE	ENSG00000152595	OID20753	Q9NQ76	4	88742563	88767969
MERTK_Inflammation	MERTK		Inflammation	MERTK	ENSG00000153208	OID20657	Q12866	2	112656056	112787138
MESD_Neurology	MESD		Neurology	MESDC2	ENSG00000117899	OID21099	Q14696	15	81239667	81282219
MET_Cardiometabolic	MET		Cardiometabolic	MET	ENSG00000105976	OID20269	P08581	7	116312444	116438440
METAP1_Neurology	METAP1		Neurology	METAP1	ENSG00000164024	OID20815	P53582	4	99916771	99983964
METAP1D_Inflammation	METAP1D		Inflammation	METAP1D	ENSG00000172878	OID20519	Q6UB28	2	172864490	172947158
METAP2_Oncology	METAP2		Oncology	METAP2	ENSG00000111142	OID21437	P50579	12	95867296	95909615
MFAP3_Cardiometabolic	MFAP3		Cardiometabolic	MFAP3	ENSG00000037749	OID20057	P55082	5	153418466	153600038
MFAP3L_Neurology_II	MFAP3L		Neurology_II	MFAP3L	ENSG00000198948	OID30933	O75121	4	170907748	170954182
MFAP4_Inflammation_II	MFAP4		Inflammation_II	MFAP4	ENSG00000166482	OID30598	P55083	17	19286755	19290553
MFAP5_Cardiometabolic	MFAP5		Cardiometabolic	MFAP5	ENSG00000197614	OID20239	Q13361	12	8789942	8815484
MFGE8_Neurology	MFGE8		Neurology	MFGE8	ENSG00000140545	OID21134	Q08431	15	89441916	89456642
MGLL_Inflammation	MGLL		Inflammation	MGLL	ENSG00000074416	OID20711	Q99685	3	127407909	127542051
MGMT_Inflammation	MGMT		Inflammation	MGMT	ENSG00000170430	OID20588	P16455	10	131265448	131566271
MIA_Oncology	MIA		Oncology	MIA	ENSG00000261857	OID21531	Q16674	19	41277553	41283395
MICALL2_Neurology_II	MICALL2		Neurology_II	MICALL2	ENSG00000164877	OID30889	Q8IY33	7	1468101	1499138
MICB_MICA_Inflammation	MICB	MICA	Inflammation	MICB	ENSG00000204516	OID20593	Q29980_Q29983	6	31462658	31478901
MIF_Neurology	MIF		Neurology	MIF	ENSG00000240972	OID21073	P14174	22	24236191	24237414
MILR1_Inflammation	MILR1		Inflammation	MILR1	ENSG00000271605	OID20482	Q7Z6M3	17	62461569	62464760
MINDY1_Oncology_II	MINDY1		Oncology_II	FAM63A	ENSG00000143409	OID31399	Q8N5J2	1	150969025	150980851
MINK1_Neurology_II	MINK1		Neurology_II	MINK1	ENSG00000141503	OID31156	Q8N4C8	17	4736683	4801356
MITD1_Neurology	MITD1		Neurology	MITD1	ENSG00000158411	OID20959	Q8WV92	2	99777890	99797521
MKI67_Inflammation_II	MKI67		Inflammation_II	MKI67	ENSG00000148773	OID30455	P46013	10	129894923	129924649
MLLT1_Oncology_II	MLLT1		Oncology_II	MLLT1	ENSG00000130382	OID31211	Q03111	19	6212966	6279959
MLN_Inflammation	MLN		Inflammation	MLN	ENSG00000096395	OID20541	P12872	6	33762450	33771788
MME_Oncology	MME		Oncology	MME	ENSG00000196549	OID21307	P08473	3	154741913	154901497
MMP1_Inflammation	MMP1		Inflammation	MMP1	ENSG00000196611	OID20672	P03956	11	102660651	102668891
MMP10_Inflammation	MMP10		Inflammation	MMP10	ENSG00000166670	OID20687	P09238	11	102641234	102651359
MMP12_Oncology	MMP12		Oncology	MMP12	ENSG00000110347	OID21439	P39900	11	102733467	102745764
MMP13_Neurology	MMP13		Neurology	MMP13	ENSG00000137745	OID20807	P45452	11	102813724	102826463
MMP15_Cardiometabolic_II	MMP15		Cardiometabolic_II	MMP15	ENSG00000102996	OID30299	P51511	16	58059470	58080805
MMP3_Neurology	MMP3		Neurology	MMP3	ENSG00000149968	OID21083	P08254	11	102706532	102714534
MMP7_Cardiometabolic	MMP7		Cardiometabolic	MMP7	ENSG00000137673	OID20087	P09237	11	102391239	102401484
MMP8_Neurology	MMP8		Neurology	MMP8	ENSG00000118113	OID21019	P22894	11	102582526	102597781
MMP9_Neurology	MMP9		Neurology	MMP9	ENSG00000100985	OID21103	P14780	20	44637547	44645200
MMUT_Cardiometabolic_II	MMUT		Cardiometabolic_II	MUT	ENSG00000146085	OID30159	P22033	6	49398073	49430904
MN1_Neurology_II	MN1		Neurology_II	MN1	ENSG00000169184	OID30908	Q10571	22	28144265	28197486
MNAT1_Oncology_II	MNAT1		Oncology_II	MNAT1	ENSG00000020426	OID31327	P51948	14	61201460	61436671
MNDA_Cardiometabolic	MNDA		Cardiometabolic	MNDA	ENSG00000163563	OID20156	P41218	1	158801107	158819296
MOCS2_Inflammation_II	MOCS2		Inflammation_II	MOCS2	ENSG00000164172	OID30638	O96007	5	52391509	52405893
MOG_Oncology	MOG		Oncology	MOG	ENSG00000204655	OID21384	Q16653	6	29624758	29640149
MORC3_Neurology_II	MORC3		Neurology_II	MORC3	ENSG00000159256	OID31073	Q14149	21	37692487	37758446
MORF4L1_Oncology_II	MORF4L1		Oncology_II	MORF4L1	ENSG00000185787	OID31257	Q9UBU8	15	79102829	79190475
MORF4L2_Oncology_II	MORF4L2		Oncology_II	MORF4L2	ENSG00000123562	OID31160	Q15014	X	102930424	102943086
MORN4_Oncology_II	MORN4		Oncology_II	MORN4	ENSG00000171160	OID31217	Q8NDC4	10	99374310	99393344
MPHOSPH8_Cardiometabolic	MPHOSPH8		Cardiometabolic	MPHOSPH8	ENSG00000196199	OID20092	Q99549	13	20207788	20247599
MPI_Oncology	MPI		Oncology	MPI	ENSG00000178802	OID21288	P34949	15	75182346	75191798
MPIG6B_Inflammation	MPIG6B		Inflammation	C6orf25	ENSG00000204420	OID20779	O95866	6	31686371	31694491
MPO_Neurology	MPO		Neurology	MPO	ENSG00000005381	OID21100	P05164	17	56347217	56358296
MPRIP_Oncology_II	MPRIP		Oncology_II	MPRIP	ENSG00000133030	OID31420	Q6WCQ1	17	16945859	17120993
MRC1_Inflammation_II	MRC1		Inflammation_II	MRC1	ENSG00000120586	OID30694	P22897	10	18098352	18200091
MRI1_Neurology_II	MRI1		Neurology_II	MRI1	ENSG00000037757	OID30891	Q9BV20	19	13875346	13885096
MRPL24_Cardiometabolic_II	MRPL24		Cardiometabolic_II	MRPL24	ENSG00000143314	OID30178	Q96A35	1	156707095	156711382
MRPL28_Neurology_II	MRPL28		Neurology_II	MRPL28	ENSG00000086504	OID31023	Q13084	16	417384	420527
MRPL46_Neurology	MRPL46		Neurology	MRPL46	ENSG00000259494	OID20858	Q9H2W6	15	89002707	89010650
MRPL52_Oncology_II	MRPL52		Oncology_II	MRPL52	ENSG00000172590	OID31239	Q86TS9	14	23299088	23304246
MRPL58_Neurology_II	MRPL58		Neurology_II	ICT1	ENSG00000167862	OID31036	Q14197	17	73008765	73017356
MRPS16_Inflammation_II	MRPS16		Inflammation_II	MRPS16	ENSG00000182180	OID30489	Q9Y3D3	10	75006510	75012451
MSLN_Oncology	MSLN		Oncology	MSLN	ENSG00000102854	OID21380	Q13421	16	810762	818865
MSLNL_Neurology_II	MSLNL		Neurology_II	MSLNL	ENSG00000162006	OID30939	Q96KJ4	16	819428	833370
MSMB_Cardiometabolic	MSMB		Cardiometabolic	MSMB	ENSG00000138294	OID20275	P08118	10	51549498	51562517
MSR1_Neurology	MSR1		Neurology	MSR1	ENSG00000038945	OID21063	P21757	8	15965387	16424999
MSRA_Oncology	MSRA		Oncology	MSRA	ENSG00000175806	OID21513	Q9UJ68	8	9911778	10286401
MST1_Inflammation_II	MST1		Inflammation_II	MST1	ENSG00000173531	OID30713	P26927	3	49721380	49726934
MSTN_Cardiometabolic	MSTN		Cardiometabolic	MSTN	ENSG00000138379	OID20115	O14793	2	190920423	190927455
MTDH_Inflammation_II	MTDH		Inflammation_II	MTDH	ENSG00000147649	OID30538	Q86UE4	8	98656407	98740998
MTHFD2_Neurology_II	MTHFD2		Neurology_II	MTHFD2	ENSG00000065911	OID31078	P13995	2	74425689	74444692
MTHFSD_Oncology_II	MTHFSD		Oncology_II	MTHFSD	ENSG00000103248	OID31305	Q2M296	16	86563782	86588841
MTIF3_Oncology_II	MTIF3		Oncology_II	MTIF3	ENSG00000122033	OID31513	Q9H2K0	13	28009776	28024739
MTPN_Cardiometabolic	MTPN		Cardiometabolic	MTPN	ENSG00000105887	OID20080	P58546	7	135611509	135662101
MTR_Cardiometabolic_II	MTR		Cardiometabolic_II	MTR	ENSG00000116984	OID30110	Q99707	1	236958610	237067281
MTSS1_Oncology_II	MTSS1		Oncology_II	MTSS1	ENSG00000170873	OID31492	O43312	8	125563031	125740730
MTSS2_Oncology_II	MTSS2		Oncology_II	MTSS1L	ENSG00000132613	OID31409	Q765P7	16	70695107	70719969
MTUS1_Oncology_II	MTUS1		Oncology_II	MTUS1	ENSG00000129422	OID31315	Q9ULD2	8	17501304	17658426
MUC13_Neurology	MUC13		Neurology	MUC13	ENSG00000173702	OID20866	Q9H3R2	3	124624289	124672663
MUC16_Oncology	MUC16		Oncology	MUC16	ENSG00000181143	OID21378	Q8WXI7	19	8959520	9092018
MUC2_Cardiometabolic_II	MUC2		Cardiometabolic_II	MUC2	ENSG00000198788	OID30377	Q02817	11	1074875	1104419
MUCL3_Oncology_II	MUCL3		Oncology_II	DPCR1	ENSG00000168631	OID31170	Q3MIW9	6	30908749	30921998
MVK_Inflammation	MVK		Inflammation	MVK	ENSG00000110921	OID20459	Q03426	12	110011060	110035067
MXRA8_Inflammation_II	MXRA8		Inflammation_II	MXRA8	ENSG00000162576	OID30583	Q9BRK3	1	1288069	1297157
MYBPC1_Cardiometabolic_II	MYBPC1		Cardiometabolic_II	MYBPC1	ENSG00000196091	OID30296	Q00872	12	101962131	102079796
MYBPC2_Cardiometabolic_II	MYBPC2		Cardiometabolic_II	MYBPC2	ENSG00000086967	OID30199	Q14324	19	50936160	50969578
MYCBP2_Neurology_II	MYCBP2		Neurology_II	MYCBP2	ENSG00000005810	OID30996	O75592	13	77618792	77901185
MYDGF_Cardiometabolic_II	MYDGF		Cardiometabolic_II	IL27	ENSG00000197272	OID30313	Q969H8	16	28510683	28523372
MYH4_Cardiometabolic_II	MYH4		Cardiometabolic_II	MYH4	ENSG00000264424	OID30061	Q9Y623	17	10346607	10372876
MYH7B_Oncology_II	MYH7B		Oncology_II	MYH7B	ENSG00000078814	OID31178	A7E2Y1	20	33563206	33590240
MYH9_Cardiometabolic_II	MYH9		Cardiometabolic_II	MYH9	ENSG00000100345	OID30382	P35579	22	36677327	36784063
MYL1_Cardiometabolic_II	MYL1		Cardiometabolic_II	MYL1	ENSG00000168530	OID30120	P05976	2	211154874	211179914
MYL3_Cardiometabolic_II	MYL3		Cardiometabolic_II	MYL3	ENSG00000160808	OID30251	P08590	3	46899362	46923659
MYL4_Cardiometabolic_II	MYL4		Cardiometabolic_II	MYL4	ENSG00000198336	OID30245	P12829	17	45277812	45301045
MYL6B_Neurology_II	MYL6B		Neurology_II	MYL6B	ENSG00000196465	OID30936	P14649	12	56546040	56553431
MYLPF_Neurology_II	MYLPF		Neurology_II	MYLPF	ENSG00000180209	OID30917	Q96A32	16	30382255	30389312
MYO6_Neurology_II	MYO6		Neurology_II	MYO6	ENSG00000196586	OID30989	Q9UM54	6	76458909	76629254
MYO9B_Inflammation	MYO9B		Inflammation	MYO9B	ENSG00000099331	OID20451	Q13459	19	17186591	17325346
MYOC_Neurology	MYOC		Neurology	MYOC	ENSG00000034971	OID21121	Q99972	1	171604557	171621823
MYOM1_Neurology_II	MYOM1		Neurology_II	MYOM1	ENSG00000101605	OID30834	P52179	18	3066805	3220106
MYOM2_Cardiometabolic_II	MYOM2		Cardiometabolic_II	MYOM2	ENSG00000036448	OID30131	P54296	8	1993155	2113475
MYOM3_Inflammation_II	MYOM3		Inflammation_II	MYOM3	ENSG00000142661	OID30633	Q5VTT5	1	24382525	24438665
MZB1_Inflammation	MZB1		Inflammation	MZB1	ENSG00000170476	OID20732	Q8WU39	5	138723169	138725770
MZT1_Oncology	MZT1		Oncology	MZT1	ENSG00000204899	OID21186	Q08AG7	13	73282495	73301825
NAA10_Cardiometabolic_II	NAA10		Cardiometabolic_II	NAA10	ENSG00000102030	OID30188	P41227	X	153194695	153200676
NAA80_Neurology_II	NAA80		Neurology_II	NAT6	ENSG00000243477	OID30893	Q93015	3	50333833	50336852
NAAA_Neurology	NAAA		Neurology	NAAA	ENSG00000138744	OID20931	Q02083	4	76831809	76862204
NACC1_Oncology_II	NACC1		Oncology_II	NACC1	ENSG00000160877	OID31393	Q96RE7	19	13228917	13251955
NADK_Cardiometabolic	NADK		Cardiometabolic	NADK	ENSG00000008130	OID20178	O95544	1	1682671	1711896
NAGA_Inflammation_II	NAGA		Inflammation_II	NAGA	ENSG00000198951	OID30509	P17050	22	42454358	42466846
NAGK_Cardiometabolic_II	NAGK		Cardiometabolic_II	NAGK	ENSG00000124357	OID30271	Q9UJ70	2	71291474	71306935
NAGPA_Inflammation_II	NAGPA		Inflammation_II	NAGPA	ENSG00000103174	OID30643	Q9UK23	16	5074845	5084142
NAMPT_Oncology	NAMPT		Oncology	NAMPT	ENSG00000105835	OID21227	P43490	7	105888731	105926772
NAP1L4_Oncology_II	NAP1L4		Oncology_II	NAP1L4	ENSG00000205531	OID31475	Q99733	11	2965667	3013607
NAPRT_Neurology_II	NAPRT		Neurology_II	NAPRT1	ENSG00000147813	OID31114	Q6XQN6	8	144656955	144660819
NARS1_Neurology_II	NARS1		Neurology_II	NARS	ENSG00000134440	OID31035	O43776	18	55267888	55289445
NBL1_Oncology	NBL1		Oncology	NBL1	ENSG00000158747	OID21486	P41271	1	19967048	19984945
NBN_Inflammation	NBN		Inflammation	NBN	ENSG00000104320	OID20442	O60934	8	90945564	91015456
NCAM1_Cardiometabolic	NCAM1		Cardiometabolic	NCAM1	ENSG00000149294	OID20354	P13591	11	112831997	113149158
NCAM2_Neurology	NCAM2		Neurology	NCAM2	ENSG00000154654	OID21095	O15394	21	22370633	22915650
NCAN_Neurology	NCAN		Neurology	NCAN	ENSG00000130287	OID21055	O14594	19	19322782	19363042
NCF2_Inflammation	NCF2		Inflammation	NCF2	ENSG00000116701	OID20567	P19878	1	183524698	183560011
NCK2_Inflammation	NCK2		Inflammation	NCK2	ENSG00000071051	OID20683	O43639	2	106361354	106510730
NCLN_Inflammation	NCLN		Inflammation	NCLN	ENSG00000125912	OID20448	Q969V3	19	3185561	3209573
NCR1_Inflammation	NCR1		Inflammation	NCR1	ENSG00000189430	OID20566	O76036	19	55417508	55427508
NCR3LG1_Oncology_II	NCR3LG1		Oncology_II	NCR3LG1	ENSG00000188211	OID31490	Q68D85	11	17373273	17398888
NCS1_Oncology	NCS1		Oncology	NCS1	ENSG00000107130	OID21458	P62166	9	132934857	132999583
NDRG1_Neurology	NDRG1		Neurology	NDRG1	ENSG00000104419	OID20792	Q92597	8	134249414	134314265
NDST1_Oncology_II	NDST1		Oncology_II	NDST1	ENSG00000070614	OID31369	P52848	5	149865381	149937773
NDUFA5_Inflammation_II	NDUFA5		Inflammation_II	NDUFA5	ENSG00000128609	OID30520	Q16718	7	123177051	123198309
NDUFB7_Oncology_II	NDUFB7		Oncology_II	NDUFB7	ENSG00000099795	OID31521	P17568	19	14676890	14682874
NDUFS6_Oncology	NDUFS6		Oncology	NDUFS6	ENSG00000145494	OID21224	O75380	5	1801514	1816719
NEB_Cardiometabolic_II	NEB		Cardiometabolic_II	NEB	ENSG00000183091	OID30105	P20929	2	152341850	152591001
NECAP2_Cardiometabolic_II	NECAP2		Cardiometabolic_II	NECAP2	ENSG00000157191	OID30089	Q9NVZ3	1	16767167	16786573
NECTIN1_Inflammation_II	NECTIN1		Inflammation_II	PVRL1	ENSG00000110400	OID30545	Q15223	11	119494120	119599794
NECTIN2_Cardiometabolic	NECTIN2		Cardiometabolic	PVRL2	ENSG00000130202	OID20222	Q92692	19	45349432	45392485
NECTIN4_Oncology	NECTIN4		Oncology	PVRL4	ENSG00000143217	OID21490	Q96NY8	1	161040785	161059389
NEDD4L_Inflammation_II	NEDD4L		Inflammation_II	NEDD4L	ENSG00000049759	OID30521	Q96PU5	18	55711599	56068772
NEDD9_Inflammation_II	NEDD9		Inflammation_II	NEDD9	ENSG00000111859	OID30503	Q14511	6	11183531	11382581
NEFL_Neurology	NEFL		Neurology	NEFL	ENSG00000104725	OID20871	P07196	8	24808468	24814624
NEK7_Oncology_II	NEK7		Oncology_II	NEK7	ENSG00000151414	OID31250	Q8TDX7	1	198126093	198291550
NELL1_Oncology	NELL1		Oncology	NELL1	ENSG00000165973	OID21494	Q92832	11	20691117	21597227
NELL2_Inflammation	NELL2		Inflammation	NELL2	ENSG00000184613	OID20706	Q99435	12	44902058	45315631
NENF_Oncology_II	NENF		Oncology_II	NENF	ENSG00000117691	OID31354	Q9UMX5	1	212606229	212619714
NEO1_Neurology_II	NEO1		Neurology_II	NEO1	ENSG00000067141	OID31066	Q92859	15	73344051	73597547
NEXN_Inflammation_II	NEXN		Inflammation_II	NEXN	ENSG00000162614	OID30678	Q0ZGT2	1	78354198	78409580
NFASC_Inflammation	NFASC		Inflammation	NFASC	ENSG00000163531	OID20634	O94856	1	204797779	204991950
NFAT5_Inflammation_II	NFAT5		Inflammation_II	NFAT5	ENSG00000102908	OID30522	O94916	16	69598997	69738569
NFATC1_Inflammation	NFATC1		Inflammation	NFATC1	ENSG00000131196	OID20545	O95644	18	77155856	77289325
NFATC3_Inflammation	NFATC3		Inflammation	NFATC3	ENSG00000072736	OID20470	Q12968	16	68118654	68263162
NFE2_Cardiometabolic_II	NFE2		Cardiometabolic_II	NFE2	ENSG00000123405	OID30268	Q16621	12	54685895	54694905
NFIC_Neurology_II	NFIC		Neurology_II	NFIC	ENSG00000141905	OID30988	P08651	19	3359561	3469215
NFKB1_Cardiometabolic_II	NFKB1		Cardiometabolic_II	NFKB1	ENSG00000109320	OID30160	P19838	4	103422486	103538459
NFKB2_Oncology_II	NFKB2		Oncology_II	NFKB2	ENSG00000077150	OID31258	Q00653	10	104153867	104162281
NFKBIE_Oncology	NFKBIE		Oncology	NFKBIE	ENSG00000146232	OID21212	O00221	6	44225903	44233500
NFU1_Oncology_II	NFU1		Oncology_II	NFU1	ENSG00000169599	OID31510	Q9UMS0	2	69622882	69664760
NFX1_Cardiometabolic_II	NFX1		Cardiometabolic_II	NFX1	ENSG00000086102	OID30158	Q12986	9	33290509	33371155
NFYA_Cardiometabolic_II	NFYA		Cardiometabolic_II	NFYA	ENSG00000001167	OID30134	P23511	6	41040684	41067715
NGF_Neurology	NGF		Neurology	NGF	ENSG00000134259	OID20920	P01138	1	115828539	115880857
NGFR_Cardiometabolic_II	NGFR		Cardiometabolic_II	NGFR	ENSG00000064300	OID30300	P08138	17	47572655	47592379
NGRN_Neurology_II	NGRN		Neurology_II	NGRN	ENSG00000182768	OID31115	Q9NPE2	15	90808891	90816463
NHLRC3_Inflammation_II	NHLRC3		Inflammation_II	NHLRC3	ENSG00000188811	OID30614	Q5JS37	13	39612443	39624246
NID1_Cardiometabolic	NID1		Cardiometabolic	NID1	ENSG00000116962	OID20362	P14543	1	236139130	236228462
NID2_Neurology	NID2		Neurology	NID2	ENSG00000087303	OID21085	Q14112	14	52471521	52535712
NINJ1_Oncology	NINJ1		Oncology	NINJ1	ENSG00000131669	OID21167	Q92982	9	95883771	95896570
NIT1_Cardiometabolic_II	NIT1		Cardiometabolic_II	NIT1	ENSG00000158793	OID30252	Q86X76	1	161087876	161095235
NIT2_Cardiometabolic_II	NIT2		Cardiometabolic_II	NIT2	ENSG00000114021	OID30336	Q9NQR4	3	100053545	100075710
NLGN1_Neurology_II	NLGN1		Neurology_II	NLGN1	ENSG00000169760	OID30900	Q8N2Q7	3	173114074	174004434
NLGN2_Neurology_II	NLGN2		Neurology_II	NLGN2	ENSG00000169992	OID30878	Q8NFZ4	17	7308193	7323179
NME1_Inflammation_II	NME1		Inflammation_II	NME1	ENSG00000239672	OID30451	P15531	17	49230897	49239789
NME3_Inflammation	NME3		Inflammation	NME3	ENSG00000103024	OID20789	Q13232	16	1820287	1821731
NMI_Oncology_II	NMI		Oncology_II	NMI	ENSG00000123609	OID31378	Q13287	2	152126979	152146571
NMNAT1_Neurology	NMNAT1		Neurology	NMNAT1	ENSG00000173614	OID20913	Q9HAN9	1	10003486	10045559
NMRK2_Oncology_II	NMRK2		Oncology_II	NMRK2	ENSG00000077009	OID31163	Q9NPI5	19	3933101	3942414
NMT1_Neurology_II	NMT1		Neurology_II	NMT1	ENSG00000136448	OID31021	P30419	17	43128978	43186384
NOMO1_Neurology	NOMO1		Neurology	NOMO1	ENSG00000103512	OID21106	Q15155	16	14927538	14990017
NOP56_Cardiometabolic_II	NOP56		Cardiometabolic_II	NOP56	ENSG00000101361	OID30055	O00567	20	2632791	2639039
NOS1_Neurology	NOS1		Neurology	NOS1	ENSG00000089250	OID20863	P29475	12	117645947	117889975
NOS2_Cardiometabolic_II	NOS2		Cardiometabolic_II	NOS2	ENSG00000007171	OID30087	P35228	17	26083792	26127525
NOS3_Neurology	NOS3		Neurology	NOS3	ENSG00000164867	OID20834	P29474	7	150688083	150711676
NOTCH1_Cardiometabolic	NOTCH1		Cardiometabolic	NOTCH1	ENSG00000148400	OID20311	P46531	9	139388896	139440314
NOTCH2_Cardiometabolic_II	NOTCH2		Cardiometabolic_II	NOTCH2	ENSG00000134250	OID30407	Q04721	1	120454176	120612240
NOTCH3_Cardiometabolic	NOTCH3		Cardiometabolic	NOTCH3	ENSG00000074181	OID20253	Q9UM47	19	15270444	15311792
NPC2_Cardiometabolic_II	NPC2		Cardiometabolic_II	NPC2	ENSG00000119655	OID30418	P61916	14	74942895	74960880
NPDC1_Cardiometabolic	NPDC1		Cardiometabolic	NPDC1	ENSG00000107281	OID20205	Q9NQX5	9	139933922	139940655
NPHS1_Inflammation_II	NPHS1		Inflammation_II	NPHS1	ENSG00000161270	OID30540	O60500	19	36316866	36360189
NPHS2_Inflammation_II	NPHS2		Inflammation_II	NPHS2	ENSG00000116218	OID30462	Q9NP85	1	179519674	179545087
NPL_Cardiometabolic_II	NPL		Cardiometabolic_II	NPL	ENSG00000135838	OID30329	Q9BXD5	1	182758428	182799519
NPM1_Neurology	NPM1		Neurology	NPM1	ENSG00000181163	OID20961	P06748	5	170814120	170838141
NPPB_Cardiometabolic	NPPB		Cardiometabolic	NPPB	ENSG00000120937	OID20049	P16860	1	11917521	11918988
NPPC_Inflammation	NPPC		Inflammation	NPPC	ENSG00000163273	OID20568	P23582	2	232786530	232791113
NPR1_Cardiometabolic_II	NPR1		Cardiometabolic_II	NPR1	ENSG00000169418	OID30116	P16066	1	153651113	153666468
NPTN_Oncology	NPTN		Oncology	NPTN	ENSG00000156642	OID21235	Q9Y639	15	73852355	73926475
NPTX1_Neurology	NPTX1		Neurology	NPTX1	ENSG00000171246	OID21074	Q15818	17	78440948	78451643
NPTX2_Cardiometabolic_II	NPTX2		Cardiometabolic_II	NPTX2	ENSG00000106236	OID30390	P47972	7	98246609	98259180
NPTXR_Cardiometabolic	NPTXR		Cardiometabolic	NPTXR	ENSG00000221890	OID20191	O95502	22	39214457	39239987
NPY_Oncology	NPY		Oncology	NPY	ENSG00000122585	OID21388	P01303	7	24323782	24331484
NRCAM_Cardiometabolic	NRCAM		Cardiometabolic	NRCAM	ENSG00000091129	OID20229	Q92823	7	107788068	108097161
NRGN_Inflammation_II	NRGN		Inflammation_II	NRGN	ENSG00000154146	OID30674	Q92686	11	124609742	124617106
NRN1_Neurology_II	NRN1		Neurology_II	NRN1	ENSG00000124785	OID30983	Q9NPD7	6	5998232	6007200
NRP1_Cardiometabolic	NRP1		Cardiometabolic	NRP1	ENSG00000099250	OID20390	O14786	10	33466420	33625190
NRP2_Neurology	NRP2		Neurology	NRP2	ENSG00000118257	OID21081	O60462	2	206546714	206662857
NRTN_Inflammation	NRTN		Inflammation	NRTN	ENSG00000171119	OID20465	Q99748	19	5823813	5828335
NRXN3_Neurology_II	NRXN3		Neurology_II	NRXN3	ENSG00000021645	OID30901	Q9Y4C0	14	78708734	80330762
NSFL1C_Neurology	NSFL1C		Neurology	NSFL1C	ENSG00000088833	OID21022	Q9UNZ2	20	1422807	1454487
NT5C_Cardiometabolic_II	NT5C		Cardiometabolic_II	NT5C	ENSG00000125458	OID30294	Q8TCD5	17	73126320	73127890
NT5C1A_Neurology_II	NT5C1A		Neurology_II	NT5C1A	ENSG00000116981	OID31102	Q9BXI3	1	40124793	40137710
NT5C3A_Inflammation	NT5C3A		Inflammation	NT5C3A	ENSG00000122643	OID20553	Q9H0P0	7	33053742	33102409
NT5E_Oncology	NT5E		Oncology	NT5E	ENSG00000135318	OID21498	P21589	6	86159809	86205500
NTF3_Inflammation	NTF3		Inflammation	NTF3	ENSG00000185652	OID20591	P20783	12	5541278	5630702
NTF4_Oncology	NTF4		Oncology	NTF4	ENSG00000225950	OID21208	P34130	19	49559050	49568333
NTproBNP_Cardiometabolic	NTproBNP		Cardiometabolic	NPPB	ENSG00000120937	OID20125	NTproBNP	1	11917521	11918988
NTRK2_Cardiometabolic	NTRK2		Cardiometabolic	NTRK2	ENSG00000148053	OID20136	Q16620	9	87283466	87638505
NTRK3_Neurology	NTRK3		Neurology	NTRK3	ENSG00000140538	OID21057	Q16288	15	88418230	88799999
NUB1_Inflammation	NUB1		Inflammation	NUB1	ENSG00000013374	OID20510	Q9Y5A7	7	151038785	151075535
NUBP1_Oncology_II	NUBP1		Oncology_II	NUBP1	ENSG00000103274	OID31412	P53384	16	10837643	10863208
NUCB2_Oncology	NUCB2		Oncology	NUCB2	ENSG00000070081	OID21448	P80303	11	17229700	17371521
NUDC_Inflammation	NUDC		Inflammation	NUDC	ENSG00000090273	OID20623	Q9Y266	1	27226729	27273353
NUDT10_Cardiometabolic_II	NUDT10		Cardiometabolic_II	NUDT10	ENSG00000122824	OID30198	Q8NFP7	X	51075083	51080377
NUDT15_Cardiometabolic_II	NUDT15		Cardiometabolic_II	NUDT15	ENSG00000136159	OID30102	Q9NV35	13	48611703	48621358
NUDT16_Oncology_II	NUDT16		Oncology_II	NUDT16	ENSG00000198585	OID31484	Q96DE0	3	131100515	131107674
NUDT2_Oncology	NUDT2		Oncology	NUDT2	ENSG00000164978	OID21308	P50583	9	34329504	34343709
NUDT5_Neurology	NUDT5		Neurology	NUDT5	ENSG00000165609	OID21115	Q9UKK9	10	12207324	12238143
NUMB_Inflammation_II	NUMB		Inflammation_II	NUMB	ENSG00000133961	OID30568	P49757	14	73741815	73930348
NUP50_Cardiometabolic_II	NUP50		Cardiometabolic_II	NUP50	ENSG00000093000	OID30100	Q9UKX7	22	45559722	45583896
NXPE4_Cardiometabolic_II	NXPE4		Cardiometabolic_II	NXPE4	ENSG00000137634	OID30076	Q6UWF7	11	114441313	114466484
NXPH1_Neurology	NXPH1		Neurology	NXPH1	ENSG00000122584	OID20849	P58417	7	8473585	8792593
NXPH3_Inflammation_II	NXPH3		Inflammation_II	NXPH3	ENSG00000182575	OID30565	O95157	17	47653220	47661189
OBP2B_Neurology	OBP2B		Neurology	OBP2B	ENSG00000171102	OID20980	Q9NPH6	9	136080664	136084630
OCLN_Neurology_II	OCLN		Neurology_II	OCLN	ENSG00000197822	OID31069	Q16625	5	68788119	68853931
ODAM_Neurology	ODAM		Neurology	ODAM	ENSG00000109205	OID20793	A1E959	4	71062213	71070293
OFD1_Oncology_II	OFD1		Oncology_II	OFD1	ENSG00000046651	OID31268	O75665	X	13752832	13787480
OGA_Oncology_II	OGA		Oncology_II	MGEA5	ENSG00000198408	OID31465	O60502	10	103544200	103578696
OGFR_Oncology	OGFR		Oncology	OGFR	ENSG00000060491	OID21360	Q9NZT2	20	61436187	61445352
OGN_Neurology	OGN		Neurology	OGN	ENSG00000106809	OID21123	P20774	9	95146249	95166978
OGT_Oncology_II	OGT		Oncology_II	OGT	ENSG00000147162	OID31300	O15294	X	70752933	70795747
OLFM4_Inflammation_II	OLFM4		Inflammation_II	OLFM4	ENSG00000102837	OID30665	Q6UX06	13	53602894	53626192
OLR1_Cardiometabolic	OLR1		Cardiometabolic	OLR1	ENSG00000173391	OID20183	P78380	12	10310902	10324737
OMD_Inflammation	OMD		Inflammation	OMD	ENSG00000127083	OID20725	Q99983	9	95176527	95186743
OMG_Oncology	OMG		Oncology	OMG	ENSG00000126861	OID21352	P23515	17	29599031	29624557
OMP_Neurology_II	OMP		Neurology_II	OMP	ENSG00000254550	OID30835	P47874	11	76813886	76814377
OPHN1_Neurology_II	OPHN1		Neurology_II	OPHN1	ENSG00000079482	OID31087	O60890	X	67262186	67653755
OPLAH_Cardiometabolic_II	OPLAH		Cardiometabolic_II	OPLAH	ENSG00000178814	OID30201	O14841	8	145106167	145118735
OPTC_Oncology	OPTC		Oncology	OPTC	ENSG00000188770	OID21362	Q9UBM4	1	203463271	203477992
ORM1_Inflammation_II	ORM1		Inflammation_II	ORM1	ENSG00000229314	OID30768	P02763	9	117085336	117088755
OSBPL2_Neurology_II	OSBPL2		Neurology_II	OSBPL2	ENSG00000130703	OID31085	Q9H1P3	20	60813580	60871268
OSCAR_Inflammation	OSCAR		Inflammation	OSCAR	ENSG00000170909	OID20776	Q8IYS5	19	54597933	54606000
OSM_Inflammation	OSM		Inflammation	OSM	ENSG00000099985	OID20574	P13725	22	30658818	30662829
OSMR_Cardiometabolic	OSMR		Cardiometabolic	OSMR	ENSG00000145623	OID20356	Q99650	5	38845960	38945698
OSTN_Neurology_II	OSTN		Neurology_II	OSTN	ENSG00000188729	OID30909	P61366	3	190917030	190983404
OTOA_Neurology_II	OTOA		Neurology_II	OTOA	ENSG00000155719	OID30825	Q7RTW8	16	21689835	21772050
OTUD6B_Oncology_II	OTUD6B		Oncology_II	OTUD6B	ENSG00000155100	OID31487	Q8N6M0	8	92082424	92099323
OTUD7B_Neurology_II	OTUD7B		Neurology_II	OTUD7B	ENSG00000163113	OID31064	Q6GQQ9	1	149909705	149982625
OXCT1_Cardiometabolic_II	OXCT1		Cardiometabolic_II	OXCT1	ENSG00000083720	OID30227	P55809	5	41730167	41870621
OXT_Neurology	OXT		Neurology	OXT	ENSG00000101405	OID21047	P01178	20	3052266	3053163
P4HB_Oncology	P4HB		Oncology	P4HB	ENSG00000185624	OID21509	P07237	17	79801035	79818570
PACS2_Cardiometabolic_II	PACS2		Cardiometabolic_II	PACS2	ENSG00000179364	OID30186	Q86VP3	14	105766900	105864484
PADI2_Inflammation	PADI2		Inflammation	PADI2	ENSG00000117115	OID20467	Q9Y2J8	1	17393256	17445948
PADI4_Neurology	PADI4		Neurology	PADI4	ENSG00000159339	OID20832	Q9UM07	1	17634690	17690499
PAEP_Neurology	PAEP		Neurology	PAEP	ENSG00000122133	OID20925	P09466	9	138453602	138458801
PAFAH1B3_Neurology_II	PAFAH1B3		Neurology_II	PAFAH1B3	ENSG00000079462	OID30998	Q15102	19	42801185	42807698
PAFAH2_Oncology_II	PAFAH2		Oncology_II	PAFAH2	ENSG00000158006	OID31286	Q99487	1	26286258	26324648
PAG1_Cardiometabolic	PAG1		Cardiometabolic	PAG1	ENSG00000076641	OID20108	Q9NWQ8	8	81880045	82024303
PAGR1_Cardiometabolic_II	PAGR1		Cardiometabolic_II	PAGR1	ENSG00000185928	OID30206	Q9BTK6	16	29827285	29841948
PAIP2B_Oncology_II	PAIP2B		Oncology_II	PAIP2B	ENSG00000124374	OID31228	Q9ULR5	2	71409869	71454213
PAK4_Neurology	PAK4		Neurology	PAK4	ENSG00000130669	OID20819	O96013	19	39616410	39673456
PALLD_Inflammation_II	PALLD		Inflammation_II	PALLD	ENSG00000129116	OID30444	Q8WX93	4	169418217	169849608
PALM_Oncology_II	PALM		Oncology_II	PALM	ENSG00000099864	OID31515	O75781	19	708953	748329
PALM2_Neurology_II	PALM2		Neurology_II	PALM2	ENSG00000243444	OID31096	Q8IXS6	9	112403068	112713755
PALM3_Cardiometabolic_II	PALM3		Cardiometabolic_II	PALM3	ENSG00000187867	OID30182	A6NDB9	19	14164177	14169971
PAM_Cardiometabolic	PAM		Cardiometabolic	PAM	ENSG00000145730	OID20291	P19021	5	102089685	102366809
PAMR1_Neurology	PAMR1		Neurology	PAMR1	ENSG00000149090	OID21153	Q6UXH9	11	35453370	35551848
PAPPA_Inflammation	PAPPA		Inflammation	PAPPA	ENSG00000182752	OID20421	Q13219	9	118916083	119164601
PARD3_Oncology_II	PARD3		Oncology_II	PARD3	ENSG00000148498	OID31301	Q8TEW0	10	34398488	35104253
PARK7_Neurology	PARK7		Neurology	PARK7	ENSG00000116288	OID21160	Q99497	1	8014351	8045565
PARP1_Inflammation	PARP1		Inflammation	PARP1	ENSG00000143799	OID20500	P09874	1	226548392	226595780
PAXX_Inflammation_II	PAXX		Inflammation_II	C9orf142	ENSG00000148362	OID30591	Q9BUH6	9	139886870	139888436
PBK_Oncology_II	PBK		Oncology_II	PBK	ENSG00000168078	OID31158	Q96KB5	8	27667137	27695612
PBLD_Neurology	PBLD		Neurology	PBLD	ENSG00000108187	OID20839	P30039	10	70042417	70092806
PBXIP1_Oncology_II	PBXIP1		Oncology_II	PBXIP1	ENSG00000163346	OID31435	Q96AQ6	1	154916552	154928599
PCARE_Neurology_II	PCARE		Neurology_II	C2orf71	ENSG00000179270	OID30838	A6NGG8	2	29283842	29297127
PCBD1_Inflammation_II	PCBD1		Inflammation_II	PCBD1	ENSG00000166228	OID30610	P61457	10	72642037	72648541
PCBP2_Neurology_II	PCBP2		Neurology_II	PCBP2	ENSG00000197111	OID31003	Q15366	12	53835525	53874946
PCDH1_Inflammation	PCDH1		Inflammation	PCDH1	ENSG00000156453	OID20614	Q08174	5	141232938	141258811
PCDH12_Neurology_II	PCDH12		Neurology_II	PCDH12	ENSG00000113555	OID31045	Q9NPG4	5	141323150	141349304
PCDH17_Cardiometabolic	PCDH17		Cardiometabolic	PCDH17	ENSG00000118946	OID20132	O14917	13	58205944	58303445
PCDH7_Oncology_II	PCDH7		Oncology_II	PCDH7	ENSG00000169851	OID31456	O60245	4	30722037	31148422
PCDH9_Oncology_II	PCDH9		Oncology_II	PCDH9	ENSG00000184226	OID31516	Q9HC56	13	66876967	67804468
PCDHB15_Oncology_II	PCDHB15		Oncology_II	PCDHB15	ENSG00000113248	OID31377	Q9Y5E8	5	140625147	140627799
PCNA_Oncology_II	PCNA		Oncology_II	PCNA	ENSG00000132646	OID31161	P12004	20	5095599	5107272
PCOLCE_Cardiometabolic	PCOLCE		Cardiometabolic	PCOLCE	ENSG00000106333	OID20384	Q15113	7	100199800	100205798
PCSK7_Oncology_II	PCSK7		Oncology_II	PCSK7	ENSG00000160613	OID31410	Q16549	11	117075053	117103241
PCSK9_Cardiometabolic	PCSK9		Cardiometabolic	PCSK9	ENSG00000169174	OID20235	Q8NBP7	1	55505221	55530525
PCYT2_Oncology_II	PCYT2		Oncology_II	PCYT2	ENSG00000185813	OID31519	Q99447	17	79858841	79869340
PDAP1_Cardiometabolic_II	PDAP1		Cardiometabolic_II	PDAP1	ENSG00000106244	OID30323	Q13442	7	98989671	99006452
PDCD1_Oncology	PDCD1		Oncology	PDCD1	ENSG00000188389	OID21396	Q15116	2	242792033	242801060
PDCD1LG2_Oncology	PDCD1LG2		Oncology	PDCD1LG2	ENSG00000197646	OID21273	Q9BQ51	9	5510545	5571282
PDCD5_Neurology	PDCD5		Neurology	PDCD5	ENSG00000105185	OID21021	O14737	19	33071974	33078358
PDCD6_Cardiometabolic	PDCD6		Cardiometabolic	PDCD6	ENSG00000249915	OID20163	O75340	5	271736	353971
PDCL2_Oncology_II	PDCL2		Oncology_II	PDCL2	ENSG00000163440	OID31168	Q8N4E4	4	56422692	56458379
PDE1C_Oncology_II	PDE1C		Oncology_II	PDE1C	ENSG00000154678	OID31201	Q14123	7	31790793	32338941
PDE4D_Cardiometabolic_II	PDE4D		Cardiometabolic_II	PDE4D	ENSG00000113448	OID30084	Q08499	5	58264865	59817947
PDE5A_Inflammation_II	PDE5A		Inflammation_II	PDE5A	ENSG00000138735	OID30584	O76074	4	120415550	120550146
PDGFA_Cardiometabolic	PDGFA		Cardiometabolic	PDGFA	ENSG00000197461	OID20313	P04085	7	536895	559933
PDGFB_Inflammation	PDGFB		Inflammation	PDGFB	ENSG00000100311	OID20741	P01127	22	39619364	39640756
PDGFC_Oncology	PDGFC		Oncology	PDGFC	ENSG00000145431	OID21183	Q9NRA1	4	157681606	157892546
PDGFRA_Cardiometabolic	PDGFRA		Cardiometabolic	PDGFRA	ENSG00000134853	OID20133	P16234	4	55095264	55164414
PDGFRB_Cardiometabolic	PDGFRB		Cardiometabolic	PDGFRB	ENSG00000113721	OID20268	P09619	5	149493400	149535435
PDIA2_Oncology_II	PDIA2		Oncology_II	PDIA2	ENSG00000185615	OID31214	Q13087	16	333152	337215
PDIA3_Inflammation_II	PDIA3		Inflammation_II	PDIA3	ENSG00000167004	OID30573	P30101	15	44038590	44065477
PDIA4_Cardiometabolic_II	PDIA4		Cardiometabolic_II	PDIA4	ENSG00000155660	OID30375	P13667	7	148700154	148725733
PDIA5_Oncology_II	PDIA5		Oncology_II	PDIA5	ENSG00000065485	OID31209	Q14554	3	122785909	122944074
PDLIM5_Neurology_II	PDLIM5		Neurology_II	PDLIM5	ENSG00000163110	OID31063	Q96HC4	4	95373037	95589377
PDLIM7_Inflammation	PDLIM7		Inflammation	PDLIM7	ENSG00000196923	OID20729	Q9NR12	5	176910395	176924607
PDP1_Oncology	PDP1		Oncology	PDP1	ENSG00000164951	OID21176	Q9P0J1	8	94870035	94938294
PDRG1_Neurology_II	PDRG1		Neurology_II	PDRG1	ENSG00000088356	OID30912	Q9NUG6	20	30532758	30539895
PDXDC1_Oncology_II	PDXDC1		Oncology_II	PDXDC1	ENSG00000179889	OID31226	Q6P996	16	15068448	15233196
PDZD2_Cardiometabolic_II	PDZD2		Cardiometabolic_II	PDZD2	ENSG00000133401	OID30151	O15018	5	31639517	32111037
PDZK1_Inflammation_II	PDZK1		Inflammation_II	PDZK1	ENSG00000174827	OID30550	Q5T2W1	1	145726918	145764074
PEAR1_Cardiometabolic	PEAR1		Cardiometabolic	PEAR1	ENSG00000187800	OID20257	Q5VY43	1	156863490	156886226
PEBP1_Neurology	PEBP1		Neurology	PEBP1	ENSG00000089220	OID21087	P30086	12	118573663	118583389
PECAM1_Neurology	PECAM1		Neurology	PECAM1	ENSG00000261371	OID21131	P16284	17	62396777	62407083
PECR_Cardiometabolic_II	PECR		Cardiometabolic_II	PECR	ENSG00000115425	OID30228	Q9BY49	2	216861052	216947678
PENK_Inflammation_II	PENK		Inflammation_II	PENK	ENSG00000181195	OID30666	P01210	8	57349233	57359293
PEPD_Inflammation_II	PEPD		Inflammation_II	PEPD	ENSG00000124299	OID30688	P12955	19	33877856	34012700
PER3_Inflammation_II	PER3		Inflammation_II	PER3	ENSG00000049246	OID30511	P56645	1	7844380	7905237
PF4_Inflammation_II	PF4		Inflammation_II	PF4	ENSG00000163737	OID30764	P02776	4	74846794	74847841
PFDN2_Neurology	PFDN2		Neurology	PFDN2	ENSG00000143256	OID20892	Q9UHV9	1	161070346	161087901
PFDN4_Oncology_II	PFDN4		Oncology_II	PFDN4	ENSG00000101132	OID31212	Q9NQP4	20	52824386	52844591
PFDN6_Neurology_II	PFDN6		Neurology_II	PFDN6	ENSG00000204220	OID30938	O15212	6	33257079	33266178
PFKFB2_Oncology	PFKFB2		Oncology	PFKFB2	ENSG00000123836	OID21356	O60825	1	207222801	207254369
PGA4_Inflammation_II	PGA4		Inflammation_II	PGA4	ENSG00000229183	OID30699	P0DJD7	11	60989688	61018929
PGD_Cardiometabolic_II	PGD		Cardiometabolic_II	PGD	ENSG00000142657	OID30344	P52209	1	10458649	10480201
PGF_Inflammation	PGF		Inflammation	PGF	ENSG00000119630	OID20673	P49763	14	75408537	75422487
PGLYRP1_Cardiometabolic	PGLYRP1		Cardiometabolic	PGLYRP1	ENSG00000008438	OID20338	O75594	19	46522411	46526323
PGLYRP2_Inflammation_II	PGLYRP2		Inflammation_II	PGLYRP2	ENSG00000161031	OID30742	Q96PD5	19	15579456	15609767
PGLYRP4_Cardiometabolic_II	PGLYRP4		Cardiometabolic_II	PGLYRP4	ENSG00000163218	OID30101	Q96LB8	1	153302596	153321316
PGM2_Neurology_II	PGM2		Neurology_II	PGM2	ENSG00000169299	OID30904	Q96G03	4	37828255	37864558
PGR_Inflammation_II	PGR		Inflammation_II	PGR	ENSG00000082175	OID30460	P06401	11	100900355	101001255
PHACTR2_Neurology_II	PHACTR2		Neurology_II	PHACTR2	ENSG00000112419	OID31009	O75167	6	143857982	144152322
PHLDB1_Oncology_II	PHLDB1		Oncology_II	PHLDB1	ENSG00000019144	OID31467	Q86UU1	11	118477155	118528741
PHLDB2_Oncology_II	PHLDB2		Oncology_II	PHLDB2	ENSG00000144824	OID31167	Q86SQ0	3	111451344	111695364
PHOSPHO1_Neurology	PHOSPHO1		Neurology	PHOSPHO1	ENSG00000173868	OID20922	Q8TCT1	17	47300724	47308128
PHYKPL_Inflammation_II	PHYKPL		Inflammation_II	PHYKPL	ENSG00000175309	OID30634	Q8IUZ5	5	177635498	177659792
PI16_Inflammation_II	PI16		Inflammation_II	PI16	ENSG00000164530	OID30676	Q6UXB8	6	36922209	36932613
PI3_Cardiometabolic	PI3		Cardiometabolic	PI3	ENSG00000124102	OID20326	P19957	20	43803517	43805185
PIBF1_Neurology_II	PIBF1		Neurology_II	PIBF1	ENSG00000083535	OID31061	Q8WXW3-4	13	73356197	73590591
PIGR_Neurology	PIGR		Neurology	PIGR	ENSG00000162896	OID21102	P01833	1	207101863	207119811
PIK3AP1_Inflammation	PIK3AP1		Inflammation	PIK3AP1	ENSG00000155629	OID20587	Q6ZUJ8	10	98353069	98480271
PIK3IP1_Neurology	PIK3IP1		Neurology	PIK3IP1	ENSG00000100100	OID21094	Q96FE7	22	31677579	31688520
PIKFYVE_Inflammation_II	PIKFYVE		Inflammation_II	PIKFYVE	ENSG00000115020	OID30465	Q9Y2I7	2	209130991	209223475
PILRA_Neurology	PILRA		Neurology	PILRA	ENSG00000085514	OID21129	Q9UKJ1	7	99965153	99997719
PILRB_Cardiometabolic	PILRB		Cardiometabolic	PILRB	ENSG00000121716	OID20197	Q9UKJ0	7	99933737	99965356
PINLYP_Inflammation_II	PINLYP		Inflammation_II	PINLYP	ENSG00000234465	OID30651	A6NC86	19	44080952	44088116
PITHD1_Oncology_II	PITHD1		Oncology_II	PITHD1	ENSG00000057757	OID31215	Q9GZP4	1	24104895	24114722
PKD1_Cardiometabolic_II	PKD1		Cardiometabolic_II	PKD1	ENSG00000008710	OID30328	P98161	16	2138711	2185899
PKD2_Cardiometabolic_II	PKD2		Cardiometabolic_II	PKD2	ENSG00000118762	OID30184	Q13563	4	88928820	88998929
PKLR_Inflammation	PKLR		Inflammation	PKLR	ENSG00000143627	OID20682	P30613	1	155259630	155271225
PKN3_Oncology_II	PKN3		Oncology_II	PKN3	ENSG00000160447	OID31311	Q6P5Z2	9	131464802	131483197
PLA2G10_Neurology	PLA2G10		Neurology	PLA2G10	ENSG00000069764	OID21002	O15496	16	14766405	14788526
PLA2G15_Oncology	PLA2G15		Oncology	PLA2G15	ENSG00000103066	OID21473	Q8NCC3	16	68279207	68294961
PLA2G1B_Cardiometabolic	PLA2G1B		Cardiometabolic	PLA2G1B	ENSG00000170890	OID20252	P04054	12	120759914	120765592
PLA2G2A_Cardiometabolic	PLA2G2A		Cardiometabolic	PLA2G2A	ENSG00000188257	OID20274	P14555	1	20301925	20306932
PLA2G4A_Inflammation	PLA2G4A		Inflammation	PLA2G4A	ENSG00000116711	OID20685	P47712	1	186798085	186958113
PLA2G7_Neurology	PLA2G7		Neurology	PLA2G7	ENSG00000146070	OID21105	Q13093	6	46671938	46703430
PLAT_Cardiometabolic	PLAT		Cardiometabolic	PLAT	ENSG00000104368	OID20247	P00750	8	42032236	42065242
PLAU_Neurology	PLAU		Neurology	PLAU	ENSG00000122861	OID21124	P00749	10	75668935	75677255
PLAUR_Inflammation	PLAUR		Inflammation	PLAUR	ENSG00000011422	OID20764	Q03405	19	44150247	44174699
PLB1_Neurology_II	PLB1		Neurology_II	PLB1	ENSG00000163803	OID31110	Q6P1J6	2	28680012	28866654
PLCB1_Inflammation_II	PLCB1		Inflammation_II	PLCB1	ENSG00000182621	OID30484	Q9NQ66	20	8112824	8949003
PLCB2_Neurology_II	PLCB2		Neurology_II	PLCB2	ENSG00000137841	OID31155	Q00722	15	40570377	40600136
PLEKHO1_Neurology_II	PLEKHO1		Neurology_II	PLEKHO1	ENSG00000023902	OID31088	Q53GL0	1	150121373	150136916
PLG_Inflammation_II	PLG		Inflammation_II	PLG	ENSG00000122194	OID30785	P00747	6	161123270	161174347
PLIN1_Neurology	PLIN1		Neurology	PLIN1	ENSG00000166819	OID20835	O60240	15	90207596	90222658
PLIN3_Cardiometabolic	PLIN3		Cardiometabolic	PLIN3	ENSG00000105355	OID20143	O60664	19	4838353	4867780
PLPBP_Cardiometabolic	PLPBP		Cardiometabolic	PROSC	ENSG00000147471	OID20144	O94903	8	37620111	37637283
PLSCR3_Neurology_II	PLSCR3		Neurology_II	TMEM256-PLSCR3	ENSG00000187838	OID31146	Q9NRY6	17	7293046	7307416
PLTP_Cardiometabolic	PLTP		Cardiometabolic	PLTP	ENSG00000100979	OID20238	P55058	20	44527399	44540794
PLXDC1_Oncology	PLXDC1		Oncology	PLXDC1	ENSG00000161381	OID21258	Q8IUK5	17	37219556	37310647
PLXDC2_Neurology_II	PLXDC2		Neurology_II	PLXDC2	ENSG00000120594	OID31101	Q6UX71	10	20105168	20578785
PLXNA4_Inflammation	PLXNA4		Inflammation	PLXNA4	ENSG00000221866	OID20597	Q9HCM2	7	131808091	132333447
PLXNB2_Cardiometabolic	PLXNB2		Cardiometabolic	PLXNB2	ENSG00000196576	OID20317	O15031	22	50713408	50746056
PLXNB3_Cardiometabolic	PLXNB3		Cardiometabolic	PLXNB3	ENSG00000198753	OID20160	Q9ULL4	X	153029651	153044801
PM20D1_Cardiometabolic	PM20D1		Cardiometabolic	PM20D1	ENSG00000162877	OID20149	Q6GTS8	1	205797150	205819260
PMCH_Cardiometabolic_II	PMCH		Cardiometabolic_II	PMCH	ENSG00000183395	OID30172	P20382	12	102590237	102591623
PMM2_Cardiometabolic_II	PMM2		Cardiometabolic_II	PMM2	ENSG00000140650	OID30125	O15305	16	8882680	8943188
PMS1_Neurology_II	PMS1		Neurology_II	PMS1	ENSG00000064933	OID30943	P54277	2	190649107	190742355
PMVK_Neurology	PMVK		Neurology	PMVK	ENSG00000163344	OID20850	Q15126	1	154897210	154909467
PNLIP_Inflammation_II	PNLIP		Inflammation_II	PNLIP	ENSG00000175535	OID30693	P16233	10	118305443	118327367
PNLIPRP1_Neurology_II	PNLIPRP1		Neurology_II	PNLIPRP1	ENSG00000187021	OID31122	P54315	10	118349897	118368687
PNLIPRP2_Inflammation	PNLIPRP2		Inflammation	PNLIPRP2	ENSG00000165862	OID20775	P54317	10	118380465	118404654
PNMA1_Cardiometabolic_II	PNMA1		Cardiometabolic_II	PNMA1	ENSG00000176903	OID30194	Q8ND90	14	74178494	74181128
PNMA2_Neurology_II	PNMA2		Neurology_II	PNMA2	ENSG00000240694	OID30842	Q9UL42	8	26362202	26371608
PNPT1_Inflammation	PNPT1		Inflammation	PNPT1	ENSG00000138035	OID20445	Q8TCS8	2	55861400	55921045
PODXL_Oncology	PODXL		Oncology	PODXL	ENSG00000128567	OID21358	O00592	7	131185021	131242976
PODXL2_Oncology	PODXL2		Oncology	PODXL2	ENSG00000114631	OID21487	Q9NZ53	3	127348024	127391652
POF1B_Inflammation_II	POF1B		Inflammation_II	POF1B	ENSG00000124429	OID30504	Q8WVV4	X	84532402	84634748
POLR2A_Inflammation_II	POLR2A		Inflammation_II	POLR2A	ENSG00000181222	OID30440	P24928	17	7387685	7417933
POLR2F_Oncology	POLR2F		Oncology	POLR2F	ENSG00000100142	OID21283	P61218	22	38348614	38437922
POMC_Cardiometabolic_II	POMC		Cardiometabolic_II	POMC	ENSG00000115138	OID30282	P01189	2	25383722	25391772
PON1_Inflammation_II	PON1		Inflammation_II	PON1	ENSG00000005421	OID30704	P27169	7	94926988	95025673
PON2_Cardiometabolic	PON2		Cardiometabolic	PON2	ENSG00000105854	OID20088	Q15165	7	95034175	95064510
PON3_Inflammation	PON3		Inflammation	PON3	ENSG00000105852	OID20777	Q15166	7	94989256	95025680
POSTN_Cardiometabolic_II	POSTN		Cardiometabolic_II	POSTN	ENSG00000133110	OID30410	Q15063	13	38136720	38172981
PPBP_Inflammation_II	PPBP		Inflammation_II	PPBP	ENSG00000163736	OID30761	P02775	4	74852755	74853914
PPCDC_Neurology	PPCDC		Neurology	PPCDC	ENSG00000138621	OID21027	Q96CD2	15	75315896	75409803
PPIB_Cardiometabolic	PPIB		Cardiometabolic	PPIB	ENSG00000166794	OID20331	P23284	15	64448011	64455404
PPIE_Oncology_II	PPIE		Oncology_II	PPIE	ENSG00000084072	OID31279	Q9UNP9	1	40157854	40229586
PPIF_Cardiometabolic_II	PPIF		Cardiometabolic_II	PPIF	ENSG00000108179	OID30385	P30405	10	81107225	81115093
PPL_Inflammation_II	PPL		Inflammation_II	PPL	ENSG00000118898	OID30564	O60437	16	4932508	5010742
PPM1A_Oncology	PPM1A		Oncology	PPM1A	ENSG00000100614	OID21184	P35813	14	60712470	60765805
PPM1B_Inflammation_II	PPM1B		Inflammation_II	PPM1B	ENSG00000138032	OID30548	O75688	2	44395108	44471523
PPM1F_Cardiometabolic_II	PPM1F		Cardiometabolic_II	PPM1F	ENSG00000100034	OID30350	P49593	22	22273793	22307209
PPME1_Oncology	PPME1		Oncology	PPME1	ENSG00000214517	OID21347	Q9Y570	11	73882144	73965748
PPP1CC_Oncology_II	PPP1CC		Oncology_II	PPP1CC	ENSG00000186298	OID31360	P36873	12	111157485	111180744
PPP1R12A_Oncology	PPP1R12A		Oncology	PPP1R12A	ENSG00000058272	OID21475	O14974	12	80167343	80329240
PPP1R12B_Oncology_II	PPP1R12B		Oncology_II	PPP1R12B	ENSG00000077157	OID31304	O60237	1	202317827	202561834
PPP1R14A_Neurology_II	PPP1R14A		Neurology_II	PPP1R14A	ENSG00000167641	OID31011	Q96A00	19	38741877	38747231
PPP1R14D_Neurology_II	PPP1R14D		Neurology_II	PPP1R14D	ENSG00000166143	OID30997	Q9NXH3	15	41107650	41120907
PPP1R2_Cardiometabolic	PPP1R2		Cardiometabolic	PPP1R2	ENSG00000184203	OID20176	P41236	3	195241221	195270209
PPP1R9B_Inflammation	PPP1R9B		Inflammation	PPP1R9B	ENSG00000108819	OID20643	Q96SB3	17	48211104	48227991
PPP2R5A_Oncology_II	PPP2R5A		Oncology_II	PPP2R5A	ENSG00000066027	OID31502	Q15172	1	212458879	212535200
PPP3R1_Neurology	PPP3R1		Neurology	PPP3R1	ENSG00000221823	OID20902	P63098	2	68405989	68483369
PPT1_Neurology_II	PPT1		Neurology_II	PPT1	ENSG00000131238	OID30947	P50897	1	40538379	40563375
PPY_Oncology	PPY		Oncology	PPY	ENSG00000108849	OID21516	P01298	17	42018172	42019836
PQBP1_Oncology	PQBP1		Oncology	PQBP1	ENSG00000102103	OID21172	O60828	X	48755195	48760420
PRAME_Oncology_II	PRAME		Oncology_II	PRAME	ENSG00000185686	OID31165	P78395	22	22890123	22901768
PRAP1_Cardiometabolic_II	PRAP1		Cardiometabolic_II	PRAP1	ENSG00000165828	OID30391	Q96NZ9	10	135160650	135166187
PRC1_Oncology_II	PRC1		Oncology_II	PRC1	ENSG00000198901	OID31345	O43663	15	91509270	91538859
PRCP_Cardiometabolic	PRCP		Cardiometabolic	PRCP	ENSG00000137509	OID20337	P42785	11	82534544	82681626
PRDX1_Neurology	PRDX1		Neurology	PRDX1	ENSG00000117450	OID20962	Q06830	1	45976708	45988719
PRDX2_Inflammation_II	PRDX2		Inflammation_II	PRDX2	ENSG00000167815	OID30668	P32119	19	12907634	12912694
PRDX3_Inflammation	PRDX3		Inflammation	PRDX3	ENSG00000165672	OID20483	P30048	10	120927215	120938345
PRDX5_Inflammation	PRDX5		Inflammation	PRDX5	ENSG00000126432	OID20644	P30044	11	64085560	64089283
PRDX6_Oncology	PRDX6		Oncology	PRDX6	ENSG00000117592	OID21404	P30041	1	173446405	173457946
PREB_Inflammation	PREB		Inflammation	PREB	ENSG00000138073	OID20439	Q9HCU5	2	27353624	27357543
PRELP_Inflammation	PRELP		Inflammation	PRELP	ENSG00000188783	OID20766	P51888	1	203444956	203460480
PRG2_Cardiometabolic_II	PRG2		Cardiometabolic_II	PRG2	ENSG00000186652	OID30381	P13727	11	57154267	57158130
PRG3_Cardiometabolic_II	PRG3		Cardiometabolic_II	PRG3	ENSG00000156575	OID30383	Q9Y2Y8	11	57144242	57148623
PRKAB1_Inflammation	PRKAB1		Inflammation	PRKAB1	ENSG00000111725	OID20444	Q9Y478	12	120105558	120119435
PRKAG3_Neurology_II	PRKAG3		Neurology_II	PRKAG3	ENSG00000115592	OID30941	Q9UGI9	2	219687106	219696809
PRKAR1A_Cardiometabolic	PRKAR1A		Cardiometabolic	PRKAR1A	ENSG00000108946	OID20146	P10644	17	66507921	66547460
PRKAR2A_Neurology_II	PRKAR2A		Neurology_II	PRKAR2A	ENSG00000114302	OID31119	P13861	3	48782030	48885279
PRKCQ_Inflammation	PRKCQ		Inflammation	PRKCQ	ENSG00000065675	OID20468	Q04759	10	6469105	6622263
PRKD2_Cardiometabolic_II	PRKD2		Cardiometabolic_II	PRKD2	ENSG00000105287	OID30140	Q9BZL6	19	47177532	47220384
PRKG1_Inflammation_II	PRKG1		Inflammation_II	PRKG1	ENSG00000185532	OID30621	Q13976	10	52750945	54058110
PRKRA_Oncology	PRKRA		Oncology	PRKRA	ENSG00000180228	OID21225	O75569	2	179296141	179316239
PRL_Neurology	PRL		Neurology	PRL	ENSG00000172179	OID21033	P01236	6	22287480	22297730
PRND_Neurology_II	PRND		Neurology_II	PRND	ENSG00000171864	OID31124	Q9UKY0	20	4702556	4709106
PROC_Cardiometabolic	PROC		Cardiometabolic	PROC	ENSG00000115718	OID20402	P04070	2	128176003	128186822
PROCR_Cardiometabolic_II	PROCR		Cardiometabolic_II	PROCR	ENSG00000101000	OID30149	Q9UNN8	20	33759876	33765165
PROK1_Inflammation	PROK1		Inflammation	PROK1	ENSG00000143125	OID20543	P58294	1	110993822	110999976
PROS1_Inflammation_II	PROS1		Inflammation_II	PROS1	ENSG00000184500	OID30737	P07225	3	93591881	93692910
PRR4_Inflammation_II	PRR4		Inflammation_II	PRR4	ENSG00000111215	OID30607	Q16378	12	10977559	11324212
PRR5_Inflammation_II	PRR5		Inflammation_II	PRR5	ENSG00000186654	OID30457	P85299	22	45064593	45133561
PRRT3_Cardiometabolic_II	PRRT3		Cardiometabolic_II	PRRT3	ENSG00000163704	OID30276	Q5FWE3	3	9987226	9994078
PRSS2_Cardiometabolic	PRSS2		Cardiometabolic	TRY2	ENSG00000275896	OID20364	P07478	7	142531859	142535452
PRSS22_Inflammation_II	PRSS22		Inflammation_II	PRSS22	ENSG00000005001	OID30483	Q9GZN4	16	2902728	2908171
PRSS27_Cardiometabolic	PRSS27		Cardiometabolic	PRSS27	ENSG00000172382	OID20212	Q9BQR3	16	2762419	2770552
PRSS53_Neurology_II	PRSS53		Neurology_II	PRSS53	ENSG00000151006	OID31093	Q2L4Q9	16	31094746	31100949
PRSS8_Inflammation	PRSS8		Inflammation	PRSS8	ENSG00000052344	OID20763	Q16651	16	31142756	31147083
PRTFDC1_Neurology	PRTFDC1		Neurology	PRTFDC1	ENSG00000099256	OID20867	Q9NRG1	10	25137536	25241533
PRTG_Oncology	PRTG		Oncology	PRTG	ENSG00000166450	OID21443	Q2VWP7	15	55903744	56035288
PRTN3_Cardiometabolic	PRTN3		Cardiometabolic	PRTN3	ENSG00000196415	OID20329	P24158	19	840963	848175
PRUNE2_Oncology_II	PRUNE2		Oncology_II	PRUNE2	ENSG00000106772	OID31270	Q8WUY3	9	79226292	79521003
PSAP_Cardiometabolic_II	PSAP		Cardiometabolic_II	PSAP	ENSG00000197746	OID30419	P07602	10	73576055	73611126
PSAPL1_Oncology_II	PSAPL1		Oncology_II	PSAPL1	ENSG00000178597	OID31473	Q6NUJ1	4	7432022	7436700
PSCA_Oncology_II	PSCA		Oncology_II	PSCA	ENSG00000167653	OID31493	O43653	8	143751726	143764142
PSG1_Neurology	PSG1		Neurology	PSG1	ENSG00000231924	OID20916	P11464	19	43370616	43383974
PSIP1_Inflammation	PSIP1		Inflammation	PSIP1	ENSG00000164985	OID20534	O75475	9	15464064	15511017
PSMA1_Oncology	PSMA1		Oncology	PSMA1	ENSG00000129084	OID21221	P25786	11	14515329	14665181
PSMC3_Oncology_II	PSMC3		Oncology_II	PSMC3	ENSG00000165916	OID31200	P17980	11	47440320	47447993
PSMD1_Neurology_II	PSMD1		Neurology_II	PSMD1	ENSG00000173692	OID31058	Q99460	2	231921578	232037541
PSMD5_Neurology_II	PSMD5		Neurology_II	PSMD5	ENSG00000095261	OID30918	Q16401	9	123577774	123605262
PSMD9_Oncology	PSMD9		Oncology	PSMD9	ENSG00000110801	OID21304	O00233	12	122326637	122356203
PSME1_Neurology	PSME1		Neurology	PSME1	ENSG00000092010	OID20969	Q06323	14	24605367	24608176
PSME2_Neurology	PSME2		Neurology	PSME2	ENSG00000100911	OID20989	Q9UL46	14	24612574	24616779
PSMG3_Inflammation	PSMG3		Inflammation	PSMG3	ENSG00000157778	OID20549	Q9BT73	7	1606966	1610641
PSMG4_Inflammation_II	PSMG4		Inflammation_II	PSMG4	ENSG00000180822	OID30514	Q5JS54	6	3231637	3303607
PSPN_Inflammation	PSPN		Inflammation	PSPN	ENSG00000125650	OID20511	O60542	19	6375159	6379069
PSRC1_Oncology	PSRC1		Oncology	PSRC1	ENSG00000134222	OID21169	Q6PGN9	1	109822178	109825808
PSTPIP2_Inflammation_II	PSTPIP2		Inflammation_II	PSTPIP2	ENSG00000152229	OID30596	Q9H939	18	43563502	43652238
PTEN_Neurology	PTEN		Neurology	PTEN	ENSG00000171862	OID20794	P60484	10	89622870	89731687
PTGDS_Cardiometabolic	PTGDS		Cardiometabolic	PTGDS	ENSG00000107317	OID20408	P41222	9	139871956	139879887
PTGES2_Inflammation_II	PTGES2		Inflammation_II	PTGES2	ENSG00000148334	OID30561	Q9H7Z7	9	130882972	130890741
PTGR1_Cardiometabolic_II	PTGR1		Cardiometabolic_II	PTGR1	ENSG00000106853	OID30297	Q14914	9	114312002	114362135
PTH_Neurology_II	PTH		Neurology_II	PTH	ENSG00000152266	OID30963	P01270	11	13513602	13517728
PTH1R_Inflammation	PTH1R		Inflammation	PTH1R	ENSG00000160801	OID20571	Q03431	3	46919236	46945287
PTK7_Neurology	PTK7		Neurology	PTK7	ENSG00000112655	OID20880	Q13308	6	43044006	43129457
PTN_Cardiometabolic	PTN		Cardiometabolic	PTN	ENSG00000105894	OID20083	P21246	7	136912088	137028611
PTP4A3_Inflammation_II	PTP4A3		Inflammation_II	PTP4A3	ENSG00000184489	OID30469	O75365	8	142402093	142441620
PTPN1_Neurology	PTPN1		Neurology	PTPN1	ENSG00000196396	OID20908	P18031	20	49126891	49201299
PTPN6_Inflammation	PTPN6		Inflammation	PTPN6	ENSG00000111679	OID20717	P29350	12	7055631	7070479
PTPN9_Inflammation_II	PTPN9		Inflammation_II	PTPN9	ENSG00000169410	OID30437	P43378	15	75759462	75871630
PTPRB_Cardiometabolic_II	PTPRB		Cardiometabolic_II	PTPRB	ENSG00000127329	OID30324	P23467	12	70910630	71031220
PTPRC_Cardiometabolic_II	PTPRC		Cardiometabolic_II	PTPRC	ENSG00000081237	OID30380	P08575	1	198607801	198726545
PTPRF_Cardiometabolic	PTPRF		Cardiometabolic	PTPRF	ENSG00000142949	OID20310	P10586	1	43990858	44089343
PTPRH_Oncology_II	PTPRH		Oncology_II	PTPRH	ENSG00000080031	OID31433	Q9HD43	19	55692616	55720874
PTPRK_Oncology_II	PTPRK		Oncology_II	PTPRK	ENSG00000152894	OID31461	Q15262	6	128289924	128841870
PTPRM_Inflammation	PTPRM		Inflammation	PTPRM	ENSG00000173482	OID20598	P28827	18	7566780	8406859
PTPRN2_Neurology	PTPRN2		Neurology	PTPRN2	ENSG00000155093	OID20912	Q92932	7	157331750	158380480
PTPRR_Neurology_II	PTPRR		Neurology_II	PTPRR	ENSG00000153233	OID31099	Q15256	12	71031853	71314623
PTPRS_Cardiometabolic	PTPRS		Cardiometabolic	PTPRS	ENSG00000105426	OID20306	Q13332	19	5158506	5340814
PTPRZ1_Cardiometabolic_II	PTPRZ1		Cardiometabolic_II	PTPRZ1	ENSG00000106278	OID30343	P23471	7	121513143	121702090
PTRHD1_Inflammation_II	PTRHD1		Inflammation_II	PTRHD1	ENSG00000184924	OID30659	Q6GMV3	2	25012603	25016251
PTS_Neurology	PTS		Neurology	PTS	ENSG00000150787	OID20847	Q03393	11	112097088	112140678
PTTG1_Oncology_II	PTTG1		Oncology_II	PTTG1	ENSG00000164611	OID31326	O95997	5	159848829	159855748
PTX3_Inflammation	PTX3		Inflammation	PTX3	ENSG00000163661	OID20570	P26022	3	157154578	157161417
PVALB_Oncology	PVALB		Oncology	PVALB	ENSG00000100362	OID21420	P20472	22	37196728	37215523
PVR_Neurology	PVR		Neurology	PVR	ENSG00000073008	OID21011	P15151	19	45147098	45166850
PXDNL_Oncology_II	PXDNL		Oncology_II	PXDNL	ENSG00000147485	OID31405	A1KZ92	8	52232138	52722005
PXN_Neurology	PXN		Neurology	PXN	ENSG00000089159	OID20822	P49023	12	120648250	120703574
PYDC1_Cardiometabolic_II	PYDC1		Cardiometabolic_II	PYDC1	ENSG00000169900	OID30202	Q8WXC3	16	31227283	31228680
PYY_Cardiometabolic_II	PYY		Cardiometabolic_II	PYY	ENSG00000131096	OID30150	P10082	17	42030106	42081837
PZP_Inflammation_II	PZP		Inflammation_II	PZP	ENSG00000126838	OID30730	P20742	12	9301436	9360966
QDPR_Cardiometabolic	QDPR		Cardiometabolic	QDPR	ENSG00000151552	OID20174	P09417	4	17461884	17513857
QPCT_Cardiometabolic	QPCT		Cardiometabolic	QPCT	ENSG00000115828	OID20320	Q16769	2	37571717	37600465
QSOX1_Inflammation_II	QSOX1		Inflammation_II	QSOX1	ENSG00000116260	OID30729	O00391	1	180123969	180173165
RAB10_Cardiometabolic_II	RAB10		Cardiometabolic_II	RAB10	ENSG00000084733	OID30357	P61026	2	26256976	26360323
RAB11FIP3_Cardiometabolic_II	RAB11FIP3		Cardiometabolic_II	RAB11FIP3	ENSG00000090565	OID30325	O75154	16	475619	573011
RAB27B_Cardiometabolic_II	RAB27B		Cardiometabolic_II	RAB27B	ENSG00000041353	OID30354	O00194	18	52385091	52562747
RAB2B_Oncology_II	RAB2B		Oncology_II	RAB2B	ENSG00000129472	OID31362	Q8WUD1	14	21927179	21945132
RAB33A_Cardiometabolic_II	RAB33A		Cardiometabolic_II	RAB33A	ENSG00000134594	OID30122	Q14088	X	129305623	129318844
RAB37_Inflammation	RAB37		Inflammation	RAB37	ENSG00000172794	OID20425	Q96AX2	17	72666717	72743474
RAB39B_Cardiometabolic_II	RAB39B		Cardiometabolic_II	RAB39B	ENSG00000155961	OID30069	Q96DA2	X	154487526	154493874
RAB3GAP1_Neurology_II	RAB3GAP1		Neurology_II	RAB3GAP1	ENSG00000115839	OID30829	Q15042	2	135809835	135933964
RAB44_Oncology_II	RAB44		Oncology_II	RAB44	ENSG00000255587	OID31346	Q7Z6P3	6	36683256	36699870
RAB6A_Inflammation	RAB6A		Inflammation	RAB6A	ENSG00000175582	OID20608	P20340	11	73386683	73472182
RAB6B_Neurology	RAB6B		Neurology	RAB6B	ENSG00000154917	OID20817	Q9NRW1	3	133543083	133614680
RABEP1_Inflammation_II	RABEP1		Inflammation_II	RABEP1	ENSG00000029725	OID30647	Q15276	17	5185558	5289129
RABEPK_Oncology	RABEPK		Oncology	RABEPK	ENSG00000136933	OID21163	Q7Z6M1	9	127962821	127996437
RABGAP1L_Inflammation	RABGAP1L		Inflammation	RABGAP1L	ENSG00000152061	OID20447	Q5R372	1	174128548	174964445
RAC3_Neurology_II	RAC3		Neurology_II	RAC3	ENSG00000169750	OID30958	P60763	17	79989500	79992080
RAD23B_Oncology	RAD23B		Oncology	RAD23B	ENSG00000119318	OID21166	P54727	9	110045418	110094475
RAD51_Oncology_II	RAD51		Oncology_II	RAD51	ENSG00000051180	OID31254	Q06609	15	40986972	41024354
RALB_Inflammation_II	RALB		Inflammation_II	RALB	ENSG00000144118	OID30567	P11234	2	120997640	121052289
RALY_Oncology_II	RALY		Oncology_II	RALY	ENSG00000125970	OID31382	Q9UKM9	20	32581452	32696114
RANBP1_Cardiometabolic_II	RANBP1		Cardiometabolic_II	RANBP1	ENSG00000099901	OID30258	P43487	22	20103461	20114878
RANBP2_Neurology_II	RANBP2		Neurology_II	RANBP2	ENSG00000153201	OID30812	P49792	2	109335937	109402267
RANGAP1_Oncology	RANGAP1		Oncology	RANGAP1	ENSG00000100401	OID21203	P46060	22	41641615	41682255
RAP1A_Inflammation_II	RAP1A		Inflammation_II	RAP1A	ENSG00000116473	OID30452	P62834	1	112084840	112259313
RAPGEF2_Oncology_II	RAPGEF2		Oncology_II	RAPGEF2	ENSG00000109756	OID31337	Q9Y4G8	4	160025330	160281321
RARRES1_Oncology	RARRES1		Oncology	RARRES1	ENSG00000118849	OID21177	P49788	3	158414681	158450485
RARRES2_Cardiometabolic	RARRES2		Cardiometabolic	RARRES2	ENSG00000106538	OID20373	Q99969	7	150035408	150038763
RASA1_Neurology	RASA1		Neurology	RASA1	ENSG00000145715	OID20826	P20936	5	86563705	86687748
RASGRF1_Oncology_II	RASGRF1		Oncology_II	RASGRF1	ENSG00000058335	OID31213	Q13972	15	79252289	79383115
RASSF2_Oncology	RASSF2		Oncology	RASSF2	ENSG00000101265	OID21194	P50749	20	4760669	4804291
RBFOX3_Neurology_II	RBFOX3		Neurology_II	RBFOX3	ENSG00000167281	OID30984	A6NFN3	17	77085427	77613550
RBKS_Neurology	RBKS		Neurology	RBKS	ENSG00000171174	OID20986	Q9H477	2	28004231	28113965
RBM17_Neurology_II	RBM17		Neurology_II	RBM17	ENSG00000134453	OID31034	Q96I25	10	6130950	6159420
RBM19_Cardiometabolic_II	RBM19		Cardiometabolic_II	RBM19	ENSG00000122965	OID30090	Q9Y4C8	12	114254543	114404176
RBM25_Oncology_II	RBM25		Oncology_II	RBM25	ENSG00000119707	OID31236	P49756	14	73525144	73588122
RBP1_Neurology_II	RBP1		Neurology_II	RBP1	ENSG00000114115	OID30913	P09455	3	139236276	139258671
RBP2_Oncology	RBP2		Oncology	RBP2	ENSG00000114113	OID21365	P50120	3	139171726	139199589
RBP5_Oncology	RBP5		Oncology	RBP5	ENSG00000139194	OID21369	P82980	12	7276280	7281538
RBP7_Oncology_II	RBP7		Oncology_II	RBP7	ENSG00000162444	OID31526	Q96R05	1	10057264	10076078
RBPMS_Inflammation_II	RBPMS		Inflammation_II	RBPMS	ENSG00000157110	OID30507	Q93062	8	30241944	30429778
RBPMS2_Cardiometabolic_II	RBPMS2		Cardiometabolic_II	RBPMS2	ENSG00000166831	OID30257	Q6ZRY4	15	65032091	65067786
RCC1_Oncology_II	RCC1		Oncology_II	RCC1	ENSG00000180198	OID31356	P18754	1	28832455	28865812
RCOR1_Cardiometabolic	RCOR1		Cardiometabolic	RCOR1	ENSG00000089902	OID20073	Q9UKL0	14	103058998	103196913
RECK_Cardiometabolic_II	RECK		Cardiometabolic_II	RECK	ENSG00000122707	OID30234	O95980	9	36036430	36124448
REEP4_Neurology_II	REEP4		Neurology_II	REEP4	ENSG00000168476	OID31028	Q9H6H4	8	21995533	21999464
REG1A_Cardiometabolic	REG1A		Cardiometabolic	REG1A	ENSG00000115386	OID20415	P05451	2	79347488	79350545
REG1B_Cardiometabolic	REG1B		Cardiometabolic	REG1B	ENSG00000172023	OID20266	P48304	2	79312156	79315145
REG3A_Cardiometabolic	REG3A		Cardiometabolic	REG3A	ENSG00000172016	OID20258	Q06141	2	79384132	79386879
REG3G_Oncology_II	REG3G		Oncology_II	REG3G	ENSG00000143954	OID31408	Q6UW15	2	79252812	79255631
REG4_Inflammation	REG4		Inflammation	REG4	ENSG00000134193	OID20784	Q9BYZ8	1	120336641	120354283
RELB_Inflammation_II	RELB		Inflammation_II	RELB	ENSG00000104856	OID30463	Q01201	19	45504688	45541452
RELT_Neurology	RELT		Neurology	RELT	ENSG00000054967	OID21142	Q969Z4	11	73087309	73108519
REN_Cardiometabolic	REN		Cardiometabolic	REN	ENSG00000143839	OID20201	P00797	1	204123944	204135465
REPS1_Inflammation_II	REPS1		Inflammation_II	REPS1	ENSG00000135597	OID30496	Q96D71	6	139224630	139309398
REST_Oncology_II	REST		Oncology_II	REST	ENSG00000084093	OID31248	Q13127	4	57774075	57802010
RET_Oncology	RET		Oncology	RET	ENSG00000165731	OID21346	P07949	10	43572475	43625799
RETN_Cardiometabolic	RETN		Cardiometabolic	RETN	ENSG00000104918	OID20327	Q9HD89	19	7733930	7735334
REXO2_Cardiometabolic_II	REXO2		Cardiometabolic_II	REXO2	ENSG00000076043	OID30075	Q9Y3B8	11	114310108	114321001
RFC4_Oncology_II	RFC4		Oncology_II	RFC4	ENSG00000163918	OID31376	P35249	3	186507669	186524847
RGCC_Neurology_II	RGCC		Neurology_II	RGCC	ENSG00000102760	OID31060	Q9H4X1	13	42031695	42045018
RGL2_Oncology_II	RGL2		Oncology_II	RGL2	ENSG00000237441	OID31297	O15211	6	33259431	33267101
RGMA_Neurology	RGMA		Neurology	RGMA	ENSG00000182175	OID21065	Q96B86	15	93586636	93632433
RGMB_Neurology	RGMB		Neurology	RGMB	ENSG00000174136	OID21045	Q6NW40	5	98104354	98134347
RGS10_Neurology_II	RGS10		Neurology_II	RGS10	ENSG00000148908	OID30999	O43665	10	121259340	121302220
RGS8_Inflammation	RGS8		Inflammation	RGS8	ENSG00000135824	OID20454	P57771	1	182615239	182653711
RHOC_Neurology	RHOC		Neurology	RHOC	ENSG00000155366	OID20950	P08134	1	113243728	113250056
RICTOR_Inflammation_II	RICTOR		Inflammation_II	RICTOR	ENSG00000164327	OID30433	Q6R327	5	38938021	39074510
RIDA_Inflammation_II	RIDA		Inflammation_II	HRSP12	ENSG00000132541	OID30635	P52758	8	99114572	99129469
RILP_Oncology	RILP		Oncology	RILP	ENSG00000167705	OID21436	Q96NA2	17	1549444	1553371
RILPL2_Cardiometabolic_II	RILPL2		Cardiometabolic_II	RILPL2	ENSG00000150977	OID30342	Q969X0	12	123899936	123921264
RIPK4_Cardiometabolic_II	RIPK4		Cardiometabolic_II	RIPK4	ENSG00000183421	OID30138	P57078	21	43159529	43187266
RLN1_Neurology_II	RLN1		Neurology_II	RLN1	ENSG00000107018	OID30995	P04808	9	5334969	5339873
RLN2_Inflammation_II	RLN2		Inflammation_II	RLN2	ENSG00000107014	OID30601	P04090	9	5299868	5304969
RNASE1_Inflammation_II	RNASE1		Inflammation_II	RNASE1	ENSG00000129538	OID30672	P07998	14	21269387	21271437
RNASE10_Cardiometabolic_II	RNASE10		Cardiometabolic_II	RNASE10	ENSG00000182545	OID30238	Q5GAN6	14	20973696	20979328
RNASE3_Cardiometabolic	RNASE3		Cardiometabolic	RNASE3	ENSG00000169397	OID20203	P12724	14	21359558	21360507
RNASE4_Inflammation_II	RNASE4		Inflammation_II	RNASE4	ENSG00000258818	OID30705	P34096	14	21152259	21168761
RNASE6_Inflammation_II	RNASE6		Inflammation_II	RNASE6	ENSG00000169413	OID30689	Q93091	14	21249210	21250626
RNASEH2A_Neurology_II	RNASEH2A		Neurology_II	RNASEH2A	ENSG00000104889	OID31027	O75792	19	12917394	12924452
RNASET2_Cardiometabolic	RNASET2		Cardiometabolic	RNASET2	ENSG00000026297	OID20321	O00584	6	167342992	167370679
RNF149_Cardiometabolic_II	RNF149		Cardiometabolic_II	RNF149	ENSG00000163162	OID30235	Q8NC42	2	101887681	101925163
RNF168_Inflammation_II	RNF168		Inflammation_II	RNF168	ENSG00000163961	OID30506	Q8IYW5	3	196195654	196230639
RNF31_Inflammation_II	RNF31		Inflammation_II	RNF31	ENSG00000092098	OID30473	Q96EP0	14	24615892	24629870
RNF4_Oncology_II	RNF4		Oncology_II	RNF4	ENSG00000063978	OID31321	P78317	4	2463947	2627047
RNF41_Oncology	RNF41		Oncology	RNF41	ENSG00000181852	OID21179	Q9H4P4	12	56598285	56615717
RNF43_Oncology_II	RNF43		Oncology_II	RNF43	ENSG00000108375	OID31291	Q68DV7	17	56429861	56494956
RNF5_Cardiometabolic_II	RNF5		Cardiometabolic_II	RNF5	ENSG00000204308	OID30218	Q99942	6	32146131	32151930
ROBO1_Inflammation	ROBO1		Inflammation	ROBO1	ENSG00000169855	OID20734	Q9Y6N7	3	78646390	79816965
ROBO2_Neurology	ROBO2		Neurology	ROBO2	ENSG00000185008	OID21007	Q9HCK4	3	75955846	77699115
ROBO4_Cardiometabolic_II	ROBO4		Cardiometabolic_II	ROBO4	ENSG00000154133	OID30226	Q8WZ75	11	124753587	124768396
ROR1_Cardiometabolic	ROR1		Cardiometabolic	ROR1	ENSG00000185483	OID20224	Q01973	1	64239693	64647181
RP2_Oncology	RP2		Oncology	RP2	ENSG00000102218	OID21302	O75695	X	46696375	46741793
RPA2_Inflammation_II	RPA2		Inflammation_II	RPA2	ENSG00000117748	OID30453	P15927	1	28218035	28241257
RPE_Oncology_II	RPE		Oncology_II	RPE	ENSG00000197713	OID31324	Q96AT9	2	210867289	210886300
RPGR_Neurology_II	RPGR		Neurology_II	RPGR	ENSG00000156313	OID30959	Q92834	X	38128416	38186817
RPL14_Cardiometabolic_II	RPL14		Cardiometabolic_II	RPL14	ENSG00000188846	OID30284	P50914	3	40498783	40503861
RPS10_Cardiometabolic_II	RPS10		Cardiometabolic_II	RPS10	ENSG00000124614	OID30070	P46783	6	34385231	34393902
RRAS_Neurology_II	RRAS		Neurology_II	RRAS	ENSG00000126458	OID30961	P10301	19	50138549	50143458
RRM2_Oncology	RRM2		Oncology	RRM2	ENSG00000171848	OID21187	P31350	2	10262455	10271545
RRM2B_Oncology	RRM2B		Oncology	RRM2B	ENSG00000048392	OID21174	Q7LG56	8	103216730	103251346
RRP15_Neurology_II	RRP15		Neurology_II	RRP15	ENSG00000067533	OID30867	Q9Y3B9	1	218458629	218511325
RSPO1_Neurology	RSPO1		Neurology	RSPO1	ENSG00000169218	OID20938	Q2MKA7	1	38076951	38100595
RSPO3_Oncology	RSPO3		Oncology	RSPO3	ENSG00000146374	OID21415	Q9BXY4	6	127439749	127518910
RTBDN_Oncology	RTBDN		Oncology	RTBDN	ENSG00000132026	OID21343	Q9BSG5	19	12936292	12946242
RTKN2_Cardiometabolic_II	RTKN2		Cardiometabolic_II	RTKN2	ENSG00000182010	OID30049	Q8IZC4	10	63942794	64028466
RTN4IP1_Neurology_II	RTN4IP1		Neurology_II	RTN4IP1	ENSG00000130347	OID31030	Q8WWV3	6	107018903	107077373
RTN4R_Oncology	RTN4R		Oncology	RTN4R	ENSG00000040608	OID21424	Q9BZR6	22	20228938	20270769
RUVBL1_Oncology	RUVBL1		Oncology	RUVBL1	ENSG00000175792	OID21211	Q9Y265	3	127783621	127872757
RWDD1_Neurology	RWDD1		Neurology	RWDD1	ENSG00000111832	OID21015	Q9H446	6	116892530	116918838
RYR1_Cardiometabolic_II	RYR1		Cardiometabolic_II	RYR1	ENSG00000196218	OID30085	P21817	19	38924339	39078204
S100A11_Cardiometabolic	S100A11		Cardiometabolic	S100A11	ENSG00000163191	OID20130	P31949	1	152004982	152020383
S100A12_Oncology	S100A12		Oncology	S100A12	ENSG00000163221	OID21374	P80511	1	153346184	153348125
S100A13_Inflammation_II	S100A13		Inflammation_II	S100A13	ENSG00000189171	OID30529	Q99584	1	153591263	153606568
S100A14_Neurology_II	S100A14		Neurology_II	S100A14	ENSG00000189334	OID30987	Q9HCY8	1	153586731	153589462
S100A16_Neurology	S100A16		Neurology	S100A16	ENSG00000188643	OID20878	Q96FQ6	1	153579362	153585621
S100A3_Oncology_II	S100A3		Oncology_II	S100A3	ENSG00000188015	OID31352	P33764	1	153519805	153521848
S100A4_Oncology	S100A4		Oncology	S100A4	ENSG00000196154	OID21519	P26447	1	153516089	153522612
S100G_Neurology_II	S100G		Neurology_II	S100G	ENSG00000169906	OID31051	P29377	X	16668281	16672793
S100P_Cardiometabolic	S100P		Cardiometabolic	S100P	ENSG00000163993	OID20103	P25815	4	6694796	6698897
SAA4_Inflammation_II	SAA4		Inflammation_II	SAA4	ENSG00000148965	OID30726	P35542	11	18252896	18258440
SAFB2_Neurology_II	SAFB2		Neurology_II	SAFB2	ENSG00000130254	OID31012	Q14151	19	5587010	5624057
SAG_Neurology_II	SAG		Neurology_II	SAG	ENSG00000130561	OID30874	P10523	2	234216462	234255701
SAMD9L_Inflammation	SAMD9L		Inflammation	SAMD9L	ENSG00000177409	OID20536	Q8IVG5	7	92759368	92777682
SAP18_Oncology_II	SAP18		Oncology_II	SAP18	ENSG00000150459	OID31323	O00422	13	21714653	21723221
SARG_Cardiometabolic_II	SARG		Cardiometabolic_II	C1orf116	ENSG00000182795	OID30331	Q9BW04	1	207191866	207206101
SART1_Cardiometabolic_II	SART1		Cardiometabolic_II	SART1	ENSG00000175467	OID30113	O43290	11	65729160	65747299
SAT1_Cardiometabolic_II	SAT1		Cardiometabolic_II	SAT1	ENSG00000130066	OID30111	P21673	X	23801290	23804343
SAT2_Oncology_II	SAT2		Oncology_II	SAT2	ENSG00000141504	OID31306	Q96F10	17	7529552	7531194
SATB1_Neurology_II	SATB1		Neurology_II	SATB1	ENSG00000182568	OID31038	Q01826	3	18386879	18487080
SBSN_Cardiometabolic_II	SBSN		Cardiometabolic_II	SBSN	ENSG00000189001	OID30398	Q6UWP8	19	36014269	36019253
SCAMP3_Oncology	SCAMP3		Oncology	SCAMP3	ENSG00000116521	OID21332	O14828	1	155225770	155232221
SCARA5_Neurology	SCARA5		Neurology	SCARA5	ENSG00000168079	OID21058	Q6ZMJ2	8	27727399	27850244
SCARB1_Neurology	SCARB1		Neurology	SCARB1	ENSG00000073060	OID20805	Q8WTV0	12	125261402	125367214
SCARB2_Neurology	SCARB2		Neurology	SCARB2	ENSG00000138760	OID20943	Q14108	4	77079890	77135046
SCARF1_Cardiometabolic	SCARF1		Cardiometabolic	SCARF1	ENSG00000074660	OID20297	Q14162	17	1537152	1549041
SCARF2_Neurology	SCARF2		Neurology	SCARF2	ENSG00000244486	OID21048	Q96GP6	22	20778874	20792146
SCG2_Oncology	SCG2		Oncology	SCG2	ENSG00000171951	OID21400	P13521	2	224461658	224467221
SCG3_Inflammation	SCG3		Inflammation	SCG3	ENSG00000104112	OID20728	Q8WXD2	15	51973550	52013223
SCGB1A1_Inflammation	SCGB1A1		Inflammation	SCGB1A1	ENSG00000149021	OID20688	P11684	11	62172575	62190667
SCGB2A2_Cardiometabolic_II	SCGB2A2		Cardiometabolic_II	SCGB2A2	ENSG00000110484	OID30104	Q13296	11	62037627	62040628
SCGB3A1_Inflammation_II	SCGB3A1		Inflammation_II	SCGB3A1	ENSG00000161055	OID30577	Q96QR1	5	180017103	180018540
SCGB3A2_Inflammation	SCGB3A2		Inflammation	SCGB3A2	ENSG00000164265	OID20723	Q96PL1	5	147250245	147261754
SCGN_Inflammation	SCGN		Inflammation	SCGN	ENSG00000079689	OID20457	O76038	6	25652464	25702011
SCIN_Neurology_II	SCIN		Neurology_II	SCIN	ENSG00000006747	OID30857	Q9Y6U3	7	12610203	12693228
SCLY_Oncology	SCLY		Oncology	SCLY	ENSG00000132330	OID21425	Q96I15	2	238969530	239008054
SCN2A_Neurology_II	SCN2A		Neurology_II	SCN2A	ENSG00000136531	OID30833	Q99250	2	166095912	166248818
SCN2B_Neurology_II	SCN2B		Neurology_II	SCN2B	ENSG00000149575	OID30948	O60939	11	118032666	118047388
SCN3A_Neurology_II	SCN3A		Neurology_II	SCN3A	ENSG00000153253	OID30903	Q9NY46	2	165944032	166060577
SCN3B_Neurology_II	SCN3B		Neurology_II	SCN3B	ENSG00000166257	OID30804	Q9NY72	11	123499895	123525952
SCN4B_Cardiometabolic_II	SCN4B		Cardiometabolic_II	SCN4B	ENSG00000177098	OID30277	Q8IWT1	11	118004092	118023603
SCP2_Oncology	SCP2		Oncology	SCP2	ENSG00000116171	OID21161	P22307	1	53392901	53517375
SCPEP1_Cardiometabolic_II	SCPEP1		Cardiometabolic_II	SCPEP1	ENSG00000121064	OID30278	Q9HB40	17	55055466	55084129
SCRG1_Cardiometabolic_II	SCRG1		Cardiometabolic_II	SCRG1	ENSG00000164106	OID30333	O75711	4	174305852	174327531
SCRIB_Cardiometabolic_II	SCRIB		Cardiometabolic_II	SCRIB	ENSG00000180900	OID30225	Q14160	8	144873090	144897549
SCRIB_Inflammation_II	SCRIB		Inflammation_II	SCRIB	ENSG00000180900	OID30225	Q14160	8	144873090	144897549
SCRIB_Neurology_II	SCRIB		Neurology_II	SCRIB	ENSG00000180900	OID30225	Q14160	8	144873090	144897549
SCRIB_Oncology_II	SCRIB		Oncology_II	SCRIB	ENSG00000180900	OID30225	Q14160	8	144873090	144897549
SCRN1_Inflammation	SCRN1		Inflammation	SCRN1	ENSG00000136193	OID20542	Q12765	7	29959719	30029905
SCT_Neurology_II	SCT		Neurology_II	SCT	ENSG00000070031	OID30951	P09683	11	626431	627143
SDC1_Cardiometabolic	SDC1		Cardiometabolic	SDC1	ENSG00000115884	OID20169	P18827	2	20400558	20425194
SDC4_Cardiometabolic	SDC4		Cardiometabolic	SDC4	ENSG00000124145	OID20216	P31431	20	43953928	43977064
SDCCAG8_Oncology_II	SDCCAG8		Oncology_II	SDCCAG8	ENSG00000054282	OID31423	Q86SQ7	1	243419320	243663394
SDHB_Oncology_II	SDHB		Oncology_II	SDHB	ENSG00000117118	OID31436	P21912	1	17345217	17380665
SDK2_Inflammation_II	SDK2		Inflammation_II	SDK2	ENSG00000069188	OID30662	Q58EX2	17	71330523	71640228
SEC31A_Cardiometabolic_II	SEC31A		Cardiometabolic_II	SEC31A	ENSG00000138674	OID30269	O94979	4	83739814	83822319
SEL1L_Cardiometabolic_II	SEL1L		Cardiometabolic_II	SEL1L	ENSG00000071537	OID30196	Q9UBV2	14	81937893	82000205
SELE_Cardiometabolic	SELE		Cardiometabolic	SELE	ENSG00000007908	OID20290	P16581	1	169691781	169733846
SELENOP_Inflammation_II	SELENOP		Inflammation_II	SEPP1	ENSG00000250722	OID30745	P49908	5	42799982	42887494
SELL_Inflammation_II	SELL		Inflammation_II	SELL	ENSG00000188404	OID30752	P14151	1	169659808	169680839
SELP_Cardiometabolic	SELP		Cardiometabolic	SELP	ENSG00000174175	OID20379	P16109	1	169558087	169599431
SELPLG_Inflammation	SELPLG		Inflammation	SELPLG	ENSG00000110876	OID20560	Q14242	12	109015686	109027735
SEMA3F_Cardiometabolic	SEMA3F		Cardiometabolic	SEMA3F	ENSG00000001617	OID20186	Q13275	3	50192478	50226508
SEMA3G_Inflammation_II	SEMA3G		Inflammation_II	SEMA3G	ENSG00000010319	OID30599	Q9NS98	3	52467069	52479101
SEMA4C_Oncology	SEMA4C		Oncology	SEMA4C	ENSG00000168758	OID21329	Q9C0C4	2	97525453	97536494
SEMA4D_Neurology	SEMA4D		Neurology	SEMA4D	ENSG00000187764	OID21020	Q92854	9	91975702	92113045
SEMA6C_Inflammation_II	SEMA6C		Inflammation_II	SEMA6C	ENSG00000143434	OID30531	Q9H3T2	1	151104161	151119104
SEMA7A_Cardiometabolic	SEMA7A		Cardiometabolic	SEMA7A	ENSG00000138623	OID20283	O75326	15	74701630	74726808
SEPTIN3_Neurology_II	SEPTIN3		Neurology_II	SEPT3	ENSG00000100167	OID31025	Q9UH03	22	42372276	42394225
SEPTIN7_Oncology_II	SEPTIN7		Oncology_II	SEPT7	ENSG00000122545	OID31288	Q16181	7	35840542	35944917
SEPTIN8_Neurology_II	SEPTIN8		Neurology_II	SEPT8	ENSG00000164402	OID31079	Q92599	5	132086509	132142933
SEPTIN9_Oncology	SEPTIN9		Oncology	SEPT9	ENSG00000184640	OID21279	Q9UHD8	17	75276651	75496678
SERPINA1_Inflammation_II	SERPINA1		Inflammation_II	SERPINA1	ENSG00000197249	OID30750	P01009	14	94843084	94857030
SERPINA11_Cardiometabolic	SERPINA11		Cardiometabolic	SERPINA11	ENSG00000186910	OID20281	Q86U17	14	94908801	94919127
SERPINA12_Cardiometabolic	SERPINA12		Cardiometabolic	SERPINA12	ENSG00000165953	OID20219	Q8IW75	14	94953611	94984181
SERPINA3_Inflammation_II	SERPINA3		Inflammation_II	SERPINA3	ENSG00000196136	OID30786	P01011	14	95078714	95090392
SERPINA4_Inflammation_II	SERPINA4		Inflammation_II	SERPINA4	ENSG00000100665	OID30774	P29622	14	95027428	95036250
SERPINA5_Inflammation_II	SERPINA5		Inflammation_II	SERPINA5	ENSG00000188488	OID30763	P05154	14	95027779	95059457
SERPINA6_Inflammation_II	SERPINA6		Inflammation_II	SERPINA6	ENSG00000170099	OID30743	P08185	14	94770585	94789731
SERPINA7_Inflammation_II	SERPINA7		Inflammation_II	SERPINA7	ENSG00000123561	OID30724	P05543	X	105277197	105282729
SERPINA9_Oncology	SERPINA9		Oncology	SERPINA9	ENSG00000170054	OID21284	Q86WD7	14	94929054	94946026
SERPINB1_Neurology	SERPINB1		Neurology	SERPINB1	ENSG00000021355	OID21088	P30740	6	2832566	2842240
SERPINB5_Cardiometabolic	SERPINB5		Cardiometabolic	SERPINB5	ENSG00000206075	OID20064	P36952	18	61143994	61172318
SERPINB6_Neurology	SERPINB6		Neurology	SERPINB6	ENSG00000124570	OID21023	P35237	6	2948393	2972090
SERPINB8_Inflammation	SERPINB8		Inflammation	SERPINB8	ENSG00000166401	OID20630	P50452	18	61637159	61672278
SERPINB9_Neurology	SERPINB9		Neurology	SERPINB9	ENSG00000170542	OID20932	P50453	6	2887500	2903514
SERPINC1_Inflammation_II	SERPINC1		Inflammation_II	SERPINC1	ENSG00000117601	OID30789	P01008	1	173872947	173886516
SERPIND1_Inflammation_II	SERPIND1		Inflammation_II	SERPIND1	ENSG00000099937	OID30767	P05546	22	21128167	21142008
SERPINE1_Cardiometabolic	SERPINE1		Cardiometabolic	SERPINE1	ENSG00000106366	OID20342	P05121	7	100770370	100782547
SERPINE2_Cardiometabolic_II	SERPINE2		Cardiometabolic_II	SERPINE2	ENSG00000135919	OID30359	P07093	2	224839829	224904036
SERPINF1_Inflammation_II	SERPINF1		Inflammation_II	SERPINF1	ENSG00000132386	OID30757	P36955	17	1665253	1680868
SERPINF2_Inflammation_II	SERPINF2		Inflammation_II	SERPINF2	ENSG00000167711	OID30779	P08697	17	1646130	1658562
SERPING1_Inflammation_II	SERPING1		Inflammation_II	SERPING1	ENSG00000149131	OID30777	P05155	11	57364860	57382326
SERPINH1_Oncology_II	SERPINH1		Oncology_II	SERPINH1	ENSG00000149257	OID31322	P50454	11	75273101	75283828
SERPINI1_Inflammation_II	SERPINI1		Inflammation_II	SERPINI1	ENSG00000163536	OID30604	Q99574	3	167453031	167543356
SERPINI2_Oncology_II	SERPINI2		Oncology_II	SERPINI2	ENSG00000114204	OID31504	O75830	3	167159577	167196792
SESTD1_Neurology	SESTD1		Neurology	SESTD1	ENSG00000187231	OID20790	Q86VW0	2	179966419	180129517
SETMAR_Neurology	SETMAR		Neurology	SETMAR	ENSG00000170364	OID20948	Q53H47	3	4344988	4359251
SEZ6_Neurology_II	SEZ6		Neurology_II	SEZ6	ENSG00000063015	OID30968	Q53EL9	17	27281919	27333458
SEZ6L_Oncology	SEZ6L		Oncology	SEZ6L	ENSG00000100095	OID21488	Q9BYH1	22	26565440	26779562
SEZ6L2_Oncology	SEZ6L2		Oncology	SEZ6L2	ENSG00000174938	OID21289	Q6UXD5	16	29882480	29910868
SF3B4_Oncology	SF3B4		Oncology	SF3B4	ENSG00000143368	OID21278	Q15427	1	149895209	149900236
SFRP1_Neurology	SFRP1		Neurology	SFRP1	ENSG00000104332	OID20984	Q8N474	8	41119481	41167016
SFRP4_Inflammation_II	SFRP4		Inflammation_II	SFRP4	ENSG00000106483	OID30648	Q6FHJ7	7	37945543	38065297
SFTPA1_Oncology	SFTPA1		Oncology	SFTPA1	ENSG00000122852	OID21165	Q8IWL2	10	81370695	81375196
SFTPA2_Oncology	SFTPA2		Oncology	SFTPA2	ENSG00000185303	OID21218	Q8IWL1	10	81315608	81320153
SFTPD_Cardiometabolic	SFTPD		Cardiometabolic	SFTPD	ENSG00000133661	OID20214	P35247	10	81697496	81742370
SGSH_Cardiometabolic_II	SGSH		Cardiometabolic_II	SGSH	ENSG00000181523	OID30341	P51688	17	78180515	78194722
SH2B3_Oncology	SH2B3		Oncology	SH2B3	ENSG00000111252	OID21222	Q9UQQ2	12	111843752	111889427
SH2D1A_Inflammation	SH2D1A		Inflammation	SH2D1A	ENSG00000183918	OID20514	O60880	X	123480194	123507005
SH3BGRL2_Neurology_II	SH3BGRL2		Neurology_II	SH3BGRL2	ENSG00000198478	OID30863	Q9UJC5	6	80341000	80413372
SH3BP1_Oncology_II	SH3BP1		Oncology_II	SH3BP1	ENSG00000100092	OID31439	Q9Y3L3	22	38030661	38062939
SH3GL3_Oncology_II	SH3GL3		Oncology_II	SH3GL3	ENSG00000140600	OID31334	Q99963	15	84115980	84287495
SH3GLB2_Neurology_II	SH3GLB2		Neurology_II	SH3GLB2	ENSG00000148341	OID31145	Q9NR46	9	131769315	131790582
SHBG_Inflammation_II	SHBG		Inflammation_II	SHBG	ENSG00000129214	OID30685	P04278	17	7517382	7536700
SHC1_Oncology_II	SHC1		Oncology_II	SHC1	ENSG00000160691	OID31222	P29353	1	154934774	154946871
SHD_Cardiometabolic_II	SHD		Cardiometabolic_II	SHD	ENSG00000105251	OID30098	Q96IW2	19	4278598	4290721
SHH_Inflammation_II	SHH		Inflammation_II	SHH	ENSG00000164690	OID30516	Q15465	7	155592680	155604967
SHISA5_Cardiometabolic_II	SHISA5		Cardiometabolic_II	SHISA5	ENSG00000164054	OID30387	Q8N114	3	48509197	48542259
SHMT1_Inflammation	SHMT1		Inflammation	SHMT1	ENSG00000176974	OID20714	P34896	17	18231187	18266856
SHPK_Oncology_II	SHPK		Oncology_II	SHPK	ENSG00000197417	OID31292	Q9UHJ6	17	3511556	3539616
SIAE_Oncology	SIAE		Oncology	SIAE	ENSG00000110013	OID21503	Q9HAT2	11	124503009	124565603
SIGLEC1_Inflammation	SIGLEC1		Inflammation	SIGLEC1	ENSG00000088827	OID20690	Q9BZZ2	20	3667617	3687775
SIGLEC10_Inflammation	SIGLEC10		Inflammation	SIGLEC10	ENSG00000142512	OID20537	Q96LC7	19	51913275	51921057
SIGLEC15_Neurology	SIGLEC15		Neurology	SIGLEC15	ENSG00000197046	OID20812	Q6ZMC9	18	43405477	43424045
SIGLEC5_Neurology	SIGLEC5		Neurology	SIGLEC5	ENSG00000105501	OID21082	O15389	19	52114781	52150151
SIGLEC6_Oncology	SIGLEC6		Oncology	SIGLEC6	ENSG00000105492	OID21394	O43699	19	52022779	52035110
SIGLEC7_Cardiometabolic	SIGLEC7		Cardiometabolic	SIGLEC7	ENSG00000168995	OID20190	Q9Y286	19	51645556	51656783
SIGLEC8_Cardiometabolic_II	SIGLEC8		Cardiometabolic_II	SIGLEC8	ENSG00000105366	OID30261	Q9NYZ4	19	51954101	51961710
SIGLEC9_Oncology	SIGLEC9		Oncology	SIGLEC9	ENSG00000129450	OID21390	Q9Y336	19	51628165	51639908
SIL1_Cardiometabolic_II	SIL1		Cardiometabolic_II	SIL1	ENSG00000120725	OID30207	Q9H173	5	138282409	138629246
SIRPA_Cardiometabolic	SIRPA		Cardiometabolic	SIRPA	ENSG00000198053	OID20304	P78324	20	1875154	1920543
SIRPB1_Inflammation	SIRPB1		Inflammation	SIRPB1	ENSG00000101307	OID20739	O00241	20	1544167	1600707
SIRT1_Inflammation_II	SIRT1		Inflammation_II	SIRT1	ENSG00000096717	OID30439	Q96EB6	10	69644427	69678147
SIRT2_Oncology	SIRT2		Oncology	SIRT2	ENSG00000068903	OID21375	Q8IXJ6	19	39369197	39390502
SIRT5_Neurology	SIRT5		Neurology	SIRT5	ENSG00000124523	OID20820	Q9NXA8	6	13574816	13614790
SIT1_Inflammation	SIT1		Inflammation	SIT1	ENSG00000137078	OID20462	Q9Y3P8	9	35649292	35650937
SKAP1_Neurology	SKAP1		Neurology	SKAP1	ENSG00000141293	OID20906	Q86WV1	17	46210802	46507637
SKAP2_Inflammation	SKAP2		Inflammation	SKAP2	ENSG00000005020	OID20761	O75563	7	26706681	27034858
SKIV2L_Cardiometabolic_II	SKIV2L		Cardiometabolic_II	SKIV2L	ENSG00000204351	OID30056	Q15477	6	31926857	31937532
SLA2_Neurology_II	SLA2		Neurology_II	SLA2	ENSG00000101082	OID31017	Q9H6Q3	20	35240721	35274619
SLAMF1_Inflammation	SLAMF1		Inflammation	SLAMF1	ENSG00000117090	OID20496	Q13291	1	160577890	160617085
SLAMF6_Oncology	SLAMF6		Oncology	SLAMF6	ENSG00000162739	OID21254	Q96DU3	1	160454820	160493052
SLAMF7_Inflammation	SLAMF7		Inflammation	SLAMF7	ENSG00000026751	OID20602	Q9NQ25	1	160709037	160724611
SLAMF8_Oncology	SLAMF8		Oncology	SLAMF8	ENSG00000158714	OID21214	Q9P0V8	1	159796540	159807039
SLC12A2_Cardiometabolic_II	SLC12A2		Cardiometabolic_II	SLC12A2	ENSG00000064651	OID30077	P55011	5	127419458	127525380
SLC13A1_Oncology_II	SLC13A1		Oncology_II	SLC13A1	ENSG00000081800	OID31388	Q9BZW2	7	122753585	122840040
SLC16A1_Neurology	SLC16A1		Neurology	SLC16A1	ENSG00000155380	OID20799	P53985	1	113454469	113499635
SLC1A4_Neurology_II	SLC1A4		Neurology_II	SLC1A4	ENSG00000115902	OID30926	P43007	2	65215611	65250999
SLC27A4_Neurology	SLC27A4		Neurology	SLC27A4	ENSG00000167114	OID20814	Q6P1M0	9	131102925	131123749
SLC28A1_Oncology_II	SLC28A1		Oncology_II	SLC28A1	ENSG00000156222	OID31220	O00337	15	85427885	85518876
SLC34A3_Oncology_II	SLC34A3		Oncology_II	SLC34A3	ENSG00000198569	OID31203	Q8N130	9	140125209	140131006
SLC39A14_Neurology	SLC39A14		Neurology	SLC39A14	ENSG00000104635	OID20852	Q15043	8	22224762	22291642
SLC39A5_Inflammation	SLC39A5		Inflammation	SLC39A5	ENSG00000139540	OID20539	Q6ZMH5	12	56623833	56631630
SLC44A4_Neurology_II	SLC44A4		Neurology_II	SLC44A4	ENSG00000204385	OID30897	Q53GD3	6	31830969	31846823
SLC4A1_Cardiometabolic_II	SLC4A1		Cardiometabolic_II	SLC4A1	ENSG00000004939	OID30369	P02730	17	42325753	42345509
SLC51B_Cardiometabolic_II	SLC51B		Cardiometabolic_II	SLC51B	ENSG00000186198	OID30107	Q86UW2	15	65337708	65345734
SLC9A3R1_Inflammation_II	SLC9A3R1		Inflammation_II	SLC9A3R1	ENSG00000109062	OID30630	O14745	17	72744791	72765492
SLC9A3R2_Oncology_II	SLC9A3R2		Oncology_II	SLC9A3R2	ENSG00000065054	OID31445	Q15599	16	2075357	2089027
SLIRP_Oncology_II	SLIRP		Oncology_II	SLIRP	ENSG00000119705	OID31174	Q9GZT3	14	78174414	78227447
SLIT2_Neurology	SLIT2		Neurology	SLIT2	ENSG00000145147	OID20862	O94813	4	20254883	20622184
SLITRK1_Inflammation_II	SLITRK1		Inflammation_II	SLITRK1	ENSG00000178235	OID30510	Q96PX8	13	84451344	84456528
SLITRK2_Oncology	SLITRK2		Oncology	SLITRK2	ENSG00000185985	OID21409	Q9H156	X	144899350	144907360
SLITRK6_Cardiometabolic	SLITRK6		Cardiometabolic	SLITRK6	ENSG00000184564	OID20094	Q9H5Y7	13	86366925	86373623
SLK_Oncology_II	SLK		Oncology_II	SLK	ENSG00000065613	OID31282	Q9H2G2	10	105726959	105788991
SLMAP_Oncology_II	SLMAP		Oncology_II	SLMAP	ENSG00000163681	OID31441	Q14BN4	3	57741177	57914895
SLURP1_Cardiometabolic_II	SLURP1		Cardiometabolic_II	SLURP1	ENSG00000126233	OID30404	P55000	8	143822362	143823829
SMAD1_Oncology	SMAD1		Oncology	SMAD1	ENSG00000170365	OID21180	Q15797	4	146402346	146479231
SMAD2_Oncology_II	SMAD2		Oncology_II	SMAD2	ENSG00000175387	OID31353	Q15796	18	45357922	45457515
SMAD3_Oncology_II	SMAD3		Oncology_II	SMAD3	ENSG00000166949	OID31418	P84022	15	67356101	67487533
SMAD5_Oncology	SMAD5		Oncology	SMAD5	ENSG00000113658	OID21353	Q99717	5	135468534	135524435
SMARCA2_Neurology	SMARCA2		Neurology	SMARCA2	ENSG00000080503	OID20796	P51531	9	2015342	2193624
SMC3_Oncology_II	SMC3		Oncology_II	SMC3	ENSG00000108055	OID31195	Q9UQE7	10	112327449	112364394
SMNDC1_Oncology_II	SMNDC1		Oncology_II	SMNDC1	ENSG00000119953	OID31471	O75940	10	112050488	112064709
SMOC1_Oncology	SMOC1		Oncology	SMOC1	ENSG00000198732	OID21461	Q9H4F8	14	70320848	70499083
SMOC2_Inflammation	SMOC2		Inflammation	SMOC2	ENSG00000112562	OID20730	Q9H3U7	6	168841831	169073984
SMPD1_Neurology	SMPD1		Neurology	SMPD1	ENSG00000166311	OID21028	P17405	11	6411655	6416228
SMPD3_Inflammation_II	SMPD3		Inflammation_II	SMPD3	ENSG00000103056	OID30477	Q9NY59	16	68392231	68482591
SMPDL3A_Inflammation	SMPDL3A		Inflammation	SMPDL3A	ENSG00000172594	OID20676	Q92484	6	123110315	123130865
SMPDL3B_Oncology_II	SMPDL3B		Oncology_II	SMPDL3B	ENSG00000130768	OID31387	Q92485	1	28261504	28285668
SMS_Neurology_II	SMS		Neurology_II	SMS	ENSG00000102172	OID30853	P52788	X	21958691	22025798
SMTN_Neurology_II	SMTN		Neurology_II	SMTN	ENSG00000183963	OID31154	P53814	22	31460091	31500743
SNAP23_Cardiometabolic	SNAP23		Cardiometabolic	SNAP23	ENSG00000092531	OID20218	O00161	15	42783431	42837547
SNAP25_Neurology_II	SNAP25		Neurology_II	SNAP25	ENSG00000132639	OID30811	P60880	20	10199478	10288066
SNAP29_Oncology	SNAP29		Oncology	SNAP29	ENSG00000099940	OID21506	O95721	22	21213271	21245506
SNAPIN_Neurology_II	SNAPIN		Neurology_II	SNAPIN	ENSG00000143553	OID31019	O95295	1	153631130	153634306
SNCA_Inflammation_II	SNCA		Inflammation_II	SNCA	ENSG00000145335	OID30645	P37840	4	90645250	90759466
SNCG_Neurology	SNCG		Neurology	SNCG	ENSG00000173267	OID20971	O76070	10	88718375	88723017
SNED1_Cardiometabolic_II	SNED1		Cardiometabolic_II	SNED1	ENSG00000162804	OID30205	Q8TER0	2	241938255	242034983
SNRPB2_Neurology_II	SNRPB2		Neurology_II	SNRPB2	ENSG00000125870	OID31132	P08579	20	16710606	16722421
SNU13_Cardiometabolic_II	SNU13		Cardiometabolic_II	NHP2L1	ENSG00000100138	OID30052	P55769	22	42069934	42086508
SNX15_Inflammation_II	SNX15		Inflammation_II	SNX15	ENSG00000110025	OID30644	Q9NRS6	11	64794880	64808044
SNX18_Oncology_II	SNX18		Oncology_II	SNX18	ENSG00000178996	OID31476	Q96RF0	5	53813589	53842415
SNX2_Oncology_II	SNX2		Oncology_II	SNX2	ENSG00000205302	OID31374	O60749	5	122110691	122165803
SNX5_Cardiometabolic_II	SNX5		Cardiometabolic_II	SNX5	ENSG00000089006	OID30215	Q9Y5X3	20	17922241	17949623
SNX9_Cardiometabolic	SNX9		Cardiometabolic	SNX9	ENSG00000130340	OID20135	Q9Y5X1	6	158244296	158366109
SOD1_Cardiometabolic	SOD1		Cardiometabolic	SOD1	ENSG00000142168	OID20386	P00441	21	33031935	33041244
SOD2_Neurology	SOD2		Neurology	SOD2	ENSG00000112096	OID21114	P04179	6	160090089	160183561
SOD3_Inflammation_II	SOD3		Inflammation_II	SOD3	ENSG00000109610	OID30683	P08294	4	24791534	24802464
SORBS1_Neurology_II	SORBS1		Neurology_II	SORBS1	ENSG00000095637	OID30978	Q9BX66	10	97071528	97321171
SORCS2_Oncology	SORCS2		Oncology	SORCS2	ENSG00000184985	OID21262	Q96PQ0	4	7194265	7744554
SORD_Oncology	SORD		Oncology	SORD	ENSG00000140263	OID21453	Q00796	15	45315302	45369383
SORT1_Cardiometabolic	SORT1		Cardiometabolic	SORT1	ENSG00000134243	OID20213	Q99523	1	109852192	109940573
SOST_Cardiometabolic	SOST		Cardiometabolic	SOST	ENSG00000167941	OID20204	Q9BQB4	17	41831099	41836156
SOWAHA_Neurology_II	SOWAHA		Neurology_II	SOWAHA	ENSG00000198944	OID30888	Q2M3V2	5	132149033	132152488
SOX2_Neurology_II	SOX2		Neurology_II	SOX2	ENSG00000181449	OID30981	P48431	3	181429714	181432221
SOX9_Neurology_II	SOX9		Neurology_II	SOX9	ENSG00000125398	OID30905	P48436	17	70117161	70122561
SPACA5_SPACA5B_Neurology_II	SPACA5	SPACA5B	Neurology_II	SPACA5	ENSG00000171489	OID30990	Q96QH8	X	47863734	47869126
SPAG1_Neurology_II	SPAG1		Neurology_II	SPAG1	ENSG00000104450	OID30979	Q07617	8	101170134	101271506
SPARC_Oncology	SPARC		Oncology	SPARC	ENSG00000113140	OID21511	P09486	5	151040657	151066726
SPARCL1_Cardiometabolic	SPARCL1		Cardiometabolic	SPARCL1	ENSG00000152583	OID20361	Q14515	4	88394487	88452213
SPART_Inflammation_II	SPART		Inflammation_II	SPG20	ENSG00000133104	OID30656	Q8N0X7	13	36875775	36944317
SPESP1_Cardiometabolic_II	SPESP1		Cardiometabolic_II	SPESP1	ENSG00000258484	OID30298	Q6UW49	15	69110560	69239150
SPINK1_Neurology	SPINK1		Neurology	SPINK1	ENSG00000164266	OID21097	P00995	5	147204131	147211349
SPINK2_Inflammation_II	SPINK2		Inflammation_II	SPINK2	ENSG00000128040	OID30627	P20155	4	57676026	57687908
SPINK4_Inflammation	SPINK4		Inflammation	SPINK4	ENSG00000122711	OID20509	O60575	9	33218363	33248565
SPINK5_Neurology	SPINK5		Neurology	SPINK5	ENSG00000133710	OID21148	Q9NQ38	5	147405246	147516852
SPINK6_Oncology	SPINK6		Oncology	SPINK6	ENSG00000178172	OID21450	Q6UWN8	5	147582357	147594700
SPINK8_Cardiometabolic_II	SPINK8		Cardiometabolic_II	SPINK8	ENSG00000229453	OID30153	P0C7L1	3	48348336	48369831
SPINT1_Neurology	SPINT1		Neurology	SPINT1	ENSG00000166145	OID21109	O43278	15	41136216	41150405
SPINT2_Inflammation	SPINT2		Inflammation	SPINT2	ENSG00000167642	OID20720	O43291	19	38734675	38783254
SPINT3_Oncology_II	SPINT3		Oncology_II	SPINT3	ENSG00000101446	OID31509	P49223	20	44141101	44144264
SPOCK1_Neurology	SPOCK1		Neurology	SPOCK1	ENSG00000152377	OID20924	Q08629	5	136310987	136934068
SPON1_Inflammation	SPON1		Inflammation	SPON1	ENSG00000152268	OID20759	Q9HCB6	11	13983914	14289646
SPON2_Cardiometabolic	SPON2		Cardiometabolic	SPON2	ENSG00000159674	OID20221	Q9BUD6	4	1160720	1202750
SPP1_Cardiometabolic	SPP1		Cardiometabolic	SPP1	ENSG00000118785	OID20322	P10451	4	88896819	88904562
SPRED2_Inflammation_II	SPRED2		Inflammation_II	SPRED2	ENSG00000198369	OID30423	Q7Z698	2	65537985	65659771
SPRING1_Oncology_II	SPRING1		Oncology_II	C12orf49	ENSG00000111412	OID31197	Q9H741	12	117153593	117175875
SPRR1B_Oncology_II	SPRR1B		Oncology_II	SPRR1B	ENSG00000169469	OID31296	P22528	1	153003678	153005376
SPRR3_Neurology_II	SPRR3		Neurology_II	SPRR3	ENSG00000163209	OID31131	Q9UBC9	1	152974223	152976332
SPRY2_Inflammation	SPRY2		Inflammation	SPRY2	ENSG00000136158	OID20475	O43597	13	80910111	80915086
SPTBN2_Neurology_II	SPTBN2		Neurology_II	SPTBN2	ENSG00000173898	OID30876	O15020	11	66452719	66496697
SPTLC1_Neurology_II	SPTLC1		Neurology_II	SPTLC1	ENSG00000090054	OID31086	O15269	9	94794281	94877666
SRC_Oncology	SRC		Oncology	SRC	ENSG00000197122	OID21521	P12931	20	35973088	36034453
SRP14_Oncology	SRP14		Oncology	SRP14	ENSG00000140319	OID21324	P37108	15	40327940	40331389
SRPK2_Inflammation	SRPK2		Inflammation	SRPK2	ENSG00000135250	OID20502	P78362	7	104751151	105039755
SRPX_Cardiometabolic_II	SRPX		Cardiometabolic_II	SRPX	ENSG00000101955	OID30310	P78539	X	38008589	38080696
SSB_Neurology	SSB		Neurology	SSB	ENSG00000138385	OID20818	P05455	2	170648443	170668574
SSBP1_Inflammation_II	SSBP1		Inflammation_II	SSBP1	ENSG00000106028	OID30468	Q04837	7	141438121	141487722
SSC4D_Cardiometabolic	SSC4D		Cardiometabolic	SRCRB4D	ENSG00000146700	OID20182	Q8WTU2	7	76018651	76039012
SSC5D_Cardiometabolic	SSC5D		Cardiometabolic	SSC5D	ENSG00000179954	OID20351	A1L4H1	19	55999771	56030465
SSH3_Oncology_II	SSH3		Oncology_II	SSH3	ENSG00000172830	OID31216	Q8TE77	11	67070919	67080078
SSNA1_Oncology_II	SSNA1		Oncology_II	SSNA1	ENSG00000176101	OID31453	O43805	9	140083099	140084822
ST13_Inflammation_II	ST13		Inflammation_II	ST13	ENSG00000100380	OID30624	P50502	22	41220539	41253026
ST3GAL1_Oncology	ST3GAL1		Oncology	ST3GAL1	ENSG00000008513	OID21322	Q11201	8	134467091	134584183
ST6GAL1_Cardiometabolic	ST6GAL1		Cardiometabolic	ST6GAL1	ENSG00000073849	OID20302	P15907	3	186648274	186796341
ST8SIA1_Inflammation_II	ST8SIA1		Inflammation_II	ST8SIA1	ENSG00000111728	OID30442	Q92185	12	22216707	22589975
STAB2_Cardiometabolic_II	STAB2		Cardiometabolic_II	STAB2	ENSG00000136011	OID30401	Q8WWQ8	12	103981051	104160505
STAM_Oncology_II	STAM		Oncology_II	STAM	ENSG00000136738	OID31425	Q92783	10	17686124	17757913
STAMBP_Neurology	STAMBP		Neurology	STAMBP	ENSG00000124356	OID20955	O95630	2	74056086	74100786
STAT2_Inflammation_II	STAT2		Inflammation_II	STAT2	ENSG00000170581	OID30536	P52630	12	56735381	56753939
STAT5B_Oncology	STAT5B		Oncology	STAT5B	ENSG00000173757	OID21277	P51692	17	40351186	40428725
STAU1_Oncology_II	STAU1		Oncology_II	STAU1	ENSG00000124214	OID31210	O95793	20	47729878	47804904
STC1_Neurology	STC1		Neurology	STC1	ENSG00000159167	OID21014	P52823	8	23699428	23712320
STC2_Neurology	STC2		Neurology	STC2	ENSG00000113739	OID21157	O76061	5	172741716	172756506
STEAP4_Neurology_II	STEAP4		Neurology_II	STEAP4	ENSG00000127954	OID30846	Q687X5	7	87905744	87936206
STIP1_Neurology	STIP1		Neurology	STIP1	ENSG00000168439	OID21077	P31948	11	63952744	63972015
STK11_Cardiometabolic	STK11		Cardiometabolic	STK11	ENSG00000118046	OID20077	Q15831	19	1189406	1228428
STK24_Neurology	STK24		Neurology	STK24	ENSG00000102572	OID20837	Q9Y6E0	13	99102455	99230194
STK4_Cardiometabolic	STK4		Cardiometabolic	STK4	ENSG00000101109	OID20140	Q13043	20	43595115	43708600
STOML2_Oncology_II	STOML2		Oncology_II	STOML2	ENSG00000165283	OID31183	Q9UJZ1	9	35099888	35103154
STX16_Oncology	STX16		Oncology	STX16	ENSG00000124222	OID21170	O14662	20	57226328	57254582
STX1B_Neurology_II	STX1B		Neurology_II	STX1B	ENSG00000099365	OID30934	P61266	16	31000577	31021949
STX3_Neurology_II	STX3		Neurology_II	STX3	ENSG00000166900	OID31090	Q13277	11	59480929	59573354
STX4_Oncology	STX4		Oncology	STX4	ENSG00000103496	OID21326	Q12846	16	31044210	31054296
STX5_Inflammation_II	STX5		Inflammation_II	STX5	ENSG00000162236	OID30432	Q13190	11	62574369	62599560
STX6_Oncology	STX6		Oncology	STX6	ENSG00000135823	OID21219	O43752	1	180941861	180992047
STX7_Inflammation_II	STX7		Inflammation_II	STX7	ENSG00000079950	OID30560	O15400	6	132767006	132834337
STX8_Inflammation	STX8		Inflammation	STX8	ENSG00000170310	OID20531	Q9UNK0	17	9153788	9479908
STXBP1_Neurology_II	STXBP1		Neurology_II	STXBP1	ENSG00000136854	OID31054	P61764	9	130374544	130457460
STXBP3_Oncology	STXBP3		Oncology	STXBP3	ENSG00000116266	OID21240	O00186	1	109289296	109352148
SUGP1_Oncology_II	SUGP1		Oncology_II	SUGP1	ENSG00000105705	OID31524	Q8IWZ8	19	19386827	19431653
SUGT1_Oncology	SUGT1		Oncology	SUGT1	ENSG00000165416	OID21229	Q9Y2Z0	13	53226844	53275044
SULT1A1_Neurology	SULT1A1		Neurology	SULT1A1	ENSG00000196502	OID21031	P50225	16	28616903	28634946
SULT2A1_Inflammation	SULT2A1		Inflammation	SULT2A1	ENSG00000105398	OID20508	Q06520	19	48373723	48389654
SUMF1_Inflammation_II	SUMF1		Inflammation_II	SUMF1	ENSG00000144455	OID30486	Q8NBK3	3	3742498	4508965
SUMF2_Neurology	SUMF2		Neurology	SUMF2	ENSG00000129103	OID21032	Q8NBJ7	7	56131695	56148363
SUOX_Neurology_II	SUOX		Neurology_II	SUOX	ENSG00000139531	OID31031	P51687	12	56390964	56400425
SUSD1_Cardiometabolic	SUSD1		Cardiometabolic	SUSD1	ENSG00000106868	OID20072	Q6UWL2	9	114803065	114937688
SUSD2_Neurology	SUSD2		Neurology	SUSD2	ENSG00000099994	OID21098	Q9UGT4	22	24577227	24585078
SUSD4_Oncology_II	SUSD4		Oncology_II	SUSD4	ENSG00000143502	OID31398	Q5VX71	1	223394161	223537544
SUSD5_Inflammation_II	SUSD5		Inflammation_II	SUSD5	ENSG00000173705	OID30650	O60279	3	33191537	33260707
SV2A_Neurology_II	SV2A		Neurology_II	SV2A	ENSG00000159164	OID30965	Q7L0J3	1	149874870	149889434
SWAP70_Oncology_II	SWAP70		Oncology_II	SWAP70	ENSG00000133789	OID31477	Q9UH65	11	9685624	9774538
SYAP1_Inflammation_II	SYAP1		Inflammation_II	SYAP1	ENSG00000169895	OID30636	Q96A49	X	16737755	16783459
SYNGAP1_Neurology_II	SYNGAP1		Neurology_II	SYNGAP1	ENSG00000197283	OID30797	Q96PV0	6	33387847	33421466
SYT1_Neurology_II	SYT1		Neurology_II	SYT1	ENSG00000067715	OID31089	P21579	12	79257773	79845788
SYTL4_Cardiometabolic_II	SYTL4		Cardiometabolic_II	SYTL4	ENSG00000102362	OID30339	Q96C24	X	99929488	99987110
TAB2_Oncology_II	TAB2		Oncology_II	TAB2	ENSG00000055208	OID31319	Q9NYJ8	6	149539777	149732749
TACC3_Oncology	TACC3		Oncology	TACC3	ENSG00000013810	OID21285	Q9Y6A5	4	1723227	1746898
TACSTD2_Oncology	TACSTD2		Oncology	TACSTD2	ENSG00000184292	OID21447	P09758	1	59041099	59043166
TADA3_Oncology_II	TADA3		Oncology_II	TADA3	ENSG00000171148	OID31422	O75528	3	9821544	9834695
TAFA5_Oncology	TAFA5		Oncology	FAM19A5	ENSG00000219438	OID21321	Q7Z5A7	22	48885272	49246724
TAGLN3_Oncology_II	TAGLN3		Oncology_II	TAGLN3	ENSG00000144834	OID31225	Q9UI15	3	111717511	111732734
TALDO1_Cardiometabolic_II	TALDO1		Cardiometabolic_II	TALDO1	ENSG00000177156	OID30414	P37837	11	747329	765024
TANK_Inflammation	TANK		Inflammation	TANK	ENSG00000136560	OID20474	Q92844	2	161993419	162092732
TAP1_Oncology_II	TAP1		Oncology_II	TAP1	ENSG00000168394	OID31289	Q03518	6	32812986	32821755
TARBP2_Neurology	TARBP2		Neurology	TARBP2	ENSG00000139546	OID20870	Q15633	12	53894705	53900215
TARM1_Neurology_II	TARM1		Neurology_II	TARM1	ENSG00000248385	OID30937	B6A8C7	19	54573149	54584634
TARS1_Oncology_II	TARS1		Oncology_II	TARS	ENSG00000113407	OID31343	P26639	5	33440802	33469644
TAX1BP1_Neurology_II	TAX1BP1		Neurology_II	TAX1BP1	ENSG00000106052	OID31075	Q86VP1	7	27778950	27884183
TBC1D17_Neurology	TBC1D17		Neurology	TBC1D17	ENSG00000104946	OID20844	Q9HA65	19	50380682	50392005
TBC1D23_Oncology	TBC1D23		Oncology	TBC1D23	ENSG00000036054	OID21286	Q9NUY8	3	99979844	100044095
TBC1D5_Inflammation	TBC1D5		Inflammation	TBC1D5	ENSG00000131374	OID20521	Q92609	3	17198654	18486309
TBCA_Inflammation_II	TBCA		Inflammation_II	TBCA	ENSG00000171530	OID30616	O75347	5	76986991	77164604
TBCB_Neurology	TBCB		Neurology	TBCB	ENSG00000105254	OID20993	Q99426	19	36605191	36616849
TBCC_Neurology	TBCC		Neurology	TBCC	ENSG00000124659	OID20942	Q15814	6	42712219	42714558
TBL1X_Oncology	TBL1X		Oncology	TBL1X	ENSG00000101849	OID21220	O60907	X	9431335	9687780
TBR1_Neurology_II	TBR1		Neurology_II	TBR1	ENSG00000136535	OID30923	Q16650	2	162272605	162282381
TCL1A_Neurology	TCL1A		Neurology	TCL1A	ENSG00000100721	OID20987	P56279	14	96176304	96180533
TCL1B_Cardiometabolic	TCL1B		Cardiometabolic	TCL1B	ENSG00000213231	OID20058	O95988	14	96152754	96158980
TCN1_Inflammation_II	TCN1		Inflammation_II	TCN1	ENSG00000134827	OID30687	P20061	11	59620273	59634048
TCN2_Cardiometabolic	TCN2		Cardiometabolic	TCN2	ENSG00000185339	OID20341	P20062	22	31002825	31023265
TCOF1_Cardiometabolic_II	TCOF1		Cardiometabolic_II	TCOF1	ENSG00000070814	OID30316	Q13428	5	149737202	149779871
TCP11_Oncology_II	TCP11		Oncology_II	TCP11	ENSG00000124678	OID31267	Q8WWU5	6	35085848	35116387
TCTN3_Cardiometabolic_II	TCTN3		Cardiometabolic_II	TCTN3	ENSG00000119977	OID30326	Q6NUS6	10	97423158	97453900
TDGF1_Neurology	TDGF1		Neurology	TDGF1	ENSG00000241186	OID20816	P13385	3	46616045	46668033
TDO2_Neurology_II	TDO2		Neurology_II	TDO2	ENSG00000151790	OID30910	P48775	4	156775890	156841558
TDP1_Oncology_II	TDP1		Oncology_II	TDP1	ENSG00000042088	OID31403	Q9NUW8	14	90421283	90511106
TDRKH_Neurology	TDRKH		Neurology	TDRKH	ENSG00000182134	OID20875	Q9Y2W6	1	151742583	151763892
TEF_Cardiometabolic_II	TEF		Cardiometabolic_II	TEF	ENSG00000167074	OID30103	Q10587	22	41763337	41795330
TEK_Oncology	TEK		Oncology	TEK	ENSG00000120156	OID21496	Q02763	9	27109139	27230173
TERF1_Inflammation_II	TERF1		Inflammation_II	TERF1	ENSG00000147601	OID30480	P54274	8	73921099	73960357
TET2_Oncology_II	TET2		Oncology_II	TET2	ENSG00000168769	OID31266	Q6N021	4	106067032	106200973
TEX101_Neurology_II	TEX101		Neurology_II	TEX101	ENSG00000131126	OID30971	Q9BY14	19	43905648	43922763
TEX33_Oncology_II	TEX33		Oncology_II	TEX33	ENSG00000185264	OID31280	O43247	22	37387163	37403882
TF_Inflammation_II	TF		Inflammation_II	TF	ENSG00000091513	OID30783	P02787	3	133464800	133497850
TFAP2A_Neurology_II	TFAP2A		Neurology_II	TFAP2A	ENSG00000137203	OID30848	P05549	6	10393419	10419892
TFF1_Neurology	TFF1		Neurology	TFF1	ENSG00000160182	OID21154	P04155	21	43782391	43786703
TFF2_Inflammation	TFF2		Inflammation	TFF2	ENSG00000160181	OID20787	Q03403	21	43766466	43771237
TFF3_Cardiometabolic	TFF3		Cardiometabolic	TFF3	ENSG00000160180	OID20371	Q07654	21	43731777	43735761
TFPI_Cardiometabolic	TFPI		Cardiometabolic	TFPI	ENSG00000003436	OID20388	P10646	2	188328957	188430487
TFPI2_Oncology	TFPI2		Oncology	TFPI2	ENSG00000105825	OID21512	P48307	7	93514709	93520303
TFRC_Cardiometabolic	TFRC		Cardiometabolic	TFRC	ENSG00000072274	OID20369	P02786	3	195754054	195809060
TG_Oncology_II	TG		Oncology_II	TG	ENSG00000042832	OID31359	P01266	8	133879203	134147147
TGFA_Inflammation	TGFA		Inflammation	TGFA	ENSG00000163235	OID20600	P01135	2	70674412	70781325
TGFB1_Inflammation	TGFB1		Inflammation	TGFB1	ENSG00000105329	OID20621	P01137	19	41807492	41859816
TGFB2_Oncology_II	TGFB2		Oncology_II	TGFB2	ENSG00000092969	OID31417	P61812	1	218519577	218617961
TGFBI_Cardiometabolic	TGFBI		Cardiometabolic	TGFBI	ENSG00000120708	OID20417	Q15582	5	135364584	135399507
TGFBR1_Inflammation_II	TGFBR1		Inflammation_II	TGFBR1	ENSG00000106799	OID30502	P36897	9	101866320	101916474
TGFBR2_Oncology	TGFBR2		Oncology	TGFBR2	ENSG00000163513	OID21493	P37173	3	30647994	30735634
TGFBR3_Cardiometabolic	TGFBR3		Cardiometabolic	TGFBR3	ENSG00000069702	OID20255	Q03167	1	92145902	92371892
TGM2_Cardiometabolic	TGM2		Cardiometabolic	TGM2	ENSG00000198959	OID20141	P21980	20	36756863	36794980
TGOLN2_Inflammation_II	TGOLN2		Inflammation_II	TGOLN2	ENSG00000152291	OID30691	O43493	2	85545147	85555548
THAP12_Oncology_II	THAP12		Oncology_II	PRKRIR	ENSG00000137492	OID31238	O43422	11	76061000	76092015
THBD_Cardiometabolic	THBD		Cardiometabolic	THBD	ENSG00000178726	OID20231	P07204	20	23026270	23030378
THBS2_Neurology	THBS2		Neurology	THBS2	ENSG00000186340	OID21104	P35442	6	169615875	169654139
THBS4_Cardiometabolic	THBS4		Cardiometabolic	THBS4	ENSG00000113296	OID20368	P35443	5	79287134	79379110
THOP1_Cardiometabolic	THOP1		Cardiometabolic	THOP1	ENSG00000172009	OID20194	P52888	19	2785458	2813599
THPO_Cardiometabolic	THPO		Cardiometabolic	THPO	ENSG00000090534	OID20098	P40225	3	184089723	184095932
THRAP3_Cardiometabolic_II	THRAP3		Cardiometabolic_II	THRAP3	ENSG00000054118	OID30053	Q9Y2W1	1	36690017	36770958
THSD1_Inflammation_II	THSD1		Inflammation_II	THSD1	ENSG00000136114	OID30476	Q9NS62	13	52951305	52980629
THTPA_Oncology_II	THTPA		Oncology_II	THTPA	ENSG00000259431	OID31375	Q9BU02	14	24025216	24029480
THY1_Neurology	THY1		Neurology	THY1	ENSG00000154096	OID21050	P04216	11	119288090	119295695
TIA1_Cardiometabolic	TIA1		Cardiometabolic	TIA1	ENSG00000116001	OID20068	P31483	2	70436576	70475792
TIE1_Cardiometabolic	TIE1		Cardiometabolic	TIE1	ENSG00000066056	OID20303	P35590	1	43766664	43788779
TIGAR_Neurology	TIGAR		Neurology	C12orf5	ENSG00000078237	OID20894	Q9NQ88	12	4430371	4462338
TIGIT_Oncology_II	TIGIT		Oncology_II	TIGIT	ENSG00000181847	OID31320	Q495A1	3	113995760	114029135
TIMD4_Cardiometabolic	TIMD4		Cardiometabolic	TIMD4	ENSG00000145850	OID20375	Q96H15	5	156346293	156390266
TIMM10_Cardiometabolic_II	TIMM10		Cardiometabolic_II	TIMM10	ENSG00000134809	OID30358	P62072	11	57295936	57298276
TIMM8A_Neurology_II	TIMM8A		Neurology_II	TIMM8A	ENSG00000126953	OID31143	O60220	X	100600649	100604184
TIMP1_Cardiometabolic	TIMP1		Cardiometabolic	TIMP1	ENSG00000102265	OID20418	P01033	X	47441712	47446188
TIMP2_Cardiometabolic_II	TIMP2		Cardiometabolic_II	TIMP2	ENSG00000035862	OID30318	P16035	17	76849059	76921469
TIMP3_Inflammation	TIMP3		Inflammation	TIMP3	ENSG00000100234	OID20684	P35625	22	33197687	33259030
TIMP4_Neurology	TIMP4		Neurology	TIMP4	ENSG00000157150	OID21147	Q99727	3	12194551	12200851
TINAGL1_Cardiometabolic	TINAGL1		Cardiometabolic	TINAGL1	ENSG00000142910	OID20180	Q9GZM7	1	32042116	32053288
TJAP1_Oncology	TJAP1		Oncology	TJAP1	ENSG00000137221	OID21477	Q5JTD0	6	43445261	43474294
TJP3_Neurology_II	TJP3		Neurology_II	TJP3	ENSG00000105289	OID30798	O95049	19	3708107	3750811
TK1_Oncology_II	TK1		Oncology_II	TK1	ENSG00000167900	OID31294	P04183	17	76170160	76183314
TLR1_Inflammation_II	TLR1		Inflammation_II	TLR1	ENSG00000174125	OID30532	Q15399	4	38792298	38858438
TLR2_Oncology_II	TLR2		Oncology_II	TLR2	ENSG00000137462	OID31290	O60603	4	154622652	154626851
TLR3_Inflammation	TLR3		Inflammation	TLR3	ENSG00000164342	OID20612	O15455	4	186990306	187009223
TLR4_Inflammation_II	TLR4		Inflammation_II	TLR4	ENSG00000136869	OID30428	O00206	9	120466610	120479149
TMCO5A_Neurology_II	TMCO5A		Neurology_II	TMCO5A	ENSG00000166069	OID30940	Q8N6Q1	15	38214140	38259925
TMED1_Oncology_II	TMED1		Oncology_II	TMED1	ENSG00000099203	OID31278	Q13445	19	10943114	10946994
TMED10_Cardiometabolic_II	TMED10		Cardiometabolic_II	TMED10	ENSG00000170348	OID30068	P49755	14	75598173	75643334
TMED4_Cardiometabolic_II	TMED4		Cardiometabolic_II	TMED4	ENSG00000158604	OID30154	Q7Z7H5	7	44617493	44621886
TMED8_Oncology_II	TMED8		Oncology_II	TMED8	ENSG00000100580	OID31462	Q6PL24	14	77801364	77843452
TMEM106A_Oncology_II	TMEM106A		Oncology_II	TMEM106A	ENSG00000184988	OID31411	Q96A25	17	41363854	41372061
TMEM132A_Cardiometabolic_II	TMEM132A		Cardiometabolic_II	TMEM132A	ENSG00000006118	OID30287	Q24JP5	11	60691935	60704631
TMEM25_Neurology_II	TMEM25		Neurology_II	TMEM25	ENSG00000149582	OID31015	Q86YD3	11	118401756	118417995
TMOD4_Oncology_II	TMOD4		Oncology_II	TMOD4	ENSG00000163157	OID31246	Q9NZQ9	1	151142462	151148760
TMPRSS11B_Neurology_II	TMPRSS11B		Neurology_II	TMPRSS11B	ENSG00000185873	OID30852	Q86T26	4	69092371	69111438
TMPRSS11D_Neurology_II	TMPRSS11D		Neurology_II	TMPRSS11D	ENSG00000153802	OID31103	O60235	4	68686594	68749750
TMPRSS15_Oncology	TMPRSS15		Oncology	TMPRSS15	ENSG00000154646	OID21364	P98073	21	19641433	19858197
TMPRSS5_Neurology	TMPRSS5		Neurology	TMPRSS5	ENSG00000166682	OID20947	Q9H3S3	11	113558272	113577095
TMSB10_Neurology	TMSB10		Neurology	TMSB10	ENSG00000034510	OID21118	P63313	2	85132749	85133795
TNC_Cardiometabolic	TNC		Cardiometabolic	TNC	ENSG00000041982	OID20359	P24821	9	117782806	117880536
TNF_Cardiometabolic	TNF		Cardiometabolic	TNF	ENSG00000232810	OID20074	P01375	6	31543344	31546113
TNF_Inflammation	TNF		Inflammation	TNF	ENSG00000232810	OID20074	P01375	6	31543344	31546113
TNF_Neurology	TNF		Neurology	TNF	ENSG00000232810	OID20074	P01375	6	31543344	31546113
TNF_Oncology	TNF		Oncology	TNF	ENSG00000232810	OID20074	P01375	6	31543344	31546113
TNFAIP2_Oncology_II	TNFAIP2		Oncology_II	TNFAIP2	ENSG00000185215	OID31446	Q03169	14	103589779	103603776
TNFAIP8_Inflammation	TNFAIP8		Inflammation	TNFAIP8	ENSG00000145779	OID20433	O95379	5	118604387	118735383
TNFAIP8L2_Inflammation_II	TNFAIP8L2		Inflammation_II	TNFAIP8L2	ENSG00000163154	OID30629	Q6P589	1	151129105	151132225
TNFRSF10A_Neurology	TNFRSF10A		Neurology	TNFRSF10A	ENSG00000104689	OID20967	O00220	8	23047965	23082639
TNFRSF10B_Neurology	TNFRSF10B		Neurology	TNFRSF10B	ENSG00000120889	OID20981	O14763	8	22877646	22926692
TNFRSF10C_Cardiometabolic	TNFRSF10C		Cardiometabolic	TNFRSF10C	ENSG00000173535	OID20265	O14798	8	22941868	22974950
TNFRSF11A_Inflammation	TNFRSF11A		Inflammation	TNFRSF11A	ENSG00000141655	OID20646	Q9Y6Q6	18	59992520	60058516
TNFRSF11B_Inflammation	TNFRSF11B		Inflammation	TNFRSF11B	ENSG00000164761	OID20735	O00300	8	119935796	119964439
TNFRSF12A_Oncology	TNFRSF12A		Oncology	TNFRSF12A	ENSG00000006327	OID21482	Q9NP84	16	3068446	3072384
TNFRSF13B_Inflammation	TNFRSF13B		Inflammation	TNFRSF13B	ENSG00000240505	OID20702	O14836	17	16832849	16875432
TNFRSF13C_Inflammation	TNFRSF13C		Inflammation	TNFRSF13C	ENSG00000159958	OID20480	Q96RJ3	22	42321045	42322822
TNFRSF14_Inflammation	TNFRSF14		Inflammation	TNFRSF14	ENSG00000157873	OID20783	Q92956	1	2487078	2496821
TNFRSF17_Inflammation_II	TNFRSF17		Inflammation_II	TNFRSF17	ENSG00000048462	OID30589	Q02223	16	12058964	12061925
TNFRSF19_Oncology	TNFRSF19		Oncology	TNFRSF19	ENSG00000127863	OID21446	Q9NS68	13	24144509	24250232
TNFRSF1A_Neurology	TNFRSF1A		Neurology	TNFRSF1A	ENSG00000067182	OID21155	P19438	12	6437923	6451280
TNFRSF1B_Neurology	TNFRSF1B		Neurology	TNFRSF1B	ENSG00000028137	OID21145	P20333	1	12227060	12269285
TNFRSF21_Neurology	TNFRSF21		Neurology	TNFRSF21	ENSG00000146072	OID21052	O75509	6	47199268	47277641
TNFRSF4_Inflammation	TNFRSF4		Inflammation	TNFRSF4	ENSG00000186827	OID20653	P43489	1	1146706	1149518
TNFRSF6B_Neurology	TNFRSF6B		Neurology	TNFRSF6B	ENSG00000243509	OID20964	O95407	20	62328021	62330037
TNFRSF8_Neurology	TNFRSF8		Neurology	TNFRSF8	ENSG00000120949	OID21049	P28908	1	12123434	12204264
TNFRSF9_Neurology	TNFRSF9		Neurology	TNFRSF9	ENSG00000049249	OID20985	Q07011	1	7979907	8000926
TNFSF10_Inflammation	TNFSF10		Inflammation	TNFSF10	ENSG00000121858	OID20611	P50591	3	172223298	172241297
TNFSF11_Inflammation	TNFSF11		Inflammation	TNFSF11	ENSG00000120659	OID20592	O14788	13	43136872	43182149
TNFSF12_Inflammation	TNFSF12		Inflammation	TNFSF12	ENSG00000239697	OID20624	O43508	17	7452208	7464925
TNFSF13_Inflammation	TNFSF13		Inflammation	TNFSF13	ENSG00000161955	OID20733	O75888	17	7461609	7464925
TNFSF13B_Cardiometabolic	TNFSF13B		Cardiometabolic	TNFSF13B	ENSG00000102524	OID20272	Q9Y275	13	108903588	108960832
TNFSF14_Neurology	TNFSF14		Neurology	TNFSF14	ENSG00000125735	OID20953	O43557	19	6663148	6670599
TNFSF8_Cardiometabolic_II	TNFSF8		Cardiometabolic_II	TNFSF8	ENSG00000106952	OID30384	P32971	9	117656003	117692697
TNIP1_Neurology_II	TNIP1		Neurology_II	TNIP1	ENSG00000145901	OID31120	Q15025	5	150409506	150473138
TNN_Cardiometabolic_II	TNN		Cardiometabolic_II	TNN	ENSG00000120332	OID30412	Q9UQP3	1	175036994	175117202
TNNI3_Cardiometabolic	TNNI3		Cardiometabolic	TNNI3	ENSG00000129991	OID20050	P19429	19	55663137	55669141
TNPO1_Oncology_II	TNPO1		Oncology_II	TNPO1	ENSG00000083312	OID31330	Q92973	5	72112139	72212560
TNR_Neurology	TNR		Neurology	TNR	ENSG00000116147	OID20957	Q92752	1	175284330	175712906
TNXB_Neurology	TNXB		Neurology	TNXB	ENSG00000168477	OID21107	P22105	6	32008931	32083111
TOMM20_Cardiometabolic_II	TOMM20		Cardiometabolic_II	TOMM20	ENSG00000173726	OID30353	Q15388	1	235272651	235292251
TOP1_Oncology_II	TOP1		Oncology_II	TOP1	ENSG00000198900	OID31449	P11387	20	39657458	39753127
TOP1MT_Oncology_II	TOP1MT		Oncology_II	TOP1MT	ENSG00000184428	OID31233	Q969P6	8	144386554	144442149
TOP2B_Inflammation_II	TOP2B		Inflammation_II	TOP2B	ENSG00000077097	OID30559	Q02880	3	25639475	25706398
TOR1AIP1_Cardiometabolic_II	TOR1AIP1		Cardiometabolic_II	TOR1AIP1	ENSG00000143337	OID30195	Q5JTV8	1	179851177	179894135
TP53_Oncology	TP53		Oncology	TP53	ENSG00000141510	OID21232	P04637	17	7565097	7590856
TP53BP1_Inflammation_II	TP53BP1		Inflammation_II	TP53BP1	ENSG00000067369	OID30470	Q12888	15	43699407	43802926
TP53I3_Inflammation_II	TP53I3		Inflammation_II	TP53I3	ENSG00000115129	OID30632	Q53FA7	2	24300303	24308731
TP53INP1_Cardiometabolic	TP53INP1		Cardiometabolic	TP53INP1	ENSG00000164938	OID20120	Q96A56	8	95938200	95961639
TP73_Neurology_II	TP73		Neurology_II	TP73	ENSG00000078900	OID30879	O15350	1	3569084	3652765
TPBGL_Neurology_II	TPBGL		Neurology_II	TPBGL	ENSG00000261594	OID30928	P0DKB5	11	74951950	74954742
TPD52L2_Inflammation_II	TPD52L2		Inflammation_II	TPD52L2	ENSG00000101150	OID30609	O43399	20	62496596	62522898
TPK1_Cardiometabolic_II	TPK1		Cardiometabolic_II	TPK1	ENSG00000196511	OID30338	Q9H3S4	7	144149034	144533488
TPM3_Cardiometabolic_II	TPM3		Cardiometabolic_II	TPM3	ENSG00000143549	OID30058	P06753	1	154127784	154167124
TPMT_Oncology	TPMT		Oncology	TPMT	ENSG00000137364	OID21270	P51580	6	18128542	18155305
TPP1_Inflammation	TPP1		Inflammation	TPP1	ENSG00000166340	OID20750	O14773	11	6634000	6640692
TPPP2_Oncology_II	TPPP2		Oncology_II	TPPP2	ENSG00000179636	OID31274	P59282	14	21492268	21504435
TPPP3_Neurology	TPPP3		Neurology	TPPP3	ENSG00000159713	OID20842	Q9BW30	16	67423712	67427438
TPR_Cardiometabolic_II	TPR		Cardiometabolic_II	TPR	ENSG00000047410	OID30143	P12270	1	186280784	186344825
TPRKB_Oncology_II	TPRKB		Oncology_II	TPRKB	ENSG00000144034	OID31234	Q9Y3C4	2	73956231	73964527
TPSAB1_Inflammation	TPSAB1		Inflammation	TPSAB1	ENSG00000172236	OID20642	Q15661	16	1290697	1292555
TPSD1_Neurology_II	TPSD1		Neurology_II	TPSD1	ENSG00000095917	OID30982	Q9BZJ3	16	1306060	1308532
TPSG1_Inflammation_II	TPSG1		Inflammation_II	TPSG1	ENSG00000116176	OID30424	Q9NRR2	16	1271651	1275257
TPT1_Inflammation	TPT1		Inflammation	TPT1	ENSG00000133112	OID20476	P13693	13	45911008	45915505
TRAF2_Inflammation	TRAF2		Inflammation	TRAF2	ENSG00000127191	OID20507	Q12933	9	139776364	139821059
TRAF3_Inflammation_II	TRAF3		Inflammation_II	TRAF3	ENSG00000131323	OID30479	Q13114-2	14	103243813	103377837
TRAF3IP2_Cardiometabolic_II	TRAF3IP2		Cardiometabolic_II	TRAF3IP2	ENSG00000056972	OID30054	O43734	6	111877657	111927481
TRDMT1_Oncology_II	TRDMT1		Oncology_II	TRDMT1	ENSG00000107614	OID31335	O14717	10	17184253	17244053
TREH_Cardiometabolic_II	TREH		Cardiometabolic_II	TREH	ENSG00000118094	OID30388	O43280	11	118528026	118550399
TREM2_Inflammation	TREM2		Inflammation	TREM2	ENSG00000095970	OID20731	Q9NZC2	6	41126244	41130924
TREML1_Inflammation_II	TREML1		Inflammation_II	TREML1	ENSG00000161911	OID30682	Q86YW5	6	41117080	41122075
TREML2_Neurology	TREML2		Neurology	TREML2	ENSG00000112195	OID21120	Q5T2D2	6	41158015	41168932
TRIAP1_Oncology	TRIAP1		Oncology	TRIAP1	ENSG00000170855	OID21403	O43715	12	120881764	120884215
TRIM21_Inflammation	TRIM21		Inflammation	TRIM21	ENSG00000132109	OID20533	P19474	11	4406127	4414926
TRIM24_Oncology_II	TRIM24		Oncology_II	TRIM24	ENSG00000122779	OID31271	O15164	7	138145079	138274738
TRIM25_Oncology_II	TRIM25		Oncology_II	TRIM25	ENSG00000121060	OID31482	Q14258	17	54965270	54991399
TRIM26_Oncology_II	TRIM26		Oncology_II	TRIM26	ENSG00000234127	OID31207	Q12899	6	30152232	30181204
TRIM40_Neurology_II	TRIM40		Neurology_II	TRIM40	ENSG00000204614	OID30885	Q6P9F5	6	30103885	30116512
TRIM5_Inflammation	TRIM5		Inflammation	TRIM5	ENSG00000132256	OID20526	Q9C035	11	5684425	5959849
TRIM58_Oncology_II	TRIM58		Oncology_II	TRIM58	ENSG00000162722	OID31429	Q8NG06	1	248020501	248041507
TRPV3_Cardiometabolic_II	TRPV3		Cardiometabolic_II	TRPV3	ENSG00000167723	OID30128	Q8NET8	17	3413796	3461289
TSC1_Inflammation_II	TSC1		Inflammation_II	TSC1	ENSG00000165699	OID30478	Q92574	9	135766735	135820020
TSC22D1_Neurology_II	TSC22D1		Neurology_II	TSC22D1	ENSG00000102804	OID31016	Q15714	13	45007655	45151283
TSHB_Cardiometabolic	TSHB		Cardiometabolic	TSHB	ENSG00000134200	OID20129	P01222	1	115572415	115576941
TSLP_Cardiometabolic	TSLP		Cardiometabolic	TSLP	ENSG00000145777	OID20056	Q969D9	5	110405760	110413722
TSNAX_Cardiometabolic_II	TSNAX		Cardiometabolic_II	TSNAX	ENSG00000116918	OID30185	Q99598	1	231664399	231702270
TSPAN1_Cardiometabolic	TSPAN1		Cardiometabolic	TSPAN1	ENSG00000117472	OID20078	O60635	1	46640745	46651630
TSPAN15_Cardiometabolic_II	TSPAN15		Cardiometabolic_II	TSPAN15	ENSG00000099282	OID30095	O95858	10	71211229	71267425
TSPAN7_Neurology_II	TSPAN7		Neurology_II	TSPAN7	ENSG00000156298	OID30810	P41732	X	38420623	38548169
TSPAN8_Oncology_II	TSPAN8		Oncology_II	TSPAN8	ENSG00000127324	OID31470	P19075	12	71518865	71835678
TSPYL1_Inflammation_II	TSPYL1		Inflammation_II	TSPYL1	ENSG00000189241	OID30512	Q9H0U9	6	116597741	116601066
TST_Neurology	TST		Neurology	TST	ENSG00000128311	OID20868	Q16762	22	37406900	37415681
TTF2_Neurology_II	TTF2		Neurology_II	TTF2	ENSG00000116830	OID30942	Q9UNY4	1	117602925	117650075
TTN_Cardiometabolic_II	TTN		Cardiometabolic_II	TTN	ENSG00000155657	OID30108	Q8WZ42	2	179390716	179695529
TTR_Inflammation_II	TTR		Inflammation_II	TTR	ENSG00000118271	OID30782	P02766	18	29171689	29178974
TUBB3_Neurology_II	TUBB3		Neurology_II	TUBB3	ENSG00000258947	OID30799	Q13509	16	89985573	90002500
TWF2_Cardiometabolic_II	TWF2		Cardiometabolic_II	TWF2	ENSG00000247596	OID30386	Q6IBS0	3	52262626	52273276
TXK_Oncology_II	TXK		Oncology_II	TXK	ENSG00000074966	OID31262	P42681	4	48068410	48136273
TXLNA_Neurology	TXLNA		Neurology	TXLNA	ENSG00000084652	OID20952	P40222	1	32645287	32663886
TXN_Inflammation_II	TXN		Inflammation_II	TXN	ENSG00000136810	OID30670	P10599	9	113006091	113018920
TXNDC15_Oncology	TXNDC15		Oncology	TXNDC15	ENSG00000113621	OID21495	Q96J42	5	134209493	134237215
TXNDC5_Neurology	TXNDC5		Neurology	TXNDC5	ENSG00000239264	OID21012	Q8NBS9	6	7881483	8026646
TXNDC9_Neurology_II	TXNDC9		Neurology_II	TXNDC9	ENSG00000115514	OID31121	O14530	2	99935445	99957165
TXNL1_Neurology_II	TXNL1		Neurology_II	TXNL1	ENSG00000091164	OID30872	O43396	18	54264439	54318831
TXNRD1_Neurology	TXNRD1		Neurology	TXNRD1	ENSG00000198431	OID21135	Q16881	12	104609557	104744061
TYMP_Cardiometabolic	TYMP		Cardiometabolic	TYMP	ENSG00000025708	OID20234	P19971	22	50964181	50968485
TYRO3_Cardiometabolic	TYRO3		Cardiometabolic	TYRO3	ENSG00000092445	OID20161	Q06418	15	41849873	41871536
TYRP1_Inflammation_II	TYRP1		Inflammation_II	TYRP1	ENSG00000107165	OID30517	P17643	9	12685439	12710290
UBAC1_Oncology	UBAC1		Oncology	UBAC1	ENSG00000130560	OID21336	Q9BSL1	9	138824815	138853226
UBE2B_Oncology_II	UBE2B		Oncology_II	UBE2B	ENSG00000119048	OID31368	P63146	5	133706870	133727683
UBE2L6_Cardiometabolic_II	UBE2L6		Cardiometabolic_II	UBE2L6	ENSG00000156587	OID30321	O14933	11	57319129	57335757
UBE2Z_Inflammation_II	UBE2Z		Inflammation_II	UBE2Z	ENSG00000159202	OID30427	Q9H832	17	46985731	47006418
UBQLN3_Cardiometabolic_II	UBQLN3		Cardiometabolic_II	UBQLN3	ENSG00000175520	OID30096	Q9H347	11	5528530	5531215
UBXN1_Inflammation_II	UBXN1		Inflammation_II	UBXN1	ENSG00000162191	OID30654	Q04323	11	62443970	62446567
UFD1_Oncology_II	UFD1		Oncology_II	UFD1L	ENSG00000070010	OID31486	Q92890	22	19437433	19466738
UGDH_Cardiometabolic_II	UGDH		Cardiometabolic_II	UGDH	ENSG00000109814	OID30081	O60701	4	39500375	39529931
UHRF2_Cardiometabolic_II	UHRF2		Cardiometabolic_II	UHRF2	ENSG00000147854	OID30171	Q96PU4	9	6413151	6507054
ULBP2_Neurology	ULBP2		Neurology	ULBP2	ENSG00000131015	OID20919	Q9BZM5	6	150263136	150270371
UMOD_Cardiometabolic	UMOD		Cardiometabolic	UMOD	ENSG00000169344	OID20237	P07911	16	20344374	20367623
UNC5D_Inflammation_II	UNC5D		Inflammation_II	UNC5D	ENSG00000156687	OID30447	Q6UXZ4	8	35092975	35654068
UNC79_Oncology_II	UNC79		Oncology_II	UNC79	ENSG00000133958	OID31181	Q9P2D8	14	93799565	94174222
UNG_Oncology_II	UNG		Oncology_II	UNG	ENSG00000076248	OID31419	P13051	12	109535379	109548797
UPB1_Cardiometabolic_II	UPB1		Cardiometabolic_II	UPB1	ENSG00000100024	OID30352	Q9UBR1	22	24863206	24924358
UPK3A_Neurology_II	UPK3A		Neurology_II	UPK3A	ENSG00000100373	OID30794	O75631	22	45680863	45691755
UPK3BL1_Oncology_II	UPK3BL1		Oncology_II	UPK3BL	ENSG00000267368	OID31281	B0FP48	7	102277472	102283238
UROD_Inflammation_II	UROD		Inflammation_II	UROD	ENSG00000126088	OID30603	P06132	1	45477819	45481247
UROS_Neurology_II	UROS		Neurology_II	UROS	ENSG00000188690	OID30964	P10746	10	127477146	127511817
USO1_Oncology	USO1		Oncology	USO1	ENSG00000138768	OID21367	O60763	4	76649777	76735382
USP25_Oncology_II	USP25		Oncology_II	USP25	ENSG00000155313	OID31428	Q9UHP3	21	17102344	17252377
USP28_Neurology_II	USP28		Neurology_II	USP28	ENSG00000048028	OID31084	Q96RU2	11	113668596	113746292
USP47_Cardiometabolic_II	USP47		Cardiometabolic_II	USP47	ENSG00000170242	OID30119	Q96K76	11	11862970	11980870
USP8_Cardiometabolic	USP8		Cardiometabolic	USP8	ENSG00000138592	OID20110	P40818	15	50716577	50793280
UXS1_Oncology	UXS1		Oncology	UXS1	ENSG00000115652	OID21189	Q8NBZ7	2	106709759	106810795
VAMP5_Cardiometabolic	VAMP5		Cardiometabolic	VAMP5	ENSG00000168899	OID20071	O95183	2	85811531	85820535
VAMP8_Inflammation_II	VAMP8		Inflammation_II	VAMP8	ENSG00000118640	OID30555	Q9BV40	2	85788685	85809154
VASH1_Inflammation	VASH1		Inflammation	VASH1	ENSG00000071246	OID20516	Q7L8A9	14	77228532	77249354
VASN_Cardiometabolic	VASN		Cardiometabolic	VASN	ENSG00000168140	OID20345	Q6EMK4	16	4421849	4433529
VASP_Inflammation_II	VASP		Inflammation_II	VASP	ENSG00000125753	OID30692	P50552	19	46009837	46030241
VAT1_Oncology	VAT1		Oncology	VAT1	ENSG00000108828	OID21382	Q99536	17	41166622	41177140
VAV3_Neurology_II	VAV3		Neurology_II	VAV3	ENSG00000134215	OID30795	Q9UKW4	1	108113782	108507766
VCAM1_Cardiometabolic	VCAM1		Cardiometabolic	VCAM1	ENSG00000162692	OID20396	P19320	1	101185298	101204601
VCAN_Neurology	VCAN		Neurology	VCAN	ENSG00000038427	OID21026	P13611	5	82767284	82878122
VCPKMT_Oncology_II	VCPKMT		Oncology_II	VCPKMT	ENSG00000100483	OID31179	Q9H867	14	50575350	50583318
VEGFA_Inflammation	VEGFA		Inflammation	VEGFA	ENSG00000112715	OID20650	P15692	6	43737921	43754224
VEGFB_Inflammation_II	VEGFB		Inflammation_II	VEGFB	ENSG00000173511	OID30554	P49765	11	64002010	64006259
VEGFC_Oncology	VEGFC		Oncology	VEGFC	ENSG00000150630	OID21524	P49767	4	177604689	177713881
VEGFD_Inflammation	VEGFD		Inflammation	FIGF	ENSG00000165197	OID20662	O43915	X	15363713	15402498
VGF_Neurology_II	VGF		Neurology_II	VGF	ENSG00000128564	OID31067	O15240	7	100805790	100808874
VIM_Cardiometabolic	VIM		Cardiometabolic	VIM	ENSG00000026025	OID20053	P08670	10	17270258	17279592
VIPR1_Cardiometabolic_II	VIPR1		Cardiometabolic_II	VIPR1	ENSG00000114812	OID30193	P32241	3	42530791	42579059
VIT_Cardiometabolic_II	VIT		Cardiometabolic_II	VIT	ENSG00000205221	OID30334	Q6UXI7	2	36923833	37041935
VMO1_Oncology	VMO1		Oncology	VMO1	ENSG00000182853	OID21381	Q7Z5L0	17	4688580	4689728
VNN1_Inflammation_II	VNN1		Inflammation_II	VNN1	ENSG00000112299	OID30711	O95497	6	133002729	133035188
VNN2_Oncology	VNN2		Oncology	VNN2	ENSG00000112303	OID21310	O95498	6	133065009	133084598
VPS28_Oncology_II	VPS28		Oncology_II	VPS28	ENSG00000160948	OID31273	Q9UK41	8	145649000	145653931
VPS37A_Oncology	VPS37A		Oncology	VPS37A	ENSG00000155975	OID21355	Q8NEZ2	8	17104080	17159936
VPS4B_Oncology_II	VPS4B		Oncology_II	VPS4B	ENSG00000119541	OID31386	O75351	18	61056423	61089716
VPS53_Oncology	VPS53		Oncology	VPS53	ENSG00000141252	OID21281	Q5VIR6	17	411908	624957
VSIG10_Oncology_II	VSIG10		Oncology_II	VSIG10	ENSG00000176834	OID31400	Q8N0Z9	12	118501398	118573831
VSIG10L_Cardiometabolic_II	VSIG10L		Cardiometabolic_II	VSIG10L	ENSG00000186806	OID30189	Q86VR7	19	51834790	51845378
VSIG2_Oncology_II	VSIG2		Oncology_II	VSIG2	ENSG00000019102	OID31371	Q96IQ7	11	124617368	124622134
VSIG4_Neurology	VSIG4		Neurology	VSIG4	ENSG00000155659	OID21144	Q9Y279	X	65241580	65259967
VSIR_Cardiometabolic	VSIR		Cardiometabolic	C10orf54	ENSG00000107738	OID20131	Q9H7M9	10	73507316	73533255
VSNL1_Neurology_II	VSNL1		Neurology_II	VSNL1	ENSG00000163032	OID31105	P62760	2	17720393	17838285
VSTM1_Neurology	VSTM1		Neurology	VSTM1	ENSG00000189068	OID20851	Q6UX27	19	54544079	54567207
VSTM2B_Oncology_II	VSTM2B		Oncology_II	VSTM2B	ENSG00000187135	OID31272	A6NLU5	19	30017406	30055386
VSTM2L_Cardiometabolic	VSTM2L		Cardiometabolic	VSTM2L	ENSG00000132821	OID20067	Q96N03	20	36531499	36573752
VTA1_Neurology	VTA1		Neurology	VTA1	ENSG00000009844	OID21016	Q9NP79	6	142468367	142545826
VTCN1_Oncology	VTCN1		Oncology	VTCN1	ENSG00000134258	OID21164	Q7Z7D3	1	117686209	117753556
VTI1A_Inflammation_II	VTI1A		Inflammation_II	VTI1A	ENSG00000151532	OID30640	Q96AJ9	10	114206756	114578503
VWA1_Oncology	VWA1		Oncology	VWA1	ENSG00000179403	OID21421	Q6PCB0	1	1370241	1378262
VWA5A_Oncology_II	VWA5A		Oncology_II	VWA5A	ENSG00000110002	OID31198	O00534	11	123986069	124018428
VWC2_Neurology	VWC2		Neurology	VWC2	ENSG00000188730	OID20936	Q2TAL6	7	49813257	49961546
VWC2L_Neurology_II	VWC2L		Neurology_II	VWC2L	ENSG00000174453	OID31002	B2RUY7	2	215275789	215443683
VWF_Cardiometabolic	VWF		Cardiometabolic	VWF	ENSG00000110799	OID20256	P04275	12	6058040	6233936
WARS_Neurology	WARS		Neurology	WARS	ENSG00000140105	OID21084	P23381	14	100800125	100843142
WAS_Inflammation	WAS		Inflammation	WAS	ENSG00000015285	OID20479	P42768	X	48534985	48549818
WASF1_Cardiometabolic	WASF1		Cardiometabolic	WASF1	ENSG00000112290	OID20091	Q92558	6	110421022	110501207
WASF3_Neurology	WASF3		Neurology	WASF3	ENSG00000132970	OID20882	Q9UPY6	13	27131840	27263085
WASHC3_Neurology_II	WASHC3		Neurology_II	CCDC53	ENSG00000120860	OID31123	Q9Y3C0	12	102406705	102455927
WASL_Inflammation_II	WASL		Inflammation_II	WASL	ENSG00000106299	OID30467	O00401	7	123321989	123389121
WDR46_Oncology_II	WDR46		Oncology_II	WDR46	ENSG00000227057	OID31389	O15213	6	33246885	33257304
WFDC1_Oncology_II	WFDC1		Oncology_II	WFDC1	ENSG00000103175	OID31366	Q9HC57	16	84328252	84363450
WFDC12_Oncology	WFDC12		Oncology	WFDC12	ENSG00000168703	OID21462	Q8WWY7	20	43752066	43753106
WFDC2_Oncology	WFDC2		Oncology	WFDC2	ENSG00000101443	OID21505	Q14508	20	44098346	44110172
WFIKKN1_Neurology	WFIKKN1		Neurology	WFIKKN1	ENSG00000127578	OID20939	Q96NZ8	16	679239	684116
WFIKKN2_Inflammation	WFIKKN2		Inflammation	WFIKKN2	ENSG00000173714	OID20785	Q8TEU8	17	48912011	48919709
WIF1_Oncology	WIF1		Oncology	WIF1	ENSG00000156076	OID21464	Q9Y5W5	12	65444406	65515346
WNT9A_Inflammation	WNT9A		Inflammation	WNT9A	ENSG00000143816	OID20460	O14904	1	228106357	228135599
WWP2_Neurology	WWP2		Neurology	WWP2	ENSG00000198373	OID20926	O00308	16	69796209	69975644
XCL1_Oncology	XCL1		Oncology	XCL1	ENSG00000143184	OID21398	P47992	1	168545711	168551315
XG_Cardiometabolic	XG		Cardiometabolic	XG	ENSG00000124343	OID20259	P55808	X	2670091	2734539
XIAP_Inflammation_II	XIAP		Inflammation_II	XIAP	ENSG00000101966	OID30490	P98170	X	122993574	123047829
XPNPEP2_Oncology	XPNPEP2		Oncology	XPNPEP2	ENSG00000122121	OID21508	O43895	X	128872950	128903514
XRCC4_Neurology	XRCC4		Neurology	XRCC4	ENSG00000152422	OID20869	Q13426	5	82373317	82649606
YAP1_Neurology_II	YAP1		Neurology_II	YAP1	ENSG00000137693	OID31113	P46937	11	101981192	102104154
YARS1_Oncology_II	YARS1		Oncology_II	YARS	ENSG00000134684	OID31494	P54577	1	33240840	33283754
YES1_Oncology	YES1		Oncology	YES1	ENSG00000176105	OID21348	P07947	18	721588	812547
YJU2_Oncology_II	YJU2		Oncology_II	CCDC94	ENSG00000105248	OID31404	Q9BW85	19	4247076	4269087
YOD1_Cardiometabolic_II	YOD1		Cardiometabolic_II	YOD1	ENSG00000180667	OID30181	Q5VVQ6	1	207217194	207226325
YTHDF3_Inflammation	YTHDF3		Inflammation	YTHDF3	ENSG00000185728	OID20478	Q7Z739	8	64081112	64125346
YWHAQ_Inflammation_II	YWHAQ		Inflammation_II	YWHAQ	ENSG00000134308	OID30605	P27348	2	9724101	9771143
YY1_Inflammation_II	YY1		Inflammation_II	YY1	ENSG00000100811	OID30446	P25490	14	100704635	100749129
ZBP1_Inflammation_II	ZBP1		Inflammation_II	ZBP1	ENSG00000124256	OID30526	Q9H171	20	56178902	56195632
ZBTB16_Oncology	ZBTB16		Oncology	ZBTB16	ENSG00000109906	OID21205	Q05516	11	113930315	114121398
ZBTB17_Cardiometabolic	ZBTB17		Cardiometabolic	ZBTB17	ENSG00000116809	OID20082	Q13105	1	16268364	16302627
ZCCHC8_Cardiometabolic_II	ZCCHC8		Cardiometabolic_II	ZCCHC8	ENSG00000033030	OID30117	Q6NZY4	12	122957417	122985518
ZFYVE19_Oncology_II	ZFYVE19		Oncology_II	ZFYVE19	ENSG00000166140	OID31452	Q96K21	15	41099284	41106767
ZHX2_Neurology_II	ZHX2		Neurology_II	ZHX2	ENSG00000178764	OID31140	Q9Y6X8	8	123793633	123986750
ZNF174_Inflammation_II	ZNF174		Inflammation_II	ZNF174	ENSG00000103343	OID30508	Q15697	16	3451235	3459370
ZNF75D_Oncology_II	ZNF75D		Oncology_II	ZNF75D	ENSG00000186376	OID31303	P51815	X	134382867	134478012
ZNF830_Oncology_II	ZNF830		Oncology_II	ZNF830	ENSG00000198783	OID31350	Q96NB3	17	33288549	33290205
ZNRD2_Oncology_II	ZNRD2		Oncology_II	SSSCA1	ENSG00000173465	OID31450	O60232	11	65337901	65341413
ZNRF4_Oncology_II	ZNRF4		Oncology_II	ZNRF4	ENSG00000105428	OID31347	Q8WWF5	19	5455426	5456867
ZP3_Cardiometabolic_II	ZP3		Cardiometabolic_II	ZP3	ENSG00000188372	OID30265	P21754	7	76026835	76071388
ZP4_Oncology_II	ZP4		Oncology_II	ZP4	ENSG00000116996	OID31185	Q12836	1	238045705	238054094
ZPR1_Neurology_II	ZPR1		Neurology_II	ZNF259	ENSG00000109917	OID30801	O75312	11	116648436	116658766

### Sheet: ST2
Supplementary Table 2. Characteristics of the participants with proteins measured in liver biopsies
	Median	Interquartile range (IQR)
Age (years)	47	(38, 52)
BMI (kg/m2)	40.4	(26.3, 46.1)
ALT (U/L)	20	(14, 30)
AST (IU/L)	21	(16, 29)

### Sheet: ST3
Supplementary Table 3. Other clarified liver diseases (secondary liver diseases)
Diagnosis	ICD10	ICD9	UK Biobank Self-report Code
Alcoholic Liver Disease	K70	571.0-571.3
Viral Hepatitis	B16-B19	70	1156, 1579-1581
Autoimmune Liver Disease	K83.0A, K83.0F, K74.3, K75.4	571.6, 576.1	1157, 1475
Haemochromatosis	E83.1	275	1507
Wilson's Disease	E83.02	275.1
Alpha-1-Antitrypsin Deficiency	E88.01, E88.02	277.6	Direct interview question, 1496
Budd-Chiari	I82.0, K76.5	453
Chronic Hepatitis Unspecified	K73.2, K73.9	571.4	1155
Biliary Cirrhosis	K74.4, K74.5	571.6	1159, 1506
Alcoholic Use Disorder and Complications	F10, E24.4, G62.1, I42.6, K29.2, G31.2, G72.1, K85.2, K86.0, T51.0, T51.9, Y57.3, X65, Z50.2, Z71.4, Z72.1	303, 305.0, 291, 357.5, 425.5, 535.3, 980.1, 980.9	1408, 1604
Sarcoidosis	D86	135	1371
Metastatic liver cancer	C787	197.7

### Sheet: ST4
Supplementary Table 4. Definition of MASLD related traits and covariates used in the study
MRI-PDFF	fat referenced liver proton density fat fraction, which was measured as the average PDFF in up to nine (and at least three) regions of interest (ROIs) in the liver. These ROIs avoid in-homogeneities, major vessels, and bile ducts.
Excessive alcohol consumption	(1) consuming six or more units of alcohol daily or almost daily (five days or more per week); (2) not less than 210 grams per week for men and 140 grams per week for women, calculated from the amount and type of alcohol (https://www.nhs.uk/live-well/alcohol-support/calculating-alcohol-units/)
Alcohol grams per week	questionnaire on average weekly various alcohol intake (https://www.nhs.uk/live-well/alcohol-support/calculating-alcohol-units/)
Type 2 diabetes	total diabetes (self-reported diabetes, use of antidiabetic agents or HbA1c levels (≥48 mmol/mol)) excluded the participants who had type 1 diabetes (self-reported, health digital records, using insulin only, initiation of insulin use within 12 months post-diagnosis, or the age of onset less than 36 years) or only had metformin usage without any other evidence from overall diabetes
Hypertension	blood pressure ≥140/90 mmHg or specific drug treatment
Blood biochemical biomarkers	described previously by UK Biobank (https://biobank.ndph.ox.ac.uk/showcase/ukb/docs/biomarker_issues.pdf)
Medication information	Baseline questionaire
BMI	weight versus height squared
Fasting time	the interval between the consumption of food or drink and blood sampling
Proteome batch	randomly selected samples were measured in six batches by Olink® through UK Biobank Protein Pharm Partnership
Smoking status	categorized as never, previous, and current based on baseline questionnaire
Pack-years	calculated in the persons who were previous or current smokers. The general definition of a pack-year was the number of cigarettes smoked per day, divided by twenty, multiplied by the number of years of smoking. The number of years of smoking was calculated by subtracting the age of starting smoking from the age smoking was stopped or the interview date
Education	(1) College or University degree, (2) A levels Advanced Subsidiary (AS) levels or equivalent, (3) O levels General Certificate of Secondary Education (GCSE)s or equivalent, (4) Certificate of Secondary Education (CSE)s or equivalent, (5) National Vocational Qualification (NVQ) or Higher National Diploma (HND) or Higher National Certificates (HNC) or equivalent, (6) Other professional qualifications, and (7) none of the above based on the highest qualification. If the answer was “prefer not to answer”, missing would be used instead.
Physical activity	low, moderate and high groups based on International Physical Activity Questionnaire (IPAQ) (https://biobank.ndph.ox.ac.uk/showcase/ukb/docs/ipaq_analysis.pdf)

### Sheet: ST5
Supplementary Table 5. Characteristics of the study population with or without liver imaging data available
	Population had liver imaging only			Population had no liver imaging
	Total (n = 2487)	Controls (n = 1849)	Cases (n = 638)	Total (n = 28232)	Controls (n = 27689)	Cases (n = 543)
age, Mean ± SD	55.46 ± 7.57	55.48 ± 7.68	55.39 ± 7.24	57.12 ± 8.1	57.1 ± 8.11	58.08 ± 7.45
Male, n (%)	1138 (45.76)	786 (42.51)	352 (55.17)	11396 (40.37)	11157 (40.29)	239 (44.01)
Body mass index (BMI), Mean ± SD	26.38 ± 4.3	25.42 ± 3.82	29.17 ± 4.38	27.43 ± 4.88	27.35 ± 4.83	31.64 ± 5.65
Waist circumference, Mean ± SD	87.32 ± 12.48	84.48 ± 11.42	95.55 ± 11.76	89.69 ± 13.59	89.46 ± 13.49	100.97 ± 14.16
Smoking status, n (%)
Never	1646 (66.18)	1235 (66.79)	411 (64.42)	16708 (59.18)	16446 (59.4)	262 (48.25)
Previous	712 (28.63)	522 (28.23)	190 (29.78)	9084 (32.18)	8863 (32.01)	221 (40.7)
Current	129 (5.19)	92 (4.98)	37 (5.8)	2440 (8.64)	2380 (8.6)	60 (11.05)
Smoking pack years, Median (IQR)	10.77 (0.025,16.25)	9.38 (0.025, 14.0)	14.54 (0.025, 23.5)	14.75 (0.025, 24.0)	14.60 (0.025, 23.64)	20.76 (0.025, 32.25)
Alcohol gram per week, Median (IQR)	89.14 (52.80, 117.6)	87.08 (48.0, 116.0)	95.67 (60.0, 128.80)	87.23 (48.0, 119.2)	87.22 (48.0, 119.2)	87.99 (4/8.0, 119.6)
Education, n (%)
College or University degree	1194 (48.01)	932 (50.41)	262 (41.07)	8653 (30.65)	8560 (30.91)	93 (17.13)
A levels AS levels or equivalent	321 (12.91)	239 (12.93)	82 (12.85)	3186 (11.29)	3122 (11.28)	64 (11.79)
CSEs or equivalent	99 (3.98)	68 (3.68)	31 (4.86)	1562 (5.53)	1529 (5.52)	33 (6.08)
NVQ or HND or HNC or equivalent	111 (4.46)	73 (3.95)	38 (5.96)	1845 (6.54)	1802 (6.51)	43 (7.92)
O levels GCSEs or equivalent	487 (19.58)	353 (19.09)	134 (21)	6136 (21.73)	6014 (21.72)	122 (22.47)
Other professional qualifications	134 (5.39)	90 (4.87)	44 (6.9)	1503 (5.32)	1473 (5.32)	30 (5.52)
None	141 (5.67)	94 (5.08)	47 (7.37)	5347 (18.94)	5189 (18.74)	158 (29.1)
Physical activity, n (%)
High	982 (39.49)	776 (41.97)	206 (32.29)	11346 (40.19)	11163 (40.32)	183 (33.7)
Moderate	1049 (42.18)	767 (41.48)	282 (44.2)	11527 (40.83)	11319 (40.88)	208 (38.31)
Low	456 (18.34)	306 (16.55)	150 (23.51)	5359 (18.98)	5207 (18.81)	152 (27.99)
Glucose, Mean ± SD	4.95 ± 0.72	4.91 ± 0.67	5.06 ± 0.84	5.08 ± 0.94	5.07 ± 0.92	5.57 ± 1.51
Hemoglobin A1c (HbA1c), Mean ± SD	35.09 ± 4.66	34.7 ± 4.28	36.19 ± 5.47	36.09 ± 5.73	36.01 ± 5.62	39.91 ± 9.04
Type 2 diabetes, n (%)	67 (2.69)	26 (1.41)	41 (6.43)	1522 (5.39)	1411 (5.1)	111 (20.44)
Anti-diabetic medications, n (%)	39 (1.57)	20 (1.08)	19 (2.98)	1047 (3.71)	968 (3.5)	79 (14.55)
Hypertension, n(%)	1011 (43.26)	681 (39.27)	330 (54.73)	14788 (54.71)	14404 (54.35)	384 (72.87)
Systolic blood pressure, Mean ± SD	133.42 ± 17.39	132.03 ± 17.22	137.44 ± 17.25	137.29 ± 18.58	137.24 ± 18.59	140.1 ± 17.59
Diastolic blood pressure, Mean ± SD	80.42 ± 9.81	79.23 ± 9.58	83.88 ± 9.64	81.66 ± 10.09	81.63 ± 10.09	83.48 ± 10.18
Anti-hypertensive medications, n (%)	360 (14.48)	217 (11.74)	143 (22.41)	6589 (23.34)	6353 (22.94)	236 (43.46)
Triglycerides, Median (IQR)	1.4 (0.99, 2)	1.28 (0.93, 1.78)	1.82 (1.37, 2.71)	1.48 (1.06, 2.13)	1.47 (1.05, 2.12)	2.02 (1.44, 2.76)
High-density lipoprotein, Mean ± SD	1.45 ± 0.37	1.52 ± 0.38	1.27 ± 0.31	1.43 ± 0.37	1.43 ± 0.37	1.22 ± 0.31
Lipid lowering drugs, n (%)	360 (14.48)	235 (12.71)	125 (19.59)	5948 (21.07)	5756 (20.79)	192 (35.36)
Aspartate aminotransferase (AST), Median (IQR)	24 (20.9, 27.9)	23.5 (20.6, 27.1)	25.7 (22, 30.17)	24.1 (20.8, 28.3)	24.1 (20.8, 28.2)	28 (22.7, 34.6)
Alanine aminotransferase (ALT), Median (IQR)	19.16 (14.96, 25.4)	17.79 (14.23, 23.11)	24.33 (18.35, 33.45)	19.6 (15.13, 26.36)	19.49 (15.08, 26.14)	29.28 (19.91, 41.64)
γ-glutamyl transferase (GGT), Median (IQR)	23 (16.7, 33.6)	21.1 (15.8, 30.2)	29.8 (22, 43.02)	24.4 (17.7, 36.7)	24.2 (17.6, 36.3)	40 (26.25, 68.6)
C-reactive protein (CRP), Median (IQR)	1.04 (0.52, 2.02)	0.88 (0.45, 1.69)	1.59 (0.9, 2.95)	1.35 (0.67, 2.82)	1.33 (0.66, 2.78)	2.42 (1.37, 4.92)
MRI-PDFF (%), Median (IQR)	4.70 (2.10, 5.0)	2.63 (1.99, 3.16)	10.73 (6.10, 13.10)	-	-	-

### Sheet: ST6
Supplementary Table 6. Associations of plasma proteome with MASLD and BMI
	MASLD (n=1181/29538)						BMI (n=43978)
	Model 1 (age + age2 + sex + fasting time + batch)			Model 2 (Model 1 + smoking status + number of pack-years of smoking + units of alcohol consumption per week + education + physical activity)			Model 2 (Model 1 + smoking status + number of pack-years of smoking + units of alcohol consumption per week + education + physical activity)
protein	BETA	SE	P	BETA	SE	P	BETA	SE	P
AARSD1_Oncology	0.0711942	0.0303185	0.018864	0.0635949	0.030419	0.0365613	0.00941676	0.00102084	2.97126e-20
ABHD14B_Neurology	0.0720665	0.0299482	0.0161118	0.0674775	0.0300422	0.0246983	0.0121611	0.00103253	5.66775e-32
ABL1_Oncology	0.165697	0.0298286	2.77657e-08	0.153684	0.0299537	2.88635e-07	0.0246549	0.00102781	2.43461e-126
ACAA1_Oncology	0.424973	0.0307617	2.06873e-43	0.40621	0.0308537	1.38228e-39	0.0363611	0.00101287	3.38431e-278
ACAN_Cardiometabolic	-0.185062	0.031397	3.76357e-09	-0.176501	0.0316797	2.52657e-08	-0.0428534	0.000956691	0
ACE2_Cardiometabolic	0.588273	0.0333501	1.22987e-69	0.564478	0.0335417	1.49245e-63	0.0442182	0.000898833	0
ACOX1_Cardiometabolic	0.0547914	0.0297279	0.0653151	0.0467165	0.0297916	0.116855	0.0108074	0.0010358	1.86049e-25
ACP5_Cardiometabolic	0.30715	0.0314793	1.71861e-22	0.291949	0.0317911	4.17877e-20	0.016512	0.000985298	7.7126e-63
ACP6_Oncology	0.0445747	0.0300654	0.138183	0.0435232	0.0301008	0.1482	0.00477434	0.00103118	3.66736e-06
ACTA2_Cardiometabolic	-0.0039411	0.0333321	0.90588	-0.01497	0.0333853	0.653863	0.014865	0.000920601	1.75674e-58
ACTN4_Inflammation	0.011908	0.0297534	0.688992	0.00738208	0.0297939	0.804311	0.00315444	0.00103535	0.00231482
ACVRL1_Neurology	0.118066	0.031529	0.000180617	0.103197	0.0329661	0.00174563	0.0374093	0.00092212	0
ACY1_Cardiometabolic	0.770564	0.0324164	6.69483e-125	0.746239	0.0327464	5.9666e-115	0.069266	0.000910974	0
ADA_Inflammation	0.157201	0.0300841	1.73794e-07	0.151221	0.030199	5.51396e-07	0.0210971	0.00102287	4.53868e-94
ADA2_Cardiometabolic	0.251441	0.0313597	1.07518e-15	0.222599	0.031673	2.09468e-12	0.0183391	0.000988064	1.31561e-76
ADAM15_Cardiometabolic	0.0293361	0.0301507	0.330561	0.0299623	0.0301845	0.320887	-0.00849564	0.00102897	1.54156e-16
ADAM22_Neurology	0.124813	0.0305994	4.52458e-05	0.0972126	0.0307541	0.0015725	0.0208606	0.00100264	1.11505e-95
ADAM23_Inflammation	0.0151183	0.0300548	0.614948	0.00874827	0.0301124	0.771418	0.00112231	0.00102401	0.273084
ADAM8_Neurology	0.196059	0.0302163	8.66781e-11	0.171004	0.0306285	2.36205e-08	0.0382234	0.00100086	5.69131723178495e-314
ADAMTS13_Cardiometabolic	0.190404	0.0306032	4.91746e-10	0.177647	0.0306325	6.65963e-09	0.00333779	0.00101875	0.00105239
ADAMTS15_Oncology	0.440797	0.030213	3.26921e-48	0.417076	0.0307453	6.41006e-42	0.0890632	0.000922333	0
ADAMTS16_Cardiometabolic	0.093147	0.0323065	0.00393621	0.0684663	0.0325644	0.0355102	0.0208592	0.000942877	7.40248e-108
ADAMTS8_Oncology	-0.158281	0.0297987	1.08623e-07	-0.136304	0.0299773	5.44373e-06	-0.0309732	0.00101632	6.95362e-202
ADCYAP1R1_Oncology	-0.0293052	0.0297364	0.324379	-0.0266179	0.0297357	0.370706	-0.00470401	0.00103745	5.79804e-06
ADGRB3_Neurology	-0.0581155	0.0301534	0.0539387	-0.0579263	0.0301669	0.0548332	-0.0198173	0.00102542	7.17468e-83
ADGRE2_Inflammation	0.204361	0.0312421	6.10252e-11	0.195579	0.0315493	5.67678e-10	0.0202234	0.000984526	2.53369e-93
ADGRE5_Cardiometabolic	0.254979	0.0312869	3.64795e-16	0.24266	0.0315793	1.54007e-14	0.0269477	0.000979177	2.51702e-165
ADGRG1_Oncology	0.469147	0.0323458	1.14099e-47	0.437149	0.0325621	4.31126e-41	0.0495279	0.000952644	0
ADGRG2_Cardiometabolic	-0.311912	0.0321745	3.1852e-22	-0.281483	0.0324895	4.56221e-18	-0.0504752	0.000919911	0
ADH4_Cardiometabolic	0.684565	0.0313421	9.32461e-106	0.659737	0.0317638	8.07189e-96	0.0721011	0.000924652	0
ADM_Oncology	0.388404	0.0318617	3.50079e-34	0.356235	0.0325118	6.1426e-28	0.0924151	0.000844044	0
AFP_Neurology	-0.0422796	0.0308217	0.170141	-0.0387863	0.0309799	0.210576	-0.00774522	0.00100134	1.05737e-14
AGER_Inflammation	-0.183387	0.0305656	1.97583e-09	-0.189362	0.0306246	6.27661e-10	-0.0442295	0.000989216	0
AGR2_Neurology	0.0239204	0.0305511	0.43365	0.0117902	0.0306957	0.700906	-0.00588921	0.00101747	7.1672e-09
AGR3_Oncology	0.249453	0.0301756	1.37703e-16	0.232576	0.0303493	1.81202e-14	0.0371598	0.00100743	2.41128e-293
AGRN_Inflammation	0.381117	0.0312161	2.78329e-34	0.352539	0.0320354	3.62855e-28	0.0484938	0.000954439	0
AGRP_Inflammation	0.166284	0.0304053	4.52822e-08	0.154515	0.0304196	3.78517e-07	0.0133941	0.00101317	8.01233e-40
AGXT_Cardiometabolic	0.480546	0.0309654	2.58833e-54	0.458926	0.0311656	4.42921e-49	0.0389186	0.000999628	0
AHCY_Cardiometabolic	0.153211	0.0299374	3.09278e-07	0.142835	0.0300222	1.95866e-06	0.0226805	0.00102633	1.255e-107
AHSP_Neurology	0.0638786	0.0310705	0.0397899	0.0599672	0.0311139	0.0539371	0.0106723	0.000996052	9.37622e-27
AIF1_Oncology	0.060571	0.029823	0.0422536	0.0510044	0.029993	0.0890288	0.014381	0.00103201	4.82463e-44
AIFM1_Oncology	0.305636	0.0299451	1.85288e-24	0.284912	0.0300777	2.73143e-21	0.0327747	0.00101609	1.26665e-225
AK1_Cardiometabolic	0.0639206	0.0304621	0.0358729	0.0563515	0.0305516	0.0651143	0.0153208	0.00101687	3.60678e-51
AKR1B1_Oncology	0.0800123	0.0296972	0.00705437	0.0744458	0.0297807	0.0124265	0.00858248	0.00103596	1.21866e-16
AKR1C4_Cardiometabolic	0.177733	0.0298348	2.56563e-09	0.166526	0.029952	2.70128e-08	0.0195844	0.00103091	3.76988e-80
AKT1S1_Neurology	0.107927	0.0298188	0.000295244	0.0995542	0.0298604	0.000856096	0.0139994	0.00103254	8.60783e-42
AKT3_Oncology	0.0498092	0.0295761	0.0921619	0.0474277	0.029602	0.109116	0.00456886	0.00103698	1.05581e-05
ALCAM_Cardiometabolic	0.185025	0.0330897	2.24957e-08	0.155811	0.0335355	3.38179e-06	0.00606063	0.000936539	9.818e-11
ALDH1A1_Neurology	0.481216	0.0312127	1.25171e-53	0.459344	0.0313073	9.72835e-49	0.0437254	0.000976874	0
ALDH3A1_Inflammation	0.272759	0.0311125	1.83705e-18	0.273891	0.0318772	8.54229e-18	0.0103803	0.000964281	5.45524e-27
ALPP_Oncology	0.0188222	0.0304137	0.536001	0.0216913	0.0346571	0.531392	-0.00215511	0.000898023	0.0164066
AMBN_Inflammation	-0.03362	0.0298808	0.260531	-0.0290993	0.0299336	0.330986	-0.0139515	0.00103367	1.96718e-41
AMBP_Oncology	0.189776	0.0313043	1.34201e-09	0.160347	0.0316913	4.2002e-07	0.0484895	0.000943426	0
AMFR_Neurology	0.0823138	0.0297839	0.005715	0.0740431	0.0299093	0.0133016	0.0171649	0.0010338	1.01157e-61
AMIGO2_Oncology	0.108636	0.0300527	0.000300539	0.102579	0.0300464	0.000640112	0.00236954	0.0010331	0.0218172
AMN_Inflammation	0.146824	0.0298839	8.96202e-07	0.129204	0.029944	1.59702e-05	0.0281098	0.00102205	4.02821e-165
AMY2A_Cardiometabolic	-0.189605	0.0300888	2.94784e-10	-0.179831	0.0300728	2.23313e-09	-0.0483559	0.00100297	0
AMY2B_Cardiometabolic	-0.18255	0.0300714	1.27473e-09	-0.172651	0.0300459	9.12454e-09	-0.0467514	0.00100634	0
ANG_Cardiometabolic	0.131744	0.0312975	2.56052e-05	0.114262	0.0315331	0.000290568	0.0302494	0.000973236	8.1703e-210
ANGPT1_Inflammation	0.0912744	0.0299886	0.00233739	0.0892288	0.0300039	0.0029403	0.00706749	0.00103336	8.05921e-12
ANGPT2_Oncology	0.18097	0.0301644	1.97975e-09	0.170653	0.0307971	3.00436e-08	0.0251089	0.000990868	1.18027e-140
ANGPTL1_Cardiometabolic	0.00532494	0.0307624	0.862574	0.0101299	0.0307418	0.741767	-0.0147804	0.00101504	6.40031e-48
ANGPTL2_Inflammation	0.452605	0.0307523	4.95635e-49	0.424508	0.0310452	1.45405e-42	0.0603109	0.000971172	0
ANGPTL3_Cardiometabolic	-0.0175957	0.0328731	0.59247	-0.0214151	0.032775	0.5135	0.00407282	0.000950627	1.83668e-05
ANGPTL4_Inflammation	0.15141	0.0306075	7.54371e-07	0.128225	0.030831	3.19707e-05	0.0431407	0.000992868	0
ANGPTL7_Oncology	0.24947	0.0312582	1.4521e-15	0.238377	0.0311335	1.90927e-14	0.0051627	0.00101134	3.3252e-07
ANKRD54_Oncology	0.0498521	0.0300607	0.0972404	0.0451983	0.030077	0.132903	0.00843725	0.00102844	2.38825e-16
ANPEP_Cardiometabolic	0.168717	0.0304067	2.87821e-08	0.164111	0.0303896	6.65533e-08	0.0106164	0.00102921	6.42919e-25
ANXA10_Neurology	0.0472314	0.0306727	0.123597	0.0356095	0.0309346	0.249682	0.00361595	0.00100416	0.000317382
ANXA11_Inflammation	0.0878548	0.029774	0.00317032	0.0843199	0.029839	0.00471583	0.00581976	0.00103698	2.00944e-08
ANXA3_Neurology	0.0722178	0.0297848	0.015323	0.0654732	0.0298302	0.0281736	0.0141488	0.00103484	1.81335e-42
ANXA4_Cardiometabolic	0.0521552	0.029729	0.0793695	0.0499285	0.0298015	0.0938611	0.00396229	0.00103728	0.000133696
ANXA5_Neurology	0.021793	0.0298771	0.465744	0.0143273	0.029972	0.632634	0.0118505	0.00102679	9.0523e-31
AOC1_Inflammation	0.0432555	0.0297679	0.146198	0.0411725	0.0298359	0.167597	0.0089721	0.00103666	5.09972e-18
AOC3_Cardiometabolic	0.0460888	0.0311444	0.138916	0.0405577	0.0311242	0.192544	-0.0184909	0.000987887	7.15458e-78
APBB1IP_Oncology	0.228994	0.03004	2.47928e-14	0.20539	0.0303332	1.27775e-11	0.0484262	0.000995821	0
APEX1_Oncology	0.210771	0.029923	1.8709e-12	0.197492	0.0301243	5.531e-11	0.0311847	0.00101677	2.04834e-204
APLP1_Cardiometabolic	-0.210336	0.0304555	4.97303e-12	-0.199879	0.0307879	8.46225e-11	-0.0456816	0.000987971	0
APOH_Neurology	0.0608965	0.029923	0.0418404	0.0514448	0.0299416	0.0857653	0.00993493	0.00103033	5.56246e-22
APOM_Cardiometabolic	-0.302583	0.0314432	6.384e-22	-0.269668	0.0319183	2.94516e-17	-0.0396645	0.000974103	0
APP_Neurology	0.099168	0.0299422	0.000926395	0.0929157	0.0299804	0.00194034	0.0111505	0.00103295	3.94167e-27
APRT_Neurology	0.0920497	0.0299374	0.00210683	0.0876911	0.0300466	0.00351718	0.00897406	0.00103236	3.6558e-18
AREG_Oncology	0.150992	0.0304924	7.35283e-07	0.130139	0.0308942	2.52651e-05	0.00777928	0.00101863	2.26811e-14
ARG1_Oncology	-0.00841306	0.0301246	0.780034	-0.00852292	0.0301644	0.777522	-0.00451339	0.00103563	1.31475e-05
ARHGAP1_Oncology	0.0506588	0.0298227	0.0893819	0.057943	0.0299402	0.0529546	-0.00556262	0.00103279	7.24141e-08
ARHGAP25_Oncology	0.0969987	0.0299534	0.00120237	0.0893695	0.0300367	0.0029266	0.0135155	0.00103211	4.16038e-39
ARHGEF12_Inflammation	0.0916548	0.0296821	0.00201593	0.0837591	0.0296887	0.00478371	0.0120961	0.00103493	1.63698e-31
ARID4B_Neurology	-0.0126974	0.0297398	0.669415	-0.0171383	0.0297703	0.564829	0.00882968	0.00103554	1.5533e-17
ARNT_Inflammation	-0.00516914	0.029404	0.860453	-0.00591066	0.0294702	0.841039	-0.00186994	0.00103377	0.0704812
ARSA_Neurology	0.430521	0.0302544	5.96819e-46	0.412163	0.030467	1.06612e-41	0.0400623	0.00100447	0
ARSB_Oncology	0.237121	0.0299615	2.48861e-15	0.223488	0.0301139	1.15871e-13	0.0231401	0.00102459	2.66863e-112
ART3_Cardiometabolic	-0.214913	0.0323621	3.11785e-11	-0.20877	0.0323597	1.10707e-10	-0.0399484	0.000919849	0
ARTN_Inflammation	0.0392889	0.0295651	0.183883	0.035318	0.0296609	0.233761	0.00661899	0.00103668	1.73352e-10
ASAH2_Neurology	0.349591	0.0308234	8.14954e-30	0.322746	0.031047	2.60187e-25	0.0382291	0.000997016	1.96314464640226e-316
ASGR1_Neurology	0.485214	0.0307521	4.3913e-56	0.464494	0.0315079	3.45462e-49	0.0751415	0.000925879	0
ATF2_Neurology	0.0685132	0.0297505	0.0212829	0.0626878	0.0298194	0.0355315	0.00724448	0.00103617	2.75714e-12
ATG4A_Oncology	0.0771895	0.0300926	0.0103155	0.0731428	0.0301399	0.0152336	0.00885826	0.00102893	7.59865e-18
ATOX1_Oncology	0.120384	0.0298224	5.42054e-05	0.111232	0.030006	0.000209729	0.0165821	0.0010296	3.42915e-58
ATP5IF1_Inflammation	0.12156	0.0297478	4.38209e-05	0.114403	0.0297667	0.000121375	0.0121018	0.00103494	1.53662e-31
ATP5PO_Neurology	-0.00682894	0.0296773	0.818009	-0.00892536	0.0297194	0.763932	0.00130698	0.00103786	0.20793
ATP6AP2_Oncology	0.151751	0.0298802	3.80156e-07	0.142405	0.0299795	2.03341e-06	0.018784	0.00102623	1.462e-74
ATP6V1D_Oncology	0.01379	0.0297229	0.642682	0.0155597	0.0297439	0.60089	-0.00327772	0.00103731	0.00157967
ATP6V1F_Neurology	0.0733096	0.0298404	0.0140211	0.0706975	0.0299274	0.0181621	0.00667426	0.00103491	1.13685e-10
ATXN10_Neurology	0.0224806	0.0295937	0.447468	0.0165814	0.0296493	0.57599	0.00709883	0.00103641	7.51079e-12
AXIN1_Inflammation	0.100784	0.0298064	0.00072146	0.0932047	0.029821	0.00177517	0.012622	0.00103258	2.63951e-34
AXL_Cardiometabolic	0.0951594	0.0304998	0.00180852	0.0786716	0.0306927	0.0103711	0.0148341	0.00101268	1.79434e-48
AZU1_Cardiometabolic	0.102502	0.0303241	0.000724258	0.0890835	0.0305619	0.00355851	0.0241581	0.00102208	9.55081e-123
B4GALT1_Inflammation	0.14919	0.0305747	1.06344e-06	0.128205	0.0306844	2.93852e-05	0.0280126	0.00100408	8.40557e-170
B4GAT1_Neurology	-0.145307	0.0306985	2.20845e-06	-0.12957	0.030936	2.81035e-05	-0.0452888	0.000980468	0
BACH1_Inflammation	0.121009	0.0297299	4.69569e-05	0.112208	0.0298098	0.000167118	0.0125171	0.00103383	1.09055e-33
BAG3_Neurology	0.105707	0.0299215	0.000411175	0.0965954	0.0300281	0.00129616	0.0491771	0.000998975	0
BAG6_Cardiometabolic	0.0689066	0.0298042	0.0207792	0.0665027	0.0297932	0.0256057	0.0148791	0.00103113	4.30473e-47
BAIAP2_Oncology	0.420034	0.0306836	1.17797e-42	0.397413	0.0309748	1.11117e-37	0.0488927	0.000988907	0
BAMBI_Oncology	0.0457223	0.030357	0.132028	0.0338707	0.0304462	0.265933	0.00143339	0.00101642	0.158477
BANK1_Inflammation	0.101146	0.029762	0.000677613	0.093964	0.0297876	0.00160792	0.0125255	0.00103242	8.07776e-34
BAX_Neurology	0.0909068	0.0296234	0.00214958	0.0838366	0.0296296	0.00466232	0.0105987	0.0010352	1.4232e-24
BCAM_Neurology	0.0845857	0.0305891	0.00568829	0.0746986	0.0306146	0.0146885	0.00368612	0.00101768	0.000292589
BCAN_Neurology	-0.226027	0.0307828	2.09404e-13	-0.213648	0.0312854	8.55094e-12	-0.0516895	0.000955092	0
BCL2L11_Inflammation	0.0905409	0.0302005	0.00271764	0.0852425	0.0302767	0.00487096	0.00432363	0.00102471	2.45484e-05
BCR_Inflammation	0.125325	0.0297528	2.52875e-05	0.114985	0.0297967	0.000113858	0.0143927	0.00103201	4.11408e-44
BGN_Oncology	-0.0311831	0.0303872	0.304801	-0.0286134	0.0304878	0.347977	-0.00832481	0.00102301	4.13747e-16
BID_Inflammation	0.14269	0.0298381	1.73427e-06	0.128524	0.030003	1.83802e-05	0.0274004	0.00102659	1.06248e-155
BIN2_Neurology	0.0734888	0.0297583	0.0135295	0.0682463	0.0298168	0.0220878	0.00695185	0.00103653	2.01252e-11
BIRC2_Oncology	0.0678367	0.0296887	0.0223165	0.062844	0.0297109	0.0344146	0.00870485	0.00103623	4.57758e-17
BLMH_Cardiometabolic	0.125434	0.0301737	3.22377e-05	0.126514	0.0304052	3.16937e-05	0.0141543	0.00101392	3.39806e-44
BLVRB_Neurology	0.026933	0.0305577	0.378111	0.0200016	0.0306061	0.513424	0.00891689	0.00101938	2.25981e-18
BMP4_Neurology	-0.0133662	0.0303062	0.659185	-0.0100146	0.0303881	0.741734	-0.0123438	0.00102053	1.26227e-33
BMP6_Cardiometabolic	0.136286	0.0300991	5.9575e-06	0.128567	0.0301545	2.01148e-05	0.0082822	0.00103065	9.51913e-16
BOC_Cardiometabolic	-0.149166	0.0304099	9.335e-07	-0.150044	0.0305714	9.20149e-07	-0.0291125	0.00100773	8.25291e-182
BPIFB1_Cardiometabolic	-0.257344	0.03128	1.91779e-16	-0.249484	0.0319841	6.17812e-15	-0.0333925	0.000961018	5.35015e-261
BRK1_Neurology	0.01496	0.0299705	0.617669	0.00887631	0.0299141	0.766675	0.0163569	0.00102352	2.51656e-57
BSG_Inflammation	0.219498	0.0309496	1.32079e-12	0.202209	0.0313149	1.06599e-10	0.0405688	0.000975215	0
BST1_Neurology	0.0854831	0.0303045	0.00479031	0.0798029	0.0303136	0.008474	0.00323472	0.00102515	0.00160413
BST2_Neurology	0.365963	0.030836	1.73499e-32	0.351887	0.0311958	1.64885e-29	0.0343711	0.00099871	3.79807e-256
BTC_Oncology	0.0187729	0.0298829	0.529862	0.0175177	0.029981	0.559023	0.00295039	0.00103712	0.00444621
BTN2A1_Inflammation	0.129128	0.0309716	3.0562e-05	0.0983191	0.0313413	0.00170659	0.029016	0.00098204	5.2747e-190
BTN3A2_Inflammation	0.154915	0.0301099	2.67539e-07	0.135769	0.0302405	7.13404e-06	0.0265	0.00101438	2.68786e-149
C19orf12_Neurology	0.582012	0.0311166	4.57464e-78	0.558967	0.031383	5.78882e-71	0.0569667	0.000976869	0
C1QA_Inflammation	0.00198201	0.0302465	0.947753	-0.0129392	0.0304136	0.670515	-0.000925883	0.00101894	0.363528
C1QTNF1_Cardiometabolic	0.295243	0.0303518	2.30542e-22	0.273171	0.030468	3.07985e-19	0.0364991	0.00100467	9.35663e-285
C2_Cardiometabolic	0.241968	0.0303059	1.41455e-15	0.213863	0.0305148	2.40861e-12	0.0471105	0.00098731	0
C2CD2L_Neurology	0.000598471	0.029746	0.983948	-0.0090485	0.0298036	0.761429	0.0117453	0.00103548	8.85465e-30
C4BPB_Oncology	-0.0273286	0.0315021	0.385659	-0.0585475	0.0318263	0.0658277	0.00521336	0.000974359	8.81213e-08
CA1_Cardiometabolic	0.0340079	0.0307698	0.269058	0.0294845	0.0307779	0.338075	0.0081357	0.00101375	1.03744e-15
CA11_Oncology	-0.00228894	0.0296963	0.938561	-0.000368841	0.0297351	0.990103	-0.00726238	0.00103323	2.11268e-12
CA12_Oncology	0.019434	0.030111	0.518659	0.00674667	0.0301433	0.822898	0.00942387	0.0010271	4.69777e-20
CA13_Cardiometabolic	0.0528979	0.0297233	0.0751292	0.0496467	0.0297505	0.0951636	0.00520592	0.00103729	5.22116e-07
CA14_Oncology	-0.399144	0.0308026	2.1128e-38	-0.368222	0.0314555	1.18583e-31	-0.0607158	0.000923721	0
CA2_Neurology	0.0758385	0.0306541	0.0133608	0.0693856	0.0307084	0.0238523	0.0119696	0.00101386	4.06359e-32
CA3_Cardiometabolic	0.0127172	0.0309731	0.681375	0.00613517	0.0310144	0.843189	0.01355	0.00100512	2.44711e-41
CA4_Cardiometabolic	-0.0973902	0.0299687	0.00115515	-0.102236	0.030566	0.0008235	0.0134188	0.00099978	5.4316e-41
CA5A_Cardiometabolic	0.495996	0.0315093	7.88534e-56	0.47174	0.0317989	8.68529e-50	0.0518887	0.000962496	0
CA6_Neurology	-0.201667	0.0315716	1.68517e-10	-0.177089	0.0323971	4.59771e-08	-0.026672	0.000945688	1.85641e-173
CA9_Oncology	-0.12887	0.0304496	2.31382e-05	-0.122284	0.0303572	5.62122e-05	-0.041931	0.000994385	0
CALB1_Oncology	-0.0711001	0.0307612	0.0208132	-0.0790071	0.0307478	0.010184	-0.0325513	0.000985948	3.83394e-236
CALB2_Neurology	0.273204	0.0306978	5.59533e-19	0.24037	0.030994	8.80779e-15	0.0686729	0.000946518	0
CALCA_Neurology	0.315004	0.0362307	3.48669e-18	0.289764	0.03652	2.11557e-15	0.0316234	0.000827832	3.97316194291081e-314
CALCOCO1_Oncology	0.0556773	0.0296452	0.0603643	0.0525544	0.0296717	0.0765286	0.00603323	0.00103664	5.92521e-09
CAMKK1_Oncology	0.0769422	0.0297465	0.00969294	0.0653465	0.0297751	0.028187	0.0151778	0.00103263	8.65614e-49
CANT1_Cardiometabolic	0.245381	0.0302382	4.85998e-16	0.229676	0.0303185	3.579e-14	0.0343903	0.00101486	1.68437e-248
CAPG_Oncology	0.12931	0.030376	2.07204e-05	0.111182	0.0308156	0.000308581	0.030868	0.000996529	2.03309e-208
CARHSP1_Neurology	8.02292e-05	0.0303737	0.997892	-0.00423803	0.0304162	0.889186	0.00588483	0.00102143	8.39915e-09
CASP1_Neurology	0.0678199	0.0298129	0.0229147	0.0601748	0.0298709	0.0439575	0.0147711	0.00103077	1.80346e-46
CASP10_Neurology	0.0459745	0.029735	0.122071	0.0396055	0.0298096	0.183975	0.0123296	0.00103365	9.47925e-33
CASP2_Inflammation	0.0851374	0.0297758	0.00424599	0.0781048	0.0298183	0.00880948	0.0116671	0.00103509	1.98891e-29
CASP3_Cardiometabolic	0.0681667	0.0296796	0.021633	0.0637115	0.0297014	0.0319472	0.00690275	0.0010368	2.81322e-11
CASP8_Oncology	0.0340178	0.0300246	0.257216	0.0317438	0.0300952	0.291526	0.00826687	0.0010301	1.03766e-15
CBLIF_Cardiometabolic	0.0451363	0.0306544	0.140906	0.037246	0.0306403	0.224142	-0.00505679	0.00101731	6.69455e-07
CBLN4_Oncology	0.227853	0.0305645	8.99858e-14	0.209252	0.0307423	9.98941e-12	0.0158341	0.00102185	5.1662e-54
CC2D1A_Neurology	0.14533	0.0298801	1.1518e-06	0.134103	0.030007	7.85722e-06	0.0201118	0.0010284	8.35748e-85
CCDC80_Cardiometabolic	0.204416	0.0326572	3.86354e-10	0.169726	0.033038	2.78737e-07	0.0423177	0.000918332	0
CCL11_Inflammation	-0.0275484	0.0313141	0.378997	-0.03674	0.0317712	0.24752	-0.0200907	0.000975278	7.63975e-94
CCL13_Inflammation	0.137532	0.0301454	5.06032e-06	0.128055	0.0301532	2.16851e-05	0.0164805	0.0010193	1.24329e-58
CCL14_Cardiometabolic	0.0847875	0.0302747	0.00510067	0.0678123	0.0303852	0.0256314	0.0242183	0.00101269	1.36572e-125
CCL15_Cardiometabolic	0.206298	0.0304558	1.25531e-11	0.187651	0.0307586	1.05571e-09	0.0203487	0.00100075	1.72068e-91
CCL16_Cardiometabolic	0.36701	0.031981	1.74408e-30	0.33534	0.03241	4.32734e-25	0.0518669	0.000940199	0
CCL17_Inflammation	0.110291	0.0301748	0.000257117	0.1026	0.0305222	0.00077519	0.0100789	0.00101663	3.82798e-23
CCL18_Cardiometabolic	0.263329	0.0307149	1.00529e-17	0.241118	0.0311206	9.34429e-15	0.0439832	0.000970445	0
CCL19_Neurology	0.237246	0.0303137	5.02169e-15	0.217253	0.0307281	1.54732e-12	0.0361055	0.00100772	3.93844e-277
CCL2_Neurology	0.0939967	0.0303972	0.00198626	0.0918317	0.0304981	0.00260333	0.011868	0.00102217	4.04359e-31
CCL20_Inflammation	0.271082	0.030222	2.97332e-19	0.249991	0.0309492	6.61283e-16	0.0347502	0.000991112	1.20608e-265
CCL21_Inflammation	0.171848	0.0300888	1.12075e-08	0.151215	0.0305488	7.42405e-07	0.0313146	0.00100278	9.30789e-212
CCL22_Inflammation	0.266538	0.0303937	1.79431e-18	0.24871	0.0313172	1.99525e-15	0.0415838	0.000974038	0
CCL23_Inflammation	0.0960484	0.0303748	0.00156631	0.0814219	0.0304414	0.00747945	0.0191905	0.00101461	1.80723e-79
CCL24_Inflammation	0.0186336	0.0302169	0.537457	0.0109341	0.03025	0.717757	0.00417673	0.00102579	4.67468e-05
CCL25_Inflammation	0.0469322	0.0306758	0.126031	0.040876	0.0308563	0.185263	-0.00347273	0.00100489	0.000549101
CCL26_Inflammation	0.0903366	0.0304533	0.00301315	0.0819697	0.0305741	0.00733974	0.0149212	0.00101756	1.43517e-48
CCL27_Cardiometabolic	0.048435	0.0312324	0.120951	0.0362846	0.0312758	0.245988	-0.00441584	0.000990177	8.22967e-06
CCL28_Inflammation	-0.0610762	0.0303619	0.0442617	-0.0575621	0.0304176	0.0584389	-0.0270835	0.00101349	4.53037e-156
CCL3_Inflammation	0.422596	0.0310512	3.50898e-42	0.396968	0.0315558	2.72405e-36	0.0542818	0.000947671	0
CCL4_Inflammation	0.233187	0.0302661	1.31288e-14	0.213676	0.0305353	2.60259e-12	0.0310729	0.00100808	2.00175e-206
CCL5_Cardiometabolic	0.173606	0.0299855	7.05311e-09	0.162962	0.0301575	6.52763e-08	0.0219986	0.00102356	6.16753e-102
CCL7_Inflammation	0.329854	0.0305561	3.63269e-27	0.312136	0.0311102	1.08868e-23	0.0500103	0.000966834	0
CCL8_Oncology	0.13685	0.0301417	5.61914e-06	0.128299	0.0302045	2.16012e-05	0.0204259	0.00102213	1.89049e-88
CCN1_Oncology	0.190435	0.0307938	6.24203e-10	0.178935	0.0309047	7.04294e-09	0.0181577	0.00100673	1.84733e-72
CCN2_Inflammation	0.103281	0.0300323	0.000583875	0.097531	0.0300882	0.00118902	0.012831	0.00103088	1.67431e-35
CCN3_Cardiometabolic	0.157811	0.0321581	9.23104e-07	0.128613	0.0323159	6.89585e-05	0.0394748	0.000933769	0
CCN4_Oncology	0.229687	0.0304361	4.47011e-14	0.213497	0.0306348	3.18934e-12	0.0332943	0.00100734	1.17799e-236
CCN5_Neurology	0.197106	0.032825	1.91625e-09	0.163376	0.0330769	7.84093e-07	0.0536723	0.000897539	0
CCS_Neurology	0.021109	0.0302172	0.484818	0.0211615	0.0302847	0.484707	0.00441504	0.00102441	1.63748e-05
CCT5_Oncology	0.0740667	0.0297766	0.0128676	0.0698337	0.029823	0.0192011	0.00672098	0.00103599	8.81826e-11
CD109_Neurology	0.096152	0.0302628	0.00148688	0.086925	0.0303337	0.00416191	0.0120542	0.0010229	5.24871e-32
CD14_Cardiometabolic	0.0145808	0.0307487	0.635362	0.0138926	0.0308606	0.652586	0.00310493	0.00100034	0.0019113
CD160_Inflammation	0.136703	0.0304911	7.34711e-06	0.116308	0.030661	0.000148636	0.0267222	0.0010128	3.19044e-152
CD163_Cardiometabolic	0.389983	0.030802	9.73271e-37	0.362448	0.0312104	3.53697e-31	0.052279	0.000977717	0
CD164_Neurology	0.12145	0.0301114	5.49859e-05	0.105978	0.0301758	0.000444726	0.0178192	0.0010268	3.08085e-67
CD177_Neurology	-0.0104737	0.0298433	0.725622	-0.0148143	0.0298378	0.619546	0.00381188	0.00103531	0.000231813
CD1C_Oncology	-0.123406	0.0308041	6.17169e-05	-0.124405	0.0308707	5.58062e-05	-0.0233722	0.00099855	2.0264e-120
CD200_Inflammation	-0.193783	0.0306971	2.74092e-10	-0.19184	0.0308367	4.93518e-10	-0.0330698	0.000993412	5.42035e-240
CD200R1_Inflammation	0.132726	0.0300642	1.01119e-05	0.121807	0.0301894	5.46608e-05	0.0183532	0.00102832	5.36027e-71
CD207_Oncology	0.097306	0.0297692	0.00108051	0.0878091	0.0302974	0.00375261	0.000172994	0.00101692	0.86492
CD209_Cardiometabolic	-0.0878647	0.0300495	0.00345566	-0.0761805	0.0302033	0.0116604	0.000882377	0.00102761	0.390526
CD22_Inflammation	0.376181	0.0311223	1.23447e-33	0.348597	0.031431	1.38922e-28	0.0473985	0.000967783	0
CD244_Inflammation	0.191718	0.0302818	2.43373e-10	0.178781	0.0303661	3.92011e-09	0.0203691	0.00102064	3.2045e-88
CD27_Oncology	0.0555604	0.0306068	0.0694784	0.0245713	0.0310639	0.428949	0.0229632	0.000989993	2.61337e-118
CD274_Neurology	0.189084	0.0307032	7.34603e-10	0.171533	0.0308541	2.70547e-08	0.0200489	0.00100657	6.92695e-88
CD276_Inflammation	0.028283	0.0307273	0.357338	0.0138473	0.0306524	0.651447	0.00249853	0.00100107	0.0125692
CD28_Oncology	0.235202	0.0304459	1.11632e-14	0.212246	0.030587	3.9461e-12	0.0330583	0.00100509	2.1053e-234
CD2AP_Cardiometabolic	0.138068	0.0299044	3.89345e-06	0.12715	0.0299502	2.1821e-05	0.0215763	0.00102769	2.19859e-97
CD300C_Neurology	0.208423	0.0304366	7.50127e-12	0.18143	0.0308169	3.92453e-09	0.0402821	0.000996128	0
CD300E_Oncology	0.257531	0.0311605	1.40065e-16	0.218901	0.0316846	4.88912e-12	0.0593386	0.000938367	0
CD300LF_Oncology	0.0701003	0.0301813	0.0201987	0.0499628	0.0303604	0.0998344	0.0256878	0.00100722	1.95724e-142
CD300LG_Neurology	-0.219249	0.0311912	2.0775e-12	-0.212793	0.0314486	1.32061e-11	0.0104518	0.000985196	2.9163e-26
CD302_Oncology	0.241827	0.0315464	1.77777e-14	0.214438	0.0320683	2.27941e-11	0.0423718	0.000949825	0
CD33_Oncology	0.143855	0.0299198	1.52436e-06	0.134676	0.0299107	6.71249e-06	0.0105487	0.00103092	1.5134e-24
CD34_Neurology	-0.227999	0.0300881	3.51736e-14	-0.208505	0.0301381	4.57023e-12	-0.0282206	0.00102206	2.14289e-166
CD38_Oncology	0.343353	0.0365941	6.42746e-21	0.310936	0.0366671	2.25226e-17	0.0246172	0.000834313	1.72123e-189
CD4_Inflammation	0.30157	0.0305615	5.74963e-23	0.274787	0.0310548	8.8754e-19	0.0464338	0.000980335	0
CD40_Inflammation	0.175259	0.029863	4.39027e-09	0.162833	0.0299213	5.2674e-08	0.0227619	0.00102359	5.97179e-109
CD40LG_Inflammation	0.0310764	0.0300817	0.301572	0.030643	0.0301008	0.308672	0.00686597	0.00103446	3.23242e-11
CD46_Cardiometabolic	0.104079	0.0305156	0.000648001	0.082967	0.0308641	0.00718508	0.025891	0.00100314	8.4119e-146
CD48_Inflammation	0.14872	0.0302661	8.93493e-07	0.128157	0.0303813	2.46166e-05	0.0194485	0.00101784	4.6596e-81
CD5_Oncology	0.209099	0.0304593	6.65587e-12	0.181639	0.0314284	7.49406e-09	0.038976	0.00097272	0
CD55_Cardiometabolic	0.0380791	0.030544	0.212508	0.0307995	0.0306128	0.314368	0.0159474	0.00100697	2.47172e-56
CD58_Inflammation	-0.039237	0.029932	0.189901	-0.038028	0.0300328	0.205436	-0.0143602	0.00102803	3.01223e-44
CD59_Cardiometabolic	0.247406	0.0325853	3.136e-14	0.214388	0.0329305	7.49916e-11	0.0557849	0.000899593	0
CD6_Inflammation	0.176772	0.030448	6.40936e-09	0.163188	0.0307995	1.16812e-07	0.0287144	0.000996515	6.7786e-181
CD63_Neurology	0.154538	0.0300691	2.75542e-07	0.141954	0.0301573	2.51256e-06	0.0232676	0.0010244	1.49388e-113
CD69_Cardiometabolic	0.0860779	0.0298121	0.00388501	0.080696	0.0297811	0.00673559	0.0108721	0.00103545	9.28598e-26
CD70_Inflammation	0.0262922	0.0310898	0.397729	0.0158959	0.0311787	0.61017	0.0164129	0.000985985	4.99989e-62
CD74_Neurology	0.29194	0.0313308	1.18575e-20	0.264726	0.031895	1.04194e-16	0.0454331	0.000947859	0
CD79B_Inflammation	0.157488	0.03095	3.60996e-07	0.126426	0.0313941	5.64785e-05	0.033448	0.00098553	2.98095e-249
CD83_Inflammation	0.243461	0.030734	2.3456e-15	0.229519	0.0324685	1.56088e-12	0.0329197	0.00095721	8.55756e-256
CD84_Inflammation	0.0371422	0.0300381	0.216271	0.0339755	0.0301005	0.259008	0.00113962	0.00103585	0.27126
CD8A_Neurology	0.236852	0.030271	5.10201e-15	0.218182	0.030449	7.75026e-13	0.0268488	0.00101672	1.76283e-152
CD93_Cardiometabolic	-0.123136	0.0301748	4.48855e-05	-0.130737	0.0304498	1.75867e-05	-0.00435697	0.00101173	1.66237e-05
CD99_Neurology	0.0228788	0.0344917	0.507129	0.0180922	0.0344157	0.5991	0.0253471	0.000888964	3.33597e-177
CD99L2_Neurology	0.252307	0.0302938	8.17473e-17	0.234162	0.030549	1.78664e-14	0.0540239	0.000987407	0
CDC27_Oncology	0.0968332	0.0296554	0.00109357	0.0880328	0.0296956	0.00303165	0.0125245	0.00103472	1.13504e-33
CDC37_Oncology	0.0892957	0.0297052	0.00264657	0.0853458	0.0297385	0.00410635	0.00720772	0.00103676	3.64706e-12
CDCP1_Neurology	0.347937	0.0334719	2.61558e-25	0.335512	0.0344271	1.92648e-22	0.0197641	0.000888171	4.27394e-109
CDH1_Cardiometabolic	0.175384	0.0300936	5.61127e-09	0.160417	0.0302964	1.19062e-07	0.0195512	0.00101225	8.92448e-83
CDH15_Neurology	0.340842	0.0355778	9.68864e-22	0.324034	0.0355174	7.29118e-20	0.0292433	0.000879296	1.50463e-239
CDH17_Cardiometabolic	0.0177541	0.0300706	0.554913	0.0164199	0.0302133	0.586809	-0.00850151	0.00102033	8.16503e-17
CDH2_Cardiometabolic	0.506561	0.0322827	1.73222e-55	0.479969	0.0325217	2.71609e-49	0.0528466	0.000920233	0
CDH3_Neurology	-0.0717793	0.0304888	0.0185583	-0.0848782	0.0305098	0.00540249	0.00226533	0.0010204	0.0264213
CDH5_Cardiometabolic	-0.0110388	0.0304494	0.716957	-0.0171268	0.0306032	0.575724	0.00414765	0.0010236	5.08682e-05
CDH6_Cardiometabolic	0.074114	0.0307041	0.0157864	0.065148	0.0307521	0.0341335	-0.000969019	0.00101438	0.339442
CDHR1_Neurology	0.190671	0.0301139	2.42503e-10	0.173266	0.0302329	9.98074e-09	0.0335409	0.00102048	4.41377e-234
CDHR2_Oncology	0.792028	0.033322	7.00155e-125	0.766624	0.0336329	5.26843e-115	0.0760127	0.000803422	0
CDHR5_Cardiometabolic	0.348704	0.0306889	6.42554e-30	0.315556	0.0312164	5.05663e-24	0.0550706	0.000971617	0
CDKN1A_Oncology	0.151843	0.0298349	3.59119e-07	0.142622	0.0299088	1.85536e-06	0.021317	0.00102741	3.63328e-95
CDKN2D_Oncology	0.0534631	0.0297526	0.0723476	0.052126	0.0298027	0.0802848	0.0052053	0.00103642	5.12356e-07
CDNF_Oncology	0.00563279	0.0307726	0.854762	0.000275824	0.0308069	0.992856	0.00245784	0.001008	0.0147596
CDON_Inflammation	0.146267	0.0301534	1.2299e-06	0.135327	0.0301737	7.29399e-06	0.0267229	0.00101445	9.5694e-152
CDSN_Inflammation	-0.0257629	0.0300614	0.39144	-0.0290161	0.0300647	0.334484	0.00798374	0.00102777	8.14644e-15
CEACAM1_Oncology	0.278853	0.031012	2.43302e-19	0.275301	0.0309489	5.82323e-19	0.00581044	0.00103023	1.71171e-08
CEACAM21_Inflammation	0.128004	0.0300968	2.10845e-05	0.116647	0.0302206	0.000113459	0.0162891	0.00102822	2.28969e-56
CEACAM3_Oncology	0.108776	0.0298108	0.000263385	0.103456	0.0298633	0.000531595	0.00486097	0.00103681	2.76175e-06
CEACAM5_Oncology	-0.0678177	0.0306242	0.0267936	-0.0694429	0.0318302	0.0291342	-0.00367947	0.000976868	0.000165702
CEACAM8_Cardiometabolic	0.0647497	0.0306718	0.0347678	0.0475768	0.0309654	0.124428	0.0285381	0.000999672	1.27299e-177
CEBPB_Cardiometabolic	0.0773886	0.030073	0.0100717	0.0609957	0.0301561	0.0431075	0.027161	0.00101832	1.71273e-155
CELA3A_Cardiometabolic	-0.04139	0.029865	0.165776	-0.0317247	0.0298227	0.287429	-0.0198543	0.00102521	3.31392e-83
CEP164_Inflammation	0.0459931	0.0297109	0.121617	0.0401964	0.0297869	0.177188	0.0043215	0.00103721	3.09958e-05
CEP20_Oncology	0.163033	0.0297988	4.47159e-08	0.151908	0.029907	3.78715e-07	0.0208052	0.00102884	1.62532e-90
CEP43_Cardiometabolic	0.13937	0.0297628	2.8314e-06	0.1299	0.0298497	1.3503e-05	0.0174713	0.00103057	2.93017e-64
CEP85_Oncology	0.142406	0.0297455	1.68905e-06	0.134072	0.0298013	6.83223e-06	0.015333	0.00103227	8.69536e-50
CERT_Neurology	0.0655827	0.0296738	0.0270968	0.0589283	0.0297257	0.0474341	0.0120108	0.00103545	4.59923e-31
CES1_Cardiometabolic	0.610012	0.0310303	4.88003e-86	0.584752	0.0313692	1.49594e-77	0.0728434	0.000956607	0
CES2_Oncology	0.308026	0.0304989	5.54889e-24	0.297119	0.0306712	3.41626e-22	0.0416123	0.000987425	0
CES3_Oncology	0.273796	0.0300664	8.51685e-20	0.262752	0.0302124	3.41345e-18	0.0406004	0.00100521	0
CETN2_Neurology	0.0773525	0.0296429	0.00906797	0.069897	0.0297218	0.0186875	0.0121566	0.00103485	8.14183e-32
CFC1_Oncology	0.191418	0.0298879	1.50817e-10	0.167965	0.0301199	2.45333e-08	0.0252961	0.00101671	1.05576e-135
CGA_Neurology	-0.00221928	0.0405341	0.956337	0.0014504	0.0407509	0.971608	-0.00988395	0.000768917	9.50657e-38
CGREF1_Cardiometabolic	0.123569	0.0299095	3.60491e-05	0.111706	0.0300427	0.000200622	0.0307543	0.00101721	9.32281e-199
CHAC2_Oncology	0.097397	0.0299174	0.00113183	0.092456	0.0299731	0.00203807	0.0108647	0.00103364	8.24117e-26
CHEK2_Cardiometabolic	0.00145975	0.0296324	0.960711	0.00374559	0.0296385	0.899435	0.00223852	0.00103788	0.031025
CHGB_Neurology	-0.229725	0.0303281	3.60039e-14	-0.22047	0.0303254	3.59084e-13	-0.0506217	0.00098645	0
CHI3L1_Cardiometabolic	0.342691	0.0334027	1.07405e-24	0.342406	0.0338391	4.56621e-24	0.0291065	0.000955848	1.46224e-201
CHIT1_Cardiometabolic	-0.0705193	0.0311435	0.0235537	-0.0743514	0.0313777	0.017809	-0.00924665	0.000987583	8.111e-21
CHL1_Cardiometabolic	-0.173508	0.0299823	7.16431e-09	-0.171842	0.029941	9.50476e-09	-0.0350226	0.00101689	1.61883e-256
CHMP1A_Neurology	0.0780842	0.0298116	0.00881229	0.0734539	0.0298755	0.0139454	0.00794545	0.0010363	1.79517e-14
CHRDL1_Inflammation	0.162292	0.0336195	1.38392e-06	0.125685	0.0339272	0.00021176	0.0271962	0.000899599	1.00302e-198
CHRDL2_Cardiometabolic	0.212638	0.0307394	4.59851e-12	0.206141	0.0307596	2.06058e-11	0.0198607	0.00100947	8.39027e-86
CIAPIN1_Oncology	0.113934	0.0297949	0.000131332	0.1059	0.0298825	0.000394284	0.0151521	0.00103324	1.41494e-48
CKAP4_Inflammation	0.156196	0.0308587	4.1564e-07	0.125312	0.0312293	6.00388e-05	0.0353907	0.000983898	2.85662e-279
CKMT1A_CKMT1B_Inflammation	-0.0164775	0.0299386	0.58206	-0.0238307	0.0299453	0.426144	-0.00713634	0.00103275	4.91154e-12
CLC_Cardiometabolic	-0.0160904	0.0304317	0.596988	-0.0285699	0.0305569	0.349803	0.0127595	0.00101793	5.55013e-36
CLEC10A_Neurology	-0.0582138	0.0300689	0.0528661	-0.0508441	0.0305703	0.0962751	0.00898769	0.00101245	7.11172e-19
CLEC11A_Neurology	0.160661	0.0303529	1.20261e-07	0.147177	0.0303353	1.22426e-06	0.0146968	0.00102387	1.27906e-46
CLEC14A_Neurology	0.0136894	0.0309644	0.658417	0.00270363	0.0312859	0.931135	0.00782954	0.000987577	2.2787e-15
CLEC1A_Cardiometabolic	0.00118321	0.0302509	0.9688	0.00165116	0.0302407	0.956456	0.0119847	0.00101841	6.36224e-32
CLEC1B_Neurology	0.124995	0.029782	2.70485e-05	0.117426	0.0298129	8.19088e-05	0.0163991	0.00103283	1.29594e-56
CLEC4A_Inflammation	-0.315102	0.0303783	3.30366e-25	-0.28628	0.0307974	1.46416e-20	-0.0228942	0.00100981	3.80692e-113
CLEC4C_Inflammation	0.00397254	0.0300591	0.894859	-0.00566422	0.0300198	0.850341	0.0118713	0.00102548	6.02244e-31
CLEC4D_Inflammation	0.130405	0.0304744	1.87585e-05	0.107776	0.0311201	0.000533745	0.0344332	0.00099393	1.77274e-259
CLEC4G_Inflammation	0.113114	0.0300745	0.000169152	0.0943837	0.0301296	0.00173268	0.0415784	0.00100452	0
CLEC5A_Cardiometabolic	-0.121088	0.031157	0.000101754	-0.129457	0.0316272	4.2541e-05	-0.0110082	0.000978915	2.67734e-29
CLEC6A_Oncology	0.104087	0.0300484	0.000532253	0.0839483	0.0304317	0.0058052	0.0246584	0.00100843	3.60211e-131
CLEC7A_Inflammation	0.0503407	0.0304423	0.0982005	0.0222614	0.0309426	0.471869	0.022488	0.000990739	2.09733e-113
CLIP2_Inflammation	0.0795454	0.029809	0.00761908	0.0702671	0.0298441	0.018549	0.0107366	0.00103403	3.16241e-25
CLMP_Oncology	0.259105	0.0321247	7.28827e-16	0.218714	0.0325254	1.76298e-11	0.0799648	0.000864416	0
CLPP_Neurology	0.100819	0.0297639	0.000705862	0.089495	0.0297848	0.00265824	0.0122373	0.00103163	2.08848e-32
CLPS_Neurology	-0.0896677	0.0302917	0.003075	-0.0952531	0.0302593	0.00164448	-0.0187451	0.00102187	7.04054e-75
CLSPN_Neurology	-0.0509467	0.0295981	0.0852002	-0.0507109	0.0296396	0.0870959	0.0019365	0.00103729	0.0619248
CLSTN1_Neurology	0.0370308	0.0298975	0.215497	0.0338818	0.0299654	0.258183	0.00299399	0.00103338	0.00376613
CLSTN2_Inflammation	0.116118	0.0303043	0.000127243	0.115113	0.0303542	0.000149235	-0.00429171	0.00102371	2.76665e-05
CLTA_Cardiometabolic	0.0835947	0.0299062	0.00518626	0.0744829	0.0300535	0.0131993	0.0161896	0.00103328	3.52615e-55
CLUL1_Cardiometabolic	-0.269939	0.0311798	4.82241e-18	-0.252049	0.0314242	1.05029e-15	-0.0415586	0.000970067	0
CNDP1_Cardiometabolic	0.117802	0.0306022	0.000118377	0.136109	0.0307575	9.63427e-06	0.0260506	0.00100506	5.13621e-147
CNPY2_Cardiometabolic	0.0201732	0.0297227	0.49732	0.0146316	0.029785	0.623258	0.0050635	0.00103715	1.05321e-06
CNPY4_Oncology	0.0951577	0.0298518	0.00143422	0.0889931	0.0299027	0.00291956	0.0105933	0.00103572	1.58316e-24
CNST_Cardiometabolic	0.0967749	0.0297791	0.00115501	0.0882528	0.0297516	0.00301384	0.0125152	0.0010346	1.24447e-33
CNTN1_Cardiometabolic	-0.115647	0.0321473	0.000321399	-0.11593	0.0323144	0.000333769	-0.0255949	0.000945702	5.31865e-160
CNTN2_Oncology	0.00224691	0.030672	0.941602	0.00267333	0.0307271	0.93067	-0.0160056	0.0010041	4.8149e-57
CNTN3_Neurology	0.509292	0.031545	1.23325e-58	0.491182	0.0317729	6.5436e-54	0.0616992	0.000921125	0
CNTN4_Neurology	-0.01362	0.0304849	0.655036	-0.00635623	0.030626	0.835585	-0.0165796	0.00100999	2.2406e-60
CNTN5_Neurology	-0.124325	0.032177	0.000111646	-0.11557	0.0323681	0.000356288	-0.035916	0.000946353	3.76906514513179e-310
CNTNAP2_Inflammation	0.0322183	0.030578	0.292046	0.0285035	0.0305706	0.351138	-0.0134832	0.00100448	5.34235e-41
COL18A1_Cardiometabolic	0.258614	0.0314886	2.15798e-16	0.230047	0.0317991	4.67664e-13	0.0390765	0.000958534	0
COL1A1_Cardiometabolic	-0.00835701	0.0304238	0.783557	-0.00762532	0.030542	0.802845	-0.0104565	0.00102551	2.19237e-24
COL4A1_Cardiometabolic	-0.193853	0.0300799	1.15907e-10	-0.182235	0.0300938	1.39938e-09	-0.0552057	0.000998199	0
COL6A3_Cardiometabolic	0.362583	0.0312817	4.58274e-31	0.327433	0.0318435	8.44327e-25	0.0769462	0.000914515	0
COL9A1_Inflammation	-0.0570055	0.0304362	0.0610752	-0.0608799	0.0303553	0.0449014	0.00495593	0.0010207	1.2055e-06
COLEC12_Inflammation	0.278998	0.0322905	5.60952e-18	0.241933	0.0329155	1.98047e-13	0.0642845	0.000889843	0
COMP_Cardiometabolic	0.097449	0.0312671	0.00182912	0.103228	0.0313688	0.000999104	0.0307912	0.000972906	2.2091e-217
COMT_Cardiometabolic	0.122974	0.0298923	3.89023e-05	0.118162	0.0299674	8.04605e-05	0.0124623	0.0010313	1.44992e-33
COPE_Neurology	0.0158151	0.0297494	0.594996	0.013954	0.0297966	0.639564	-2.59869e-06	0.00103774	0.998002
CORO1A_Cardiometabolic	0.075193	0.029832	0.0117173	0.0673277	0.0299754	0.0246977	0.00881098	0.00103433	1.66628e-17
COX5B_Oncology	0.138643	0.0296447	2.91384e-06	0.128044	0.0297697	1.69902e-05	0.0155071	0.00103239	7.20011e-51
CPA1_Cardiometabolic	0.103212	0.0299156	0.000560351	0.110418	0.0298784	0.000219386	0.000835464	0.00102461	0.414852
CPA2_Neurology	0.0403966	0.0300452	0.178779	0.037511	0.0299902	0.211017	-0.00427692	0.0010313	3.37337e-05
CPB1_Cardiometabolic	0.118376	0.029994	7.92512e-05	0.12254	0.0299511	4.28916e-05	0.00802182	0.00102702	5.80794e-15
CPE_Oncology	-0.0721549	0.0297201	0.0151901	-0.0562491	0.0299781	0.0606083	-0.0249837	0.00102406	1.37698e-130
CPM_Neurology	0.672337	0.0311424	2.27425e-103	0.651409	0.0318178	3.74318e-93	0.0812482	0.000913457	0
CPPED1_Neurology	0.119393	0.030056	7.11616e-05	0.109781	0.030145	0.00027077	0.0156319	0.00102354	1.59314e-52
CPVL_Oncology	0.056932	0.029802	0.0560895	0.0463634	0.02984	0.120248	0.0111494	0.00103068	3.07681e-27
CPXM1_Oncology	0.123869	0.0301574	4.001e-05	0.117565	0.0302307	0.000100695	0.00580357	0.00103111	1.82945e-08
CR2_Cardiometabolic	0.143244	0.0303497	2.36093e-06	0.121883	0.030485	6.38455e-05	0.0187494	0.00101425	5.20842e-76
CRACR2A_Oncology	0.072327	0.0297192	0.0149461	0.0655691	0.0298343	0.027965	0.00615381	0.00103632	2.90471e-09
CRADD_Neurology	0.0703269	0.0297401	0.018044	0.0670015	0.0298016	0.0245601	0.00590357	0.0010365	1.2365e-08
CREG1_Oncology	0.489934	0.0307761	4.65562e-57	0.469154	0.0311271	2.46775e-51	0.0441898	0.000998214	0
CRELD2_Inflammation	0.138437	0.0298802	3.60301e-06	0.121496	0.0299906	5.09666e-05	0.0252877	0.00102106	1.74006e-134
CRH_Oncology	-0.180933	0.0299636	1.55622e-09	-0.166989	0.0300293	2.68429e-08	-0.0306524	0.00102215	1.32703e-195
CRHBP_Inflammation	0.349048	0.0306015	3.89254e-30	0.319472	0.0310836	8.8683e-25	0.0512959	0.000969178	0
CRHR1_Cardiometabolic	0.0171725	0.0296305	0.562214	0.0171767	0.0296241	0.562036	-0.0016169	0.00103739	0.119093
CRIM1_Inflammation	0.0569028	0.0314101	0.0700468	0.0377525	0.0314829	0.230472	0.0141014	0.000989662	5.78074e-46
CRIP2_Neurology	0.285167	0.0312183	6.56456e-20	0.262993	0.0319057	1.68215e-16	0.0447035	0.000941419	0
CRISP2_Oncology	-0.116194	0.034539	0.000767867	-0.100424	0.0346425	0.00374512	-0.0219711	0.000885589	6.00915e-135
CRKL_Inflammation	0.100329	0.029706	0.00073177	0.0949128	0.029752	0.00142208	0.0115065	0.00103536	1.17686e-28
CRLF1_Inflammation	0.269206	0.0307257	1.92545e-18	0.250675	0.0308703	4.65124e-16	0.0458656	0.000980347	0
CRNN_Oncology	-0.0857624	0.031496	0.00646989	-0.0821146	0.031409	0.00893942	-0.00601938	0.000985221	1.00672e-09
CRTAC1_Cardiometabolic	-0.112059	0.0317655	0.000419214	-0.0937365	0.0319183	0.00331656	-0.00170385	0.000972961	0.0799182
CRTAM_Neurology	0.0886149	0.0305203	0.0036905	0.0706676	0.030622	0.0210134	0.0182344	0.00100817	7.47009e-73
CRX_Cardiometabolic	0.0298901	0.0298092	0.315999	0.0289699	0.0298534	0.331844	-0.000613159	0.00103653	0.554154
CSF1_Inflammation	0.296512	0.0311319	1.66013e-21	0.25886	0.031926	5.14048e-16	0.0519933	0.000958207	0
CSF2RA_Neurology	0.0811256	0.029623	0.00617015	0.0683989	0.0298	0.021718	0.0180815	0.00102761	4.59132e-69
CSF3_Inflammation	0.186661	0.0302197	6.54108e-10	0.163016	0.0304533	8.6514e-08	0.0395566	0.00100457	0
CST3_Cardiometabolic	0.29384	0.0322196	7.51826e-20	0.262498	0.0330816	2.10693e-15	0.0582096	0.000895414	0
CST5_Neurology	-0.0559843	0.0306829	0.0680602	-0.0541959	0.0307784	0.0782655	-0.0164951	0.00100471	2.16082e-60
CST6_Cardiometabolic	-0.0773632	0.0311607	0.0130384	-0.0808017	0.0311029	0.00938013	-0.0134521	0.000985924	2.66851e-42
CST7_Inflammation	0.11867	0.0300563	7.8721e-05	0.101447	0.0304373	0.000859177	0.0331447	0.00101344	8.10474e-232
CSTB_Cardiometabolic	0.257513	0.0303141	1.98275e-17	0.232445	0.0308175	4.60613e-14	0.0476139	0.000981735	0
CTF1_Cardiometabolic	0.0688382	0.0297553	0.0206964	0.0616661	0.0298278	0.038696	0.0105492	0.00103557	2.4155e-24
CTRB1_Neurology	0.0112699	0.0300001	0.707169	0.014322	0.0299284	0.632265	-0.00821573	0.00103252	1.80549e-15
CTRC_Inflammation	-0.0704617	0.0300027	0.0188487	-0.065043	0.0299378	0.0298101	-0.0223665	0.00102051	6.61669e-106
CTSB_Cardiometabolic	-0.220671	0.0304718	4.42718e-13	-0.209228	0.0307009	9.42308e-12	-0.0425712	0.00100854	0
CTSC_Inflammation	0.232377	0.0304493	2.31895e-14	0.229462	0.0305155	5.49799e-14	0.0204918	0.00101011	4.41481e-91
CTSD_Cardiometabolic	0.574573	0.031772	4.23904e-73	0.559889	0.0321674	7.50001e-68	0.0566106	0.000942567	0
CTSF_Oncology	0.0451436	0.0313536	0.149918	0.057153	0.0314376	0.0690667	-0.025655	0.000995417	2.14452e-145
CTSH_Cardiometabolic	0.135226	0.0302662	7.89981e-06	0.122706	0.0305169	5.79691e-05	0.0172595	0.00101853	3.32874e-64
CTSL_Cardiometabolic	0.196761	0.0312116	2.89888e-10	0.173549	0.0314626	3.4669e-08	0.0209974	0.00098595	3.92085e-100
CTSO_Inflammation	0.510415	0.0309598	4.596e-61	0.485764	0.0315396	1.59404e-53	0.0469048	0.000982785	0
CTSS_Neurology	0.22135	0.0304298	3.48655e-13	0.196272	0.0309436	2.25516e-10	0.039838	0.000990217	0
CTSV_Oncology	-0.0288416	0.0317694	0.363962	-0.016673	0.0317593	0.599597	-0.0105255	0.000971752	2.64373e-27
CTSZ_Cardiometabolic	0.398122	0.0310264	1.0889e-37	0.370214	0.031655	1.34721e-31	0.042346	0.000973942	0
CX3CL1_Neurology	-0.216536	0.0303347	9.45491e-13	-0.211844	0.0303286	2.84947e-12	-0.00917407	0.00102012	2.49553e-19
CXADR_Inflammation	0.239086	0.0310869	1.46129e-14	0.223257	0.0313075	9.95749e-13	0.015642	0.00102229	1.029e-52
CXCL1_Inflammation	0.131251	0.0298948	1.13128e-05	0.122404	0.02995	4.37078e-05	0.0072578	0.00103505	2.38332e-12
CXCL10_Inflammation	0.330463	0.0305844	3.26154e-27	0.312023	0.0308575	4.89997e-24	0.0395759	0.000968114	0
CXCL11_Neurology	0.199446	0.0301497	3.71011e-11	0.186265	0.0302635	7.51775e-10	0.0184136	0.00101855	8.67107e-73
CXCL12_Inflammation	-0.0863328	0.0300179	0.00402691	-0.0836251	0.0300655	0.00541196	-0.0238517	0.00102703	1.35353e-118
CXCL13_Neurology	0.20821	0.0303245	6.60024e-12	0.182842	0.0306252	2.36789e-09	0.027891	0.00101423	4.43654e-165
CXCL14_Inflammation	-0.0854166	0.0322377	0.00805912	-0.0720684	0.0324972	0.0265767	-0.00741062	0.000957089	9.9265e-15
CXCL16_Cardiometabolic	0.162955	0.0304142	8.42103e-08	0.142614	0.0308857	3.88426e-06	0.0340039	0.000986473	6.0727e-257
CXCL17_Inflammation	0.0898857	0.0337475	0.00773379	0.102081	0.0393938	0.0095617	-0.0121799	0.000787474	8.02499e-54
CXCL3_Inflammation	0.114203	0.0297395	0.000122982	0.108008	0.0298178	0.000292015	0.00996249	0.00103434	6.17459e-22
CXCL5_Cardiometabolic	0.16756	0.0304144	3.60387e-08	0.159309	0.0305136	1.78027e-07	0.0126332	0.00101508	1.69907e-35
CXCL6_Inflammation	0.294141	0.0300913	1.44207e-22	0.279989	0.0301427	1.5606e-20	0.0213763	0.00102892	2.07708e-95
CXCL8_Cardiometabolic	0.182799	0.0302976	1.60499e-09	0.174523	0.030357	8.97589e-09	0.00498524	0.00102033	1.03306e-06
CXCL8_Inflammation	0.19702	0.03035	8.49232e-11	0.189348	0.0303967	4.68712e-10	0.00430971	0.00101871	2.33568e-05
CXCL8_Neurology	0.188708	0.0303353	4.94792e-10	0.18053	0.0303993	2.87402e-09	0.00457961	0.00101952	7.07658e-06
CXCL8_Oncology	0.184789	0.0302846	1.04903e-09	0.177501	0.0303294	4.84417e-09	0.00484682	0.00101947	1.99826e-06
CXCL9_Inflammation	0.108954	0.0319494	0.000649128	0.0943343	0.0321998	0.0033934	0.00736533	0.000953039	1.1134e-14
DAB2_Oncology	0.105298	0.0297548	0.000401871	0.0975796	0.0297881	0.00105365	0.0145018	0.00103392	1.34953e-44
DAG1_Inflammation	0.2119	0.0299076	1.38898e-12	0.199518	0.0299994	2.91614e-11	0.02514	0.00102379	2.91967e-132
DAPP1_Inflammation	0.0566663	0.0297386	0.0567174	0.0530227	0.029772	0.0749196	0.00429464	0.00103659	3.43337e-05
DARS1_Neurology	0.0109255	0.029811	0.713998	0.0112813	0.0299132	0.706073	0.00436074	0.00103587	2.56167e-05
DBI_Neurology	0.150983	0.0298236	4.13727e-07	0.138206	0.03	4.08816e-06	0.0245499	0.00102755	2.36955e-125
DBNL_Inflammation	0.0929896	0.0297609	0.00178077	0.0866957	0.0297938	0.00361594	0.0102684	0.00103532	3.67234e-23
DCBLD2_Oncology	-0.125911	0.0314848	6.35821e-05	-0.145003	0.0314887	4.12658e-06	-0.00992775	0.000987744	9.65491e-24
DCN_Cardiometabolic	-0.0389441	0.0320597	0.224466	-0.0376344	0.0320886	0.240864	-0.00256336	0.000969013	0.00816401
DCTN1_Oncology	0.0915791	0.0298617	0.00216379	0.0845574	0.0299264	0.00472053	0.0107145	0.00103259	3.39926e-25
DCTN2_Oncology	-0.00873587	0.0297661	0.769152	-0.00833566	0.0298402	0.779982	0.0011014	0.00103697	0.288182
DCTN6_Neurology	0.0527891	0.0296519	0.0750284	0.0429953	0.0296962	0.147662	0.0120639	0.00103495	2.36459e-31
DCTPP1_Cardiometabolic	0.0984124	0.030807	0.00140079	0.0911119	0.0307899	0.00308495	0.0169055	0.00100226	1.24061e-63
DCXR_Oncology	0.575037	0.0318876	1.06801e-72	0.553508	0.0320602	8.68644e-67	0.0515685	0.000944614	0
DDAH1_Oncology	0.335686	0.0303582	2.01603e-28	0.316446	0.0306378	5.22974e-25	0.0306436	0.00101062	6.88086e-200
DDC_Cardiometabolic	0.00440075	0.030085	0.883703	0.0222129	0.0301914	0.461891	-0.0323376	0.00101374	9.08974e-221
DDR1_Neurology	0.119938	0.0308068	9.89212e-05	0.10829	0.0308754	0.000452661	0.000585835	0.00101657	0.564424
DDX58_Oncology	0.130739	0.0299166	1.24186e-05	0.123272	0.0299878	3.94378e-05	0.0151874	0.00103184	6.39508e-49
DECR1_Inflammation	0.119474	0.0297975	6.08411e-05	0.111017	0.0298208	0.000197016	0.0098504	0.00103522	1.90068e-21
DEFA1_DEFA1B_Cardiometabolic	0.126613	0.0303405	3.00524e-05	0.105354	0.0305789	0.00057035	0.0281946	0.00101269	4.05088e-169
DEFB4A_DEFB4B_Oncology	0.183905	0.0315295	5.45048e-09	0.166896	0.0317774	1.50435e-07	0.0296638	0.000962922	3.43316e-206
DFFA_Inflammation	0.116826	0.0296554	8.167e-05	0.110831	0.0297613	0.000196104	0.014054	0.00103455	6.00973e-42
DGKZ_Inflammation	0.0138454	0.0295783	0.639719	0.011215	0.0295926	0.704702	0.00426206	0.00103701	3.96466e-05
DIABLO_Cardiometabolic	0.0498052	0.0298205	0.0948862	0.04599	0.0298042	0.122813	0.00568578	0.00103646	4.13981e-08
DKK1_Neurology	0.149438	0.0300889	6.81501e-07	0.138094	0.0301102	4.51221e-06	0.0150358	0.00102971	3.54096e-48
DKK3_Cardiometabolic	-0.123228	0.0312032	7.84061e-05	-0.117697	0.0312016	0.000161842	-0.0389743	0.000973973	0
DKK4_Neurology	0.126211	0.0305524	3.61234e-05	0.111945	0.0307507	0.000272194	0.0201009	0.00100752	3.62516e-88
DKKL1_Oncology	-0.0847831	0.0305397	0.00550057	-0.0834642	0.0306432	0.0064546	-0.0126788	0.00100636	2.47949e-36
DLK1_Cardiometabolic	0.257403	0.0306793	4.85686e-17	0.237303	0.0307328	1.14992e-14	0.0281679	0.000989146	9.17082e-177
DLL1_Oncology	0.102163	0.0314394	0.00115601	0.0692555	0.0320058	0.0304767	0.0314372	0.000966731	3.04147e-229
DNAJA2_Inflammation	0.144752	0.0297998	1.18876e-06	0.133313	0.0298838	8.15578e-06	0.0179765	0.00103059	6.60017e-68
DNAJB1_Oncology	0.161323	0.0299954	7.52109e-08	0.152767	0.0300832	3.81137e-07	0.0178314	0.00102601	1.99048e-67
DNAJB8_Cardiometabolic	0.00617314	0.0298638	0.836237	0.00240455	0.0299453	0.936	0.00271182	0.001037	0.00892413
DNER_Inflammation	-0.196095	0.0302854	9.48662e-11	-0.172273	0.0304296	1.50173e-08	-0.0502183	0.000990783	0
DNMBP_Neurology	0.133761	0.0298343	7.34461e-06	0.118454	0.0300251	7.97428e-05	0.0231002	0.00102692	1.99519e-111
DNPH1_Inflammation	0.0934851	0.0301084	0.0019031	0.0868257	0.0301705	0.00400416	0.0117637	0.00102796	2.79064e-30
DOK2_Cardiometabolic	0.0975158	0.0297857	0.0010607	0.0912662	0.0297898	0.00218636	0.0117592	0.00103447	6.68788e-30
DPEP1_Neurology	-0.100618	0.0302563	0.000882486	-0.0960952	0.030305	0.00151947	-0.0226834	0.00100881	2.45749e-111
DPEP2_Oncology	0.012661	0.0300946	0.673969	0.00749357	0.0300979	0.803382	0.00128024	0.00103021	0.213984
DPP10_Inflammation	0.055631	0.0308569	0.0714085	0.0499431	0.0311072	0.10838	-0.0265649	0.000999427	1.92639e-154
DPP4_Cardiometabolic	0.145874	0.0305917	1.85685e-06	0.148176	0.0305819	1.26482e-06	-0.00150037	0.00101953	0.14113
DPP6_Oncology	-0.0152746	0.030852	0.620535	-0.0082546	0.0314416	0.792907	-0.034205	0.000967944	9.43609e-270
DPP7_Cardiometabolic	0.220623	0.0305575	5.2013e-13	0.210983	0.0306047	5.43166e-12	0.0122751	0.00102235	3.69037e-33
DPT_Cardiometabolic	0.299654	0.0324988	2.95809e-20	0.265121	0.0329722	8.92874e-16	0.0640676	0.000890847	0
DPY30_Oncology	0.310991	0.0300544	4.29226e-25	0.288592	0.0303884	2.16537e-21	0.0478157	0.000993636	0
DRAXIN_Neurology	0.0410304	0.0305272	0.178929	0.0228235	0.0306173	0.456002	0.0119746	0.00100405	9.70626e-33
DRG2_Oncology	0.061889	0.0296593	0.0369184	0.0583073	0.0297284	0.0498402	0.00662109	0.00103604	1.66731e-10
DSC2_Neurology	0.098488	0.0317118	0.00189813	0.0607443	0.0322868	0.0599177	0.0240131	0.000966104	1.94697e-135
DSG2_Neurology	-0.357852	0.0312631	2.44952e-30	-0.350393	0.0313874	6.15379e-29	-0.033135	0.000979419	1.05127e-247
DSG3_Oncology	0.0378995	0.0315863	0.230189	0.0305882	0.0315586	0.33242	0.0114612	0.000973964	6.40731e-32
DSG4_Oncology	-0.111908	0.0301278	0.000203644	-0.102375	0.030167	0.000689823	-0.0250625	0.0010096	4.21084e-135
DTX3_Oncology	0.0905823	0.0320211	0.00467186	0.0816855	0.0320114	0.0107179	0.0131599	0.000958549	8.34456e-43
DUOX2_Cardiometabolic	-0.0270716	0.0297937	0.363542	-0.0292195	0.0298278	0.32728	0.00352409	0.001037	0.000678525
DUSP3_Neurology	0.03317	0.0297537	0.264928	0.0336063	0.029812	0.259628	0.00149573	0.0010367	0.149088
EBAG9_Neurology	0.105925	0.0297579	0.000371471	0.0966331	0.0298029	0.00118524	0.0138067	0.00103421	1.42251e-40
EBI3_IL27_Oncology	-0.0232694	0.0308933	0.451319	-0.0307027	0.0311776	0.324738	-0.0146918	0.00099136	1.43717e-49
ECE1_Neurology	0.0945954	0.0299763	0.00160129	0.0996644	0.0300908	0.000925923	-0.00127468	0.00103304	0.217239
EDA2R_Oncology	0.152084	0.0380216	6.33579e-05	0.133174	0.0381667	0.000484337	0.018678	0.000801841	2.70958e-119
EDAR_Inflammation	-0.00514257	0.0298768	0.863339	-0.00185872	0.0299641	0.950538	0.000724427	0.00103621	0.484486
EDIL3_Cardiometabolic	-0.0970288	0.0307456	0.00160028	-0.101263	0.0317964	0.0014488	-0.0322203	0.00095716	2.73505e-245
EFEMP1_Cardiometabolic	0.0841623	0.0328913	0.0105033	0.0532038	0.0332601	0.109681	0.0377197	0.000912577	0
EFNA1_Neurology	0.153374	0.0305403	5.11328e-07	0.125338	0.030854	4.85947e-05	0.0389103	0.000988126	0
EFNA4_Neurology	0.29188	0.0311878	8.06608e-21	0.260457	0.0320319	4.25056e-16	0.0466185	0.000952766	0
EGF_Inflammation	0.0750798	0.0298001	0.0117539	0.0722597	0.0298115	0.0153553	0.00826049	0.00103581	1.56135e-15
EGFL7_Oncology	0.149825	0.0307723	1.12252e-06	0.132793	0.0308962	1.72308e-05	0.0244701	0.000996247	2.50283e-132
EGFR_Cardiometabolic	-0.0680821	0.0305256	0.0257259	-0.0491978	0.0306862	0.108878	-0.00555558	0.00100797	3.57435e-08
EGLN1_Inflammation	0.280647	0.030244	1.7036e-20	0.257576	0.0305884	3.74237e-17	0.0448358	0.000994747	0
EIF4B_Neurology	0.104234	0.0298355	0.000476512	0.0973224	0.0299052	0.00113646	0.0143594	0.00103237	6.90938e-44
EIF4EBP1_Cardiometabolic	0.136169	0.0301072	6.10285e-06	0.127152	0.0302224	2.58539e-05	0.0218534	0.00101968	2.24293e-101
EIF4G1_Inflammation	0.171489	0.0297667	8.35669e-09	0.15982	0.0298801	8.858e-08	0.0206167	0.00103087	1.38795e-88
EIF5A_Inflammation	-0.0357741	0.0296283	0.227266	-0.0351181	0.0296587	0.236383	0.000419121	0.00103766	0.68628
ELOA_Oncology	0.272579	0.0300894	1.31679e-19	0.255004	0.030421	5.18131e-17	0.0394577	0.00100198	0
ENAH_Inflammation	0.198956	0.030014	3.38489e-11	0.182465	0.0301503	1.43185e-09	0.0361201	0.00101375	3.90255e-274
ENG_Cardiometabolic	0.0202009	0.0300048	0.500785	0.0260069	0.0301856	0.388925	-0.0262006	0.00102001	1.92558e-144
ENO1_Neurology	0.0639708	0.0297825	0.031719	0.058874	0.0298391	0.0484902	0.00525755	0.00103624	3.91769e-07
ENO2_Neurology	0.0576932	0.0299029	0.0536871	0.0579387	0.0299467	0.0530239	0.00909853	0.00103571	1.62165e-18
ENPP2_Cardiometabolic	0.256938	0.0375323	7.60544e-12	0.235642	0.037578	3.59318e-10	0.0155697	0.000837689	8.14405e-77
ENPP5_Inflammation	-0.0899665	0.0313796	0.00414331	-0.0667336	0.0318237	0.0359958	-0.027287	0.000953133	1.2978e-178
ENPP7_Inflammation	0.412775	0.0311394	4.18055e-40	0.403549	0.0310621	1.36426e-38	0.0370166	0.0010059	5.23245e-292
ENTPD2_Oncology	0.132599	0.0306199	1.48789e-05	0.131466	0.030554	1.68696e-05	-0.00291249	0.00103091	0.00472791
ENTPD5_Cardiometabolic	-0.0475899	0.030351	0.116885	-0.044886	0.0303123	0.138665	-0.00453446	0.00102538	9.79203e-06
ENTPD6_Cardiometabolic	0.124889	0.0302604	3.67292e-05	0.117001	0.0303456	0.000115438	0.00155352	0.00102891	0.131083
EPCAM_Inflammation	-0.00899563	0.0303293	0.766773	-0.00208059	0.0304502	0.945525	-0.0165408	0.00101703	2.65882e-59
EPHA1_Inflammation	0.292454	0.0321374	9.02239e-20	0.255594	0.0326206	4.67516e-15	0.0528698	0.000916677	0
EPHA10_Neurology	-0.0260851	0.0296984	0.379762	-0.0269593	0.0296804	0.363709	-0.00127175	0.00103769	0.220369
EPHA2_Oncology	0.127959	0.0318945	6.02222e-05	0.0995212	0.0322945	0.00205839	0.0166817	0.000961951	3.82739e-67
EPHB4_Cardiometabolic	-0.0350954	0.0303717	0.247875	-0.0560647	0.0304386	0.0654908	0.0162135	0.00101343	1.90083e-57
EPHB6_Neurology	-0.0514708	0.0304269	0.0907179	-0.0694486	0.0304529	0.0225767	0.000402063	0.00101399	0.691728
EPHX2_Cardiometabolic	0.134002	0.0297625	6.71989e-06	0.128272	0.0298378	1.71595e-05	0.0157102	0.00103289	4.12588e-52
EPO_Inflammation	0.124481	0.0303541	4.11422e-05	0.102664	0.0305527	0.000778748	0.0270895	0.00101794	8.36782e-155
EPS8L2_Oncology	0.35984	0.0309108	2.54291e-31	0.339494	0.0310064	6.70636e-28	0.0455263	0.00098624	0
ERBB2_Oncology	0.555478	0.0316583	6.37814e-69	0.53778	0.0317909	3.41955e-64	0.0505531	0.000954431	0
ERBB3_Inflammation	0.231733	0.0313133	1.35724e-13	0.236733	0.0312769	3.76298e-14	0.0148731	0.000974039	1.66601e-52
ERBB4_Oncology	-0.0866454	0.0308321	0.00495052	-0.0801347	0.0308117	0.00930098	-0.0400827	0.00099182	0
ERBIN_Oncology	0.0975654	0.0297947	0.00105817	0.0891644	0.0298429	0.00281004	0.0108953	0.00103474	6.77726e-26
EREG_Neurology	0.136308	0.029976	5.43508e-06	0.12788	0.0300702	2.11203e-05	0.0176885	0.00103189	1.1837e-65
ERP44_Oncology	0.218486	0.0298842	2.65004e-13	0.204339	0.0299741	9.2856e-12	0.0339099	0.00101802	2.78192e-240
ESAM_Cardiometabolic	0.0280728	0.0307865	0.361846	0.0151125	0.0308815	0.624578	0.00982338	0.0010121	2.99537e-22
ESM1_Inflammation	-0.173907	0.0303789	1.03668e-08	-0.170602	0.030887	3.32441e-08	-0.0393487	0.000987673	0
EZR_Neurology	0.270538	0.0299526	1.68231e-19	0.256215	0.0305732	5.27511e-17	0.0428731	0.000991122	0
F11R_Neurology	0.185945	0.0298884	4.93015e-10	0.171804	0.0300165	1.04256e-08	0.0238959	0.00102676	4.37054e-119
F2R_Inflammation	0.088443	0.0298343	0.00303205	0.0797967	0.0299275	0.00766828	0.0141413	0.00103308	1.45438e-42
F3_Oncology	-0.108634	0.0314983	0.000562939	-0.0965145	0.0315226	0.00220042	-0.0202356	0.00098105	4.43775e-94
F7_Cardiometabolic	0.344031	0.030596	2.47023e-29	0.316162	0.0308386	1.15757e-24	0.0466606	0.000987891	0
F9_Cardiometabolic	0.400364	0.0304334	1.58361e-39	0.377673	0.030836	1.72634e-34	0.0728264	0.00094285	0
FABP1_Inflammation	0.410892	0.0316218	1.32411e-38	0.387722	0.0322211	2.37878e-33	0.0479053	0.000944584	0
FABP2_Cardiometabolic	-0.04072	0.0308334	0.18662	-0.0382608	0.030893	0.215533	-0.00036056	0.00100639	0.720143
FABP4_Cardiometabolic	0.56825	0.0317763	1.60464e-71	0.534794	0.0328151	1.03286e-59	0.114619	0.00075885	0
FABP5_Neurology	0.236353	0.0299607	3.05219e-15	0.218157	0.0302687	5.70467e-13	0.039098	0.00101287	1.33002471860464e-320
FABP6_Cardiometabolic	-0.0785449	0.0300375	0.00892561	-0.0770123	0.030035	0.0103447	-0.00704228	0.00102652	6.95857e-12
FABP9_Inflammation	-0.0911913	0.0302471	0.00257084	-0.0882306	0.0302132	0.00349734	-0.0187261	0.00101269	4.70991e-76
FADD_Cardiometabolic	0.0607748	0.0297256	0.0409013	0.0565586	0.0297996	0.057701	0.00981741	0.00103605	2.7744e-21
FAM3B_Oncology	-0.00997334	0.0300512	0.739982	-0.013862	0.0301481	0.645663	-0.00999809	0.0010224	1.46077e-22
FAM3C_Cardiometabolic	0.134447	0.031341	1.78818e-05	0.117483	0.0314752	0.000189538	0.0208816	0.000982936	1.18593e-99
FAP_Cardiometabolic	0.166242	0.0301861	3.64538e-08	0.175873	0.0302539	6.12742e-09	0.0146149	0.00101241	3.95406e-47
FAS_Cardiometabolic	0.366131	0.0320352	2.99375e-30	0.339707	0.0325655	1.78009e-25	0.0416414	0.000927802	0
FASLG_Inflammation	-0.165968	0.0314313	1.2895e-07	-0.153692	0.0320832	1.66434e-06	-0.0132773	0.000966399	7.27333e-43
FBP1_Cardiometabolic	0.47181	0.0306865	2.40343e-53	0.456946	0.0308161	9.63769e-50	0.0452534	0.000992605	0
FCAR_Inflammation	0.233683	0.0300926	8.13401e-15	0.213291	0.0302777	1.86106e-12	0.0294641	0.00101944	5.68557e-182
FCER2_Neurology	0.27361	0.0307453	5.62219e-19	0.243215	0.0310556	4.81744e-15	0.0450664	0.000987848	0
FCGR2A_Cardiometabolic	0.169739	0.0302551	2.02013e-08	0.155218	0.0302715	2.93549e-07	0.0208619	0.00102139	2.69426e-92
FCGR2B_Oncology	0.153055	0.0298225	2.86363e-07	0.144692	0.0299288	1.33456e-06	0.0177596	0.00103058	2.50069e-66
FCGR3B_Cardiometabolic	0.102632	0.0303463	0.000719496	0.0913626	0.0304507	0.0026967	0.0103363	0.00101861	3.61457e-24
FCN2_Cardiometabolic	0.163342	0.0296422	3.57913e-08	0.147638	0.0297696	7.07308e-07	0.0356906	0.00101699	3.967e-266
FCRL1_Cardiometabolic	0.211672	0.0306609	5.06799e-12	0.186336	0.0308666	1.57193e-09	0.0324518	0.000997735	2.47875e-229
FCRL2_Inflammation	0.074957	0.0302984	0.0133626	0.0619151	0.0304265	0.0418602	0.0144538	0.00102269	2.98645e-45
FCRL3_Inflammation	0.0616414	0.029954	0.0396027	0.0544237	0.0299292	0.0690006	0.0156423	0.00102896	4.65313e-52
FCRL5_Neurology	0.213574	0.0311121	6.66514e-12	0.193984	0.0313064	5.78024e-10	0.0286762	0.000986344	4.37258e-184
FCRL6_Inflammation	0.111287	0.0300822	0.000216082	0.102226	0.0301092	0.000685845	0.0106119	0.00101838	2.14384e-25
FCRLB_Oncology	0.0824187	0.0305009	0.00688877	0.0750501	0.030602	0.0141883	0.00975163	0.00101301	6.50407e-22
FEN1_Oncology	0.0770882	0.0300938	0.0104192	0.066801	0.030221	0.0270764	0.0144064	0.00102461	8.32718e-45
FES_Oncology	0.0534962	0.0298486	0.0730932	0.0501852	0.029878	0.0930213	0.00877743	0.00103267	1.95832e-17
FETUB_Cardiometabolic	0.280018	0.0312773	3.46675e-19	0.250885	0.0317951	3.00558e-15	0.0360113	0.000977722	1.65344e-292
FGF19_Inflammation	-0.10238	0.0303125	0.00073148	-0.0979255	0.030215	0.0011913	-0.0204376	0.00101963	5.67598e-89
FGF2_Inflammation	0.113301	0.0298472	0.000147033	0.111489	0.0299046	0.00019289	0.00653912	0.0010357	2.75034e-10
FGF21_Oncology	0.530255	0.0315911	3.14447e-63	0.516805	0.0320145	1.275e-58	0.0608284	0.000953958	0
FGF23_Oncology	0.290132	0.0306036	2.53492e-21	0.268236	0.0309038	3.96745e-18	0.0453942	0.000985753	0
FGF5_Inflammation	-0.183383	0.0317915	8.00696e-09	-0.180107	0.0317719	1.4386e-08	-0.0309778	0.000960872	2.13383e-225
FGFBP1_Oncology	-0.24399	0.030547	1.37843e-15	-0.233119	0.0305396	2.28763e-14	-0.026545	0.00100181	1.69507e-153
FGFR2_Oncology	0.477032	0.0321167	6.64187e-50	0.44685	0.0327447	2.11855e-42	0.0434357	0.000943243	0
FGR_Neurology	0.112679	0.0300506	0.000177084	0.095045	0.0302675	0.00168854	0.0254248	0.00102162	9.0679e-136
FHIT_Neurology	0.0748061	0.0298681	0.0122607	0.0703713	0.0299328	0.0187242	0.00946673	0.0010359	6.58754e-20
FIS1_Inflammation	0.119691	0.0296785	5.50881e-05	0.119463	0.0296125	5.479e-05	0.00912881	0.00103441	1.13227e-18
FKBP1B_Inflammation	0.0301678	0.0298405	0.312032	0.0292816	0.0298756	0.327028	0.0058159	0.00103597	1.98909e-08
FKBP4_Neurology	0.157127	0.0299221	1.51122e-07	0.148528	0.0300626	7.78694e-07	0.0197601	0.00103086	1.4598e-81
FKBP5_Neurology	0.0730347	0.0298102	0.0142859	0.0690197	0.0298669	0.0208377	0.00433813	0.00103571	2.81291e-05
FKBP7_Neurology	0.049671	0.0296241	0.093599	0.0457879	0.0296578	0.122619	0.00665459	0.00103692	1.3981e-10
FLI1_Oncology	0.144528	0.0298666	1.30413e-06	0.136026	0.0298963	5.36614e-06	0.0161568	0.00103219	4.47046e-55
FLRT2_Neurology	0.0536465	0.0303626	0.0772516	0.0357174	0.0305127	0.24177	0.0118859	0.00101386	1.07884e-31
FLT1_Oncology	0.00390158	0.030199	0.897203	-0.00522682	0.0303302	0.863178	0.00263136	0.00101893	0.00981273
FLT3_Oncology	-0.0653464	0.0301508	0.0302102	-0.0613374	0.0302347	0.0424876	-0.0161454	0.00101951	2.50207e-56
FLT3LG_Inflammation	0.12642	0.0312914	5.34342e-05	0.117473	0.0314146	0.00018444	0.0119244	0.000983948	9.48753e-34
FLT4_Oncology	0.176197	0.0298546	3.59485e-09	0.152923	0.0298708	3.06379e-07	0.0409337	0.00101107	0
FMNL1_Neurology	0.17872	0.030296	3.65445e-09	0.161131	0.030597	1.39253e-07	0.0328859	0.0010124	9.52932e-229
FMR1_Oncology	0.0341073	0.0296276	0.249649	0.0317363	0.029677	0.284893	0.00377088	0.00103735	0.000278168
FOLR1_Oncology	-0.148838	0.0319817	3.25802e-06	-0.160662	0.0321097	5.62854e-07	-0.035009	0.000954742	5.6037e-290
FOLR2_Neurology	0.128715	0.0313171	3.956e-05	0.0925972	0.0315844	0.00337075	0.0419427	0.000963169	0
FOLR3_Oncology	0.0791924	0.0304821	0.009377	0.0598478	0.0308647	0.0524966	0.0288064	0.00100778	4.56628e-178
FOSB_Neurology	0.0198042	0.0298006	0.506333	0.0138501	0.0299152	0.64338	0.00761376	0.00103661	2.09538e-13
FOXO1_Inflammation	0.0691392	0.0297622	0.0201763	0.0649382	0.0298072	0.0293607	0.00597086	0.00103529	8.10618e-09
FOXO3_Oncology	0.0149351	0.0295548	0.613323	0.0112953	0.0296331	0.703076	0.00536197	0.00103408	2.16691e-07
FRZB_Neurology	0.182555	0.0306845	2.69114e-09	0.167708	0.0308269	5.31807e-08	0.0200147	0.00100604	1.10492e-87
FST_Inflammation	0.122247	0.0305299	6.22325e-05	0.120429	0.0306811	8.6666e-05	0.0243981	0.00100079	2.11095e-130
FSTL3_Inflammation	0.39962	0.0319591	7.08798e-36	0.363027	0.0325185	6.13937e-29	0.0755987	0.000900511	0
FUCA1_Cardiometabolic	0.157539	0.0301863	1.80007e-07	0.148505	0.0300922	8.01452e-07	0.013561	0.00102964	1.53934e-39
FURIN_Oncology	0.564782	0.0304896	1.32766e-76	0.538215	0.0310591	2.85582e-67	0.0861145	0.000915407	0
FUS_Oncology	0.132477	0.0298789	9.25828e-06	0.11619	0.030081	0.000112197	0.0298386	0.00101959	1.77887e-186
FUT3_FUT5_Neurology	0.0866196	0.0313184	0.00567885	0.0798058	0.0316186	0.0116022	0.0171433	0.000985114	1.33534e-67
FUT8_Neurology	0.0572458	0.0300969	0.0571647	0.0531724	0.0301778	0.0780737	0.00427273	0.0010358	3.71305e-05
FXN_Oncology	0.09756	0.0297328	0.00103359	0.0886038	0.0297847	0.00293166	0.012981	0.00103401	4.36153e-36
FXYD5_Inflammation	0.0597172	0.0297501	0.0447185	0.0557654	0.0297881	0.0611974	0.00941555	0.00103657	1.09473e-19
FYB1_Neurology	0.127116	0.0297804	1.96846e-05	0.117752	0.0298106	7.81489e-05	0.0180537	0.001032	2.72089e-68
GAL_Inflammation	-0.178817	0.0306464	5.38429e-09	-0.171474	0.0308631	2.76075e-08	-0.0346543	0.000980724	1.02554e-269
GALNT10_Oncology	0.315408	0.0309104	1.90362e-24	0.304857	0.0308657	5.24382e-23	0.0248655	0.00100372	1.46042e-134
GALNT2_Oncology	0.155461	0.0306639	3.98179e-07	0.160964	0.0306135	1.45671e-07	0.009904	0.00100943	1.06068e-22
GALNT3_Inflammation	0.0937912	0.0301735	0.00188104	0.0807209	0.0302741	0.00766841	0.00845058	0.00102898	2.22316e-16
GALNT7_Oncology	0.00810246	0.0299751	0.786924	0.00651156	0.0300263	0.828316	-0.00448245	0.00102661	1.2667e-05
GAS6_Cardiometabolic	0.164885	0.0306843	7.71877e-08	0.152303	0.030736	7.22571e-07	0.0191399	0.00100825	4.89812e-80
GBP2_Inflammation	0.0905442	0.0297909	0.00237109	0.0839347	0.0298508	0.00492635	0.00954014	0.00103446	3.03251e-20
GBP4_Neurology	0.0306193	0.0296454	0.301674	0.0266641	0.0296256	0.3681	0.00325106	0.00103737	0.00172588
GCG_Oncology	0.245025	0.0310999	3.30971e-15	0.228303	0.031204	2.546e-13	0.0279264	0.000999351	2.38962e-170
GCNT1_Oncology	0.173459	0.0308268	1.83467e-08	0.157011	0.0309994	4.08494e-07	0.013909	0.00100238	1.09685e-43
GDF15_Cardiometabolic	0.393739	0.0341406	9.00782e-31	0.382576	0.0361241	3.29403e-26	0.0298997	0.000813637	3.28116e-291
GDF2_Cardiometabolic	-0.0399906	0.0320411	0.211993	-0.0337063	0.032072	0.293279	-0.0335061	0.00095225	1.71762e-267
GDNF_Neurology	0.223446	0.0310126	5.80409e-13	0.203056	0.0312433	8.07664e-11	0.0196943	0.000994834	7.62652e-87
GFAP_Oncology	-0.0889191	0.0324362	0.00611864	-0.0906309	0.0324868	0.00527443	-0.0196085	0.000941295	6.54954e-96
GFER_Oncology	0.265426	0.0300865	1.12318e-18	0.251292	0.0302082	8.89758e-17	0.0304267	0.00101633	5.80102e-195
GFOD2_Oncology	0.0788724	0.0300015	0.00856502	0.0800386	0.0300845	0.00780338	0.00157748	0.00103686	0.128166
GFRA1_Oncology	0.348798	0.0315662	2.19899e-28	0.312511	0.0324733	6.35543e-22	0.0483222	0.000936783	0
GFRA2_Oncology	0.00485119	0.0301008	0.871964	-0.00886011	0.0301915	0.769168	0.0049524	0.00102751	1.44172e-06
GFRA3_Neurology	-0.200042	0.0310895	1.23956e-10	-0.196653	0.0311408	2.70268e-10	-0.0308834	0.000987667	2.64057e-212
GGA1_Neurology	-0.0210226	0.0297684	0.480061	-0.0226028	0.0298129	0.448357	-0.000676321	0.00103331	0.51278
GGH_Cardiometabolic	0.377778	0.0306343	6.10213e-35	0.351358	0.0317761	2.02066e-28	0.0601392	0.000949838	0
GGT1_Neurology	0.650232	0.0332534	3.8264e-85	0.635749	0.0334271	1.18721e-80	0.0574991	0.000903806	0
GGT5_Neurology	0.116287	0.0303044	0.00012439	0.107585	0.0302231	0.000371303	-0.00164074	0.00102642	0.109938
GH1_Cardiometabolic	-0.211151	0.0320279	4.31842e-11	-0.194716	0.032043	1.22684e-09	-0.0394278	0.000954248	0
GH2_Oncology	-0.0409433	0.0298855	0.170685	-0.042742	0.0299428	0.153449	0.00254937	0.00103214	0.0135161
GHRHR_Neurology	-0.0294645	0.0297569	0.322089	-0.031932	0.0298287	0.284388	0.00283466	0.00103774	0.0063058
GHRL_Cardiometabolic	-0.278749	0.0317064	1.47501e-18	-0.254835	0.0321814	2.39982e-15	-0.0452453	0.000951107	0
GKN1_Neurology	-0.0128203	0.0300108	0.669243	-0.0138593	0.0301568	0.645822	-0.00941659	0.00102348	3.71344e-20
GLB1_Neurology	0.312768	0.0308118	3.28255e-24	0.296756	0.0310616	1.25069e-21	0.0232013	0.000995526	2.06943e-119
GLO1_Cardiometabolic	0.130616	0.0301508	1.47694e-05	0.118528	0.0304206	9.76715e-05	0.0147447	0.00101922	2.52811e-47
GLOD4_Inflammation	0.089557	0.029983	0.00281796	0.0809586	0.0300936	0.00714027	0.0126713	0.0010313	1.21647e-34
GLRX_Cardiometabolic	0.0940608	0.0300379	0.00173972	0.0855191	0.0301391	0.0045471	0.0160908	0.00102677	3.35129e-55
GLT8D2_Neurology	0.0525608	0.0297486	0.0772565	0.0515538	0.0297986	0.0836166	0.0014533	0.00103755	0.161311
GMPR_Inflammation	0.0339851	0.030455	0.264459	0.034558	0.030522	0.257537	0.00203017	0.00101832	0.0461966
GNE_Oncology	0.121665	0.0296965	4.18639e-05	0.115607	0.0297897	0.000104129	0.0135507	0.00103414	3.73078e-39
GNLY_Neurology	0.104289	0.030033	0.000515692	0.091896	0.0300458	0.00222424	0.0205674	0.00101726	1.74397e-90
GOLM2_Neurology	0.409204	0.0300584	3.32299e-42	0.382426	0.0303872	2.55061e-36	0.0604209	0.00098146	0
GOPC_Inflammation	0.0986026	0.0297099	0.000903887	0.0926587	0.0297133	0.00181819	0.0103813	0.00103562	1.2641e-23
GP1BA_Cardiometabolic	-0.0114481	0.0301612	0.704268	-0.0154666	0.0301254	0.607667	0.00334549	0.00103493	0.00122768
GP2_Cardiometabolic	-0.220402	0.030945	1.06085e-12	-0.205832	0.0309365	2.86439e-11	-0.0354665	0.000992947	1.82762e-275
GP6_Neurology	0.0524141	0.0298378	0.0789804	0.048496	0.0298763	0.104542	0.00622592	0.00103663	1.91737e-09
GPA33_Oncology	0.0357967	0.0302162	0.236141	0.0367309	0.0303333	0.225929	-0.000534853	0.00102085	0.60033
GPC1_Oncology	-0.00044344	0.0308148	0.988518	-0.00690673	0.0308971	0.823115	-0.00186956	0.000997028	0.0607806
GPC5_Neurology	-0.0233133	0.0299269	0.435975	-0.0227314	0.0299582	0.447989	-0.000678429	0.00103185	0.51087
GPKOW_Neurology	0.253215	0.0300495	3.5593e-17	0.234486	0.0302472	9.02288e-15	0.0360109	0.00101176	1.44798e-273
GPNMB_Cardiometabolic	0.0700973	0.0303567	0.0209368	0.0642544	0.0304432	0.0348038	0.00829873	0.00102042	4.30994e-16
GPR37_Cardiometabolic	0.204707	0.0307982	2.99743e-11	0.182211	0.031048	4.3928e-09	0.0317751	0.000989801	1.57716e-223
GRAP2_Cardiometabolic	0.0773158	0.0297018	0.0092393	0.0711732	0.0297093	0.0165906	0.00986458	0.0010358	1.75423e-21
GRK5_Cardiometabolic	0.0560452	0.02981	0.0600971	0.0542959	0.0298989	0.069373	0.00529738	0.00103702	3.26478e-07
GRN_Neurology	0.178951	0.0303086	3.54159e-09	0.157497	0.0304848	2.38623e-07	0.0297845	0.00101064	4.75943e-189
GRPEL1_Oncology	0.355314	0.0303809	1.34712e-31	0.339086	0.0304863	9.74186e-29	0.0325182	0.00101365	3.16673e-223
GSAP_Oncology	-0.0076128	0.0297829	0.798253	-0.0103238	0.0299011	0.729896	0.00120572	0.00103639	0.24468
GSTA1_Cardiometabolic	0.697478	0.0314191	3.49823e-109	0.672055	0.0318749	1.11227e-98	0.076904	0.00093494	0
GSTA3_Oncology	0.641247	0.031019	6.09606e-95	0.615367	0.0313985	1.5878e-85	0.0703841	0.00095789	0
GSTP1_Neurology	-0.0841843	0.0297381	0.00464234	-0.0813752	0.0297845	0.00629259	-0.0061704	0.0010371	2.70686e-09
GUCA2A_Neurology	-0.252719	0.0306851	1.78233e-16	-0.248005	0.0306963	6.51251e-16	-0.0272315	0.000998543	2.10732e-162
GUSB_Cardiometabolic	0.66545	0.0312943	2.43344e-100	0.639487	0.0318933	1.98543e-89	0.0710774	0.000911746	0
GYS1_Cardiometabolic	0.0347502	0.0298287	0.244022	0.0259847	0.029902	0.384849	0.00850686	0.00103463	2.05387e-16
GZMA_Inflammation	0.295878	0.0303339	1.77268e-22	0.275525	0.0304971	1.64816e-19	0.0401204	0.00100226	0
GZMB_Inflammation	0.0278038	0.0303267	0.359243	0.0335149	0.0303844	0.270015	0.00538249	0.00101365	1.10167e-07
GZMH_Cardiometabolic	0.0784523	0.0303346	0.00970331	0.0706987	0.0303839	0.0199733	0.0193134	0.00100655	1.011e-81
HAGH_Oncology	-0.00754616	0.0308684	0.806873	-0.0103237	0.0308805	0.738145	0.00953467	0.00101009	3.92473e-21
HAO1_Oncology	0.512961	0.0313523	3.62123e-60	0.491395	0.0315395	9.907e-55	0.0449213	0.000973495	0
HARS1_Neurology	0.0985269	0.0297208	0.00091615	0.0926984	0.0297825	0.001855	0.0111091	0.00103558	8.17062e-27
HAVCR1_Oncology	0.36052	0.0329932	8.55329e-28	0.341727	0.0335214	2.10243e-24	0.033069	0.000908817	1.22456e-285
HAVCR2_Neurology	0.242238	0.0311191	7.01378e-15	0.209683	0.0319702	5.42739e-11	0.0487014	0.000949687	0
HBEGF_Oncology	0.16876	0.0298158	1.5129e-08	0.158635	0.0298204	1.03953e-07	0.0263973	0.00102739	1.62079e-144
HBQ1_Oncology	-0.0194322	0.0303847	0.522472	-0.0160619	0.0304048	0.597312	-0.00709016	0.00102004	3.68112e-12
HCLS1_Inflammation	0.111959	0.0297634	0.000168813	0.102038	0.0298958	0.000642228	0.015129	0.00103239	1.64489e-48
HDGF_Oncology	0.0820183	0.0299343	0.00614504	0.0757529	0.0299414	0.0114048	0.00881103	0.00103391	1.61689e-17
HEBP1_Cardiometabolic	0.00280074	0.0297488	0.924993	0.00196947	0.029771	0.947255	0.00319092	0.00103674	0.0020864
HEXIM1_Inflammation	0.146607	0.0297775	8.50437e-07	0.137016	0.0298582	4.45646e-06	0.0196944	0.00103032	4.06588e-81
HGF_Inflammation	0.528779	0.0313781	1.01729e-63	0.51529	0.0325167	1.4759e-56	0.0766336	0.000905321	0
HGS_Oncology	0.113741	0.0298163	0.000136329	0.106714	0.0299007	0.000358412	0.0101073	0.00103448	1.59007e-22
HK2_Cardiometabolic	-0.00957908	0.0296442	0.746593	-0.00976117	0.0296806	0.742251	0.000695058	0.00103769	0.50298
HLA.DRA_Inflammation	0.105762	0.030058	0.000433825	0.0977002	0.0300821	0.00116307	0.00288651	0.0010262	0.004913
HLA.E_Inflammation	0.0900705	0.0305628	0.0032081	0.0697097	0.0306925	0.0231332	0.0221359	0.000999144	3.67194e-108
HMBS_Oncology	0.0350454	0.0303376	0.248017	0.035197	0.0303266	0.245806	0.00589604	0.00101808	7.0304e-09
HMOX1_Cardiometabolic	0.0915136	0.0308882	0.00304917	0.111131	0.0310085	0.000338505	0.00510034	0.00100521	3.91309e-07
HMOX2_Neurology	0.175011	0.0300395	5.67594e-09	0.167093	0.030086	2.79471e-08	0.0230767	0.00102217	3.24349e-112
HNMT_Neurology	0.457813	0.0311658	7.51628e-49	0.427812	0.0315445	6.71068e-42	0.062939	0.000948801	0
HNRNPK_Cardiometabolic	0.0993991	0.0298604	0.000872244	0.0905984	0.0299328	0.00247216	0.0126331	0.00103195	2.11106e-34
HPCAL1_Inflammation	0.0723759	0.0296835	0.0147586	0.0639185	0.0297096	0.0314414	0.00736401	0.00103511	1.14265e-12
HPGDS_Oncology	-0.0287816	0.0299852	0.337126	-0.0142393	0.0302328	0.63765	0.00216449	0.00102652	0.034987
HS3ST3B1_Oncology	0.07052	0.0299226	0.0184357	0.0699318	0.0299266	0.0194507	0.00336069	0.0010313	0.00112015
HS6ST1_Oncology	0.232341	0.0304451	2.32039e-14	0.223294	0.0304453	2.22934e-13	0.0166828	0.00102099	7.71477e-60
HSD11B1_Inflammation	-0.321491	0.0306554	9.88834e-26	-0.289477	0.0309516	8.55222e-21	-0.0616805	0.000978029	0
HSP90B1_Neurology	-0.0464836	0.0296939	0.117483	-0.0501181	0.0298003	0.092608	-0.000339088	0.00103646	0.743549
HSPA1A_Inflammation	0.1667	0.0298179	2.26281e-08	0.158272	0.0299179	1.22172e-07	0.0258874	0.00102878	9.76673e-139
HSPB1_Cardiometabolic	0.0973772	0.0296608	0.00102699	0.0914033	0.0297445	0.00211953	0.0131503	0.00103468	6.08034e-37
HSPB6_Oncology	0.246419	0.0334278	1.68507e-13	0.228709	0.0336268	1.03609e-11	0.0514663	0.000866529	0
HSPG2_Cardiometabolic	0.286173	0.0311867	4.46935e-20	0.254647	0.0313514	4.57154e-16	0.070537	0.000927542	0
HTRA2_Oncology	0.136527	0.0297999	4.61759e-06	0.133051	0.0297933	7.97656e-06	0.00694305	0.00103445	1.94489e-11
HYAL1_Cardiometabolic	0.168437	0.0305049	3.35877e-08	0.159156	0.0305667	1.92061e-07	0.00924001	0.00101742	1.11103e-19
HYOU1_Cardiometabolic	-0.00346167	0.0299573	0.908006	-0.0135134	0.0299827	0.6522	0.019446	0.0010258	8.06422e-80
ICA1_Inflammation	0.0904951	0.0297281	0.0023338	0.0855745	0.0297556	0.00402861	0.00950284	0.00103643	4.98258e-20
ICAM1_Cardiometabolic	0.350535	0.0310379	1.40894e-29	0.337236	0.032205	1.16723e-25	0.0380326	0.000970311	0
ICAM2_Cardiometabolic	0.0568059	0.0299676	0.058016	0.0513628	0.0300423	0.0873249	0.00322491	0.0010353	0.00184092
ICAM3_Cardiometabolic	0.0955066	0.0300252	0.00146825	0.0856428	0.030083	0.00441499	0.0152043	0.00102937	2.98117e-49
ICAM4_Inflammation	-0.0546931	0.029793	0.066392	-0.0456685	0.0299531	0.127343	-0.0100137	0.00103011	2.58348e-22
ICAM5_Cardiometabolic	-0.0589876	0.0301804	0.0506418	-0.0628927	0.0309431	0.0420999	-0.0245895	0.000996994	2.13088e-133
ICOSLG_Oncology	-0.123052	0.0300134	4.13344e-05	-0.116635	0.0300021	0.000101262	-0.0330442	0.00102198	1.08857e-226
IDI2_Neurology	0.0853239	0.0305329	0.00519813	0.0748793	0.0305771	0.0143306	0.0205019	0.00100343	2.35067e-92
IDS_Inflammation	-0.101666	0.0301839	0.00075657	-0.0948914	0.0302915	0.00173259	-0.0173524	0.00102525	4.69628e-64
IDUA_Oncology	0.37957	0.0301796	2.82472e-36	0.359473	0.0305159	4.95633e-32	0.0269416	0.00101679	1.70147e-153
IFNG_Inflammation	0.0825708	0.0301054	0.00609323	0.0786567	0.0301875	0.00917115	0.00768985	0.00102631	6.87205e-14
IFNGR1_Inflammation	0.0752708	0.0308944	0.0148345	0.0567562	0.0309879	0.0670171	0.00667986	0.00100811	3.48562e-11
IFNGR2_Neurology	0.265988	0.0300048	7.66001e-19	0.259826	0.0300948	5.94547e-18	0.0339146	0.00101653	4.88986e-241
IFNL1_Neurology	0.116856	0.0300853	0.000102691	0.108241	0.0301845	0.000335805	0.00830534	0.00103079	7.99802e-16
IFNLR1_Inflammation	0.344021	0.0301525	3.75438e-30	0.32509	0.0304476	1.30402e-26	0.0474007	0.000990892	0
IGF1R_Oncology	0.104889	0.0307378	0.000643988	0.0951681	0.0307687	0.00198131	0.00920929	0.00100183	4.0034e-20
IGF2R_Neurology	0.327129	0.0308496	2.85544e-26	0.311085	0.0309283	8.44883e-24	0.0393687	0.000997242	0
IGFBP1_Cardiometabolic	-0.516144	0.0312856	3.8068e-61	-0.487572	0.0316171	1.17999e-53	-0.0787024	0.000919157	0
IGFBP2_Cardiometabolic	-0.642736	0.0316476	1.06786e-91	-0.626331	0.0319958	2.50598e-85	-0.0902325	0.000902668	0
IGFBP3_Cardiometabolic	0.0498344	0.0311824	0.110008	0.0593892	0.0310174	0.05553	0.00331812	0.000999179	0.00089818
IGFBP4_Neurology	0.242392	0.0321288	4.54373e-14	0.219062	0.0328346	2.52908e-11	0.0495052	0.000918561	0
IGFBP6_Cardiometabolic	0.152581	0.0352396	1.49231e-05	0.116527	0.0353656	0.000984506	0.0400505	0.00086036	0
IGFBP7_Cardiometabolic	0.310323	0.031944	2.61295e-22	0.284698	0.0320783	6.98684e-19	0.020908	0.000962459	4.35004e-104
IGFBPL1_Cardiometabolic	0.366841	0.0322074	4.69125e-30	0.344144	0.0321109	8.43814e-27	0.0377104	0.000962735	0
IGSF3_Oncology	0.602661	0.0309004	1.02768e-84	0.57243	0.0313725	2.21814e-74	0.0675402	0.000957236	0
IGSF8_Cardiometabolic	0.223433	0.030359	1.84326e-13	0.20136	0.0306329	4.92061e-11	0.0266877	0.00100724	1.74147e-153
IKBKG_Inflammation	0.0900053	0.0297467	0.00248037	0.0825197	0.0298069	0.00563185	0.0110156	0.00103413	1.83679e-26
IKZF2_Oncology	-0.0247206	0.0294866	0.401826	-0.0231889	0.0295614	0.432787	-0.00166728	0.00103377	0.106792
IL10_Inflammation	0.0657863	0.0298925	0.0277526	0.0606127	0.0300232	0.0435012	0.00466804	0.00103534	6.53951e-06
IL10RA_Inflammation	0.0552738	0.0298021	0.0636399	0.0464424	0.029953	0.121019	0.00953893	0.00103497	3.19849e-20
IL10RB_Inflammation	0.251032	0.0307856	3.51488e-16	0.223843	0.0311945	7.1924e-13	0.0457949	0.000977653	0
IL11_Inflammation	-0.0350279	0.0296057	0.236751	-0.0365402	0.0296646	0.218032	0.0057652	0.00103631	2.66437e-08
IL12A_IL12B_Oncology	0.261559	0.0307775	1.92255e-17	0.234809	0.0313213	6.54144e-14	0.0391602	0.000971727	0
IL12B_Inflammation	0.25623	0.0308392	9.68413e-17	0.231113	0.0314022	1.8422e-13	0.038531	0.000969084	0
IL12RB1_Inflammation	0.170969	0.0302686	1.61954e-08	0.153208	0.0303991	4.65814e-07	0.0253201	0.0010163	4.6226e-136
IL13_Inflammation	-0.0282795	0.0296507	0.340208	-0.0287342	0.0297375	0.333914	0.00129208	0.00103732	0.212918
IL13RA1_Oncology	0.27816	0.029787	9.78728e-21	0.264058	0.0299986	1.33991e-18	0.0507118	0.000998537	0
IL15_Inflammation	0.0686554	0.0301128	0.0226111	0.0669972	0.0302768	0.0269099	0.00539309	0.0010233	1.36843e-07
IL15RA_Inflammation	0.0547444	0.0304062	0.0717914	0.0399531	0.0304361	0.189289	0.0138364	0.00101046	1.36532e-42
IL16_Inflammation	0.236495	0.0302493	5.35865e-15	0.213887	0.030606	2.7805e-12	0.0537202	0.000978184	0
IL17A_Inflammation	0.0294833	0.029782	0.322189	0.018811	0.0298691	0.528837	3.19777e-05	0.00103415	0.975332
IL17C_Inflammation	0.0346734	0.030595	0.257087	0.02007	0.030797	0.514604	0.0188897	0.00101078	1.23278e-77
IL17D_Inflammation	0.00116163	0.0328902	0.971826	-0.00448777	0.032923	0.891575	-0.00519222	0.000940205	3.3621e-08
IL17F_Inflammation	-0.000931619	0.0298909	0.975136	-0.00486935	0.0299943	0.871036	0.00518937	0.00103695	5.62322e-07
IL17RA_Neurology	0.0235656	0.0298395	0.429677	0.0159823	0.0298784	0.592712	0.00427261	0.0010363	3.74753e-05
IL17RB_Inflammation	-0.343464	0.0308724	9.45038e-29	-0.335685	0.0310359	2.89014e-27	-0.0474488	0.000988726	0
IL18_Inflammation	0.252879	0.030758	2.00883e-16	0.234385	0.0310963	4.79478e-14	0.0333651	0.000987963	7.52089e-247
IL18BP_Cardiometabolic	0.200979	0.0315316	1.84274e-10	0.173902	0.032062	5.83034e-08	0.0206883	0.000973977	1.26487e-99
IL18R1_Inflammation	0.523618	0.0310113	5.82696e-64	0.494404	0.0316402	4.85821e-55	0.0647949	0.000957685	0
IL18RAP_Neurology	0.0156654	0.0301611	0.603488	0.0155091	0.0302186	0.60779	-0.00361824	0.00102441	0.00041283
IL19_Cardiometabolic	0.0738623	0.0304475	0.0152709	0.0549609	0.0306791	0.0732167	0.0162697	0.00100576	1.0907e-58
IL1A_Inflammation	0.0297945	0.0298026	0.317441	0.0230176	0.0298387	0.440468	0.00178618	0.00103738	0.0851106
IL1B_Inflammation	0.0724367	0.0298644	0.0152865	0.0613183	0.0299552	0.0406581	0.0151509	0.00103265	1.27313e-48
IL1R1_Neurology	-0.065062	0.0301891	0.03115	-0.076615	0.030098	0.0109115	-0.0195722	0.00101835	5.51882e-82
IL1R2_Inflammation	0.381097	0.031441	8.172e-34	0.376526	0.0313716	3.46365e-33	0.0239164	0.00100683	6.02752e-124
IL1RAP_Neurology	-0.350681	0.0311727	2.32568e-29	-0.329686	0.0312672	5.40591e-26	-0.0393343	0.000989426	0
IL1RL1_Cardiometabolic	0.13143	0.0325136	5.29255e-05	0.134184	0.0326846	4.03606e-05	0.00809545	0.000956833	2.73915e-17
IL1RL2_Inflammation	0.148629	0.032019	3.45211e-06	0.125648	0.032361	0.000103302	0.0146675	0.000969116	1.28627e-51
IL1RN_Inflammation	0.582298	0.0305845	8.11281e-81	0.558265	0.0314071	1.10135e-70	0.0964331	0.000890044	0
IL2_Inflammation	-0.0769499	0.0296952	0.00956082	-0.0768183	0.0297327	0.00977673	-0.000629893	0.00103778	0.54388
IL20_Inflammation	0.00417546	0.0298454	0.888737	-0.00264757	0.0299098	0.929465	0.00724096	0.00103423	2.57158e-12
IL20RA_Inflammation	0.00464776	0.0297243	0.875747	0.00130842	0.0297691	0.964942	-0.00175856	0.00103761	0.0901153
IL22RA1_Inflammation	0.0722328	0.0299287	0.0158004	0.0728368	0.029987	0.0151428	0.000215537	0.00102954	0.834174
IL24_Inflammation	-0.0547575	0.0297032	0.0652577	-0.0579466	0.0297225	0.0512254	0.000927055	0.0010378	0.371708
IL2RA_Cardiometabolic	0.108351	0.0303435	0.000355853	0.0842109	0.030906	0.0064352	0.0270794	0.00099655	2.91784e-161
IL2RB_Inflammation	0.0422538	0.0296886	0.154668	0.0404738	0.0298159	0.174636	0.00255072	0.00103461	0.0136901
IL32_Inflammation	-0.0318669	0.0310328	0.304478	-0.0168755	0.03094	0.585461	-0.0213116	0.000998319	1.33769e-100
IL33_Inflammation	0.00255307	0.0296245	0.931322	-0.00186281	0.0296669	0.949933	0.00123919	0.00103577	0.231546
IL34_Neurology	0.0884382	0.0298479	0.0030469	0.0864043	0.0299281	0.00388852	0.00674977	0.00103469	6.94465e-11
IL3RA_Inflammation	0.0448521	0.0309528	0.147325	0.0365206	0.0310765	0.239921	0.00231213	0.000998063	0.0205292
IL4_Inflammation	-0.0290916	0.029687	0.327114	-0.0297637	0.0297305	0.31677	-0.000801103	0.00103734	0.439963
IL4R_Inflammation	0.0622601	0.0306604	0.0422918	0.0452834	0.0307523	0.140881	0.00907236	0.00101346	3.62888e-19
IL5_Inflammation	-0.000531387	0.0298884	0.985815	-0.00518694	0.0299743	0.862615	0.00134769	0.00103363	0.192291
IL5RA_Inflammation	0.0526404	0.0300405	0.0797202	0.0443593	0.030072	0.140184	0.00847893	0.00102813	1.66983e-16
IL6_Cardiometabolic	0.383328	0.030684	8.17549e-36	0.357298	0.0313571	4.45566e-30	0.0700083	0.000929988	0
IL6_Inflammation	0.378378	0.0306906	6.34108e-35	0.352055	0.031308	2.45388e-29	0.0697489	0.000935235	0
IL6_Neurology	0.402518	0.0306318	1.92871e-39	0.376963	0.0313573	2.73854e-33	0.0732322	0.000920208	0
IL6_Oncology	0.400299	0.0306196	4.67897e-39	0.374751	0.0313366	5.83496e-33	0.0732549	0.000920153	0
IL6R_Cardiometabolic	0.0975067	0.0298813	0.00110186	0.0878295	0.0299285	0.00333933	0.0159826	0.00103063	4.28911e-54
IL6ST_Cardiometabolic	0.145326	0.0305794	2.0099e-06	0.13537	0.0306729	1.01781e-05	0.00771042	0.00102155	4.5143e-14
IL7_Inflammation	0.106572	0.0298075	0.000349759	0.104808	0.0298509	0.000446335	0.0110533	0.00103518	1.39485e-26
IL7R_Neurology	-0.131113	0.0300857	1.31261e-05	-0.122542	0.0308222	7.01472e-05	-0.0264119	0.000999739	1.30288e-152
ILKAP_Neurology	0.0910659	0.0296603	0.00213847	0.0838717	0.0297825	0.00486043	0.0127254	0.00103412	9.64249e-35
IMPA1_Neurology	0.0152622	0.0298171	0.608749	0.0132154	0.0298699	0.658176	0.00272842	0.00103731	0.00853468
ING1_Neurology	0.107886	0.0298534	0.000301691	0.101416	0.0298979	0.000693672	0.0142825	0.00103289	2.14071e-43
INHBC_Neurology	0.538461	0.0306392	3.87979e-69	0.510158	0.0312052	4.46074e-60	0.0810827	0.00092927	0
INPP1_Oncology	0.0584647	0.030063	0.0518069	0.0557787	0.0301521	0.0643261	0.00668158	0.00103361	1.02833e-10
INPPL1_Oncology	0.105256	0.0296891	0.000392214	0.0968832	0.0297185	0.00111399	0.0110442	0.00103416	1.37068e-26
IPCEF1_Neurology	0.144071	0.0298648	1.40645e-06	0.131845	0.029929	1.05663e-05	0.0216753	0.00102548	1.13566e-98
IQGAP2_Oncology	0.221489	0.0299343	1.37026e-13	0.210107	0.0300671	2.78907e-12	0.023546	0.00102748	1.52293e-115
IRAG2_Cardiometabolic	0.0492711	0.029762	0.0978225	0.0433615	0.0298783	0.146704	0.00547901	0.00103711	1.27732e-07
IRAK1_Inflammation	0.102374	0.0297119	0.000569875	0.0953955	0.0297829	0.00135991	0.0130557	0.00103392	1.72578e-36
IRAK4_Inflammation	0.112726	0.0297338	0.000149931	0.107008	0.0297379	0.000320228	0.0125997	0.0010352	5.01614e-34
ISLR2_Neurology	-0.0267406	0.0298795	0.370816	-0.0230598	0.0302118	0.445302	-0.0150412	0.00102314	8.29333e-49
ISM1_Inflammation	0.283576	0.0306113	1.97339e-20	0.260481	0.0307779	2.6003e-17	0.038329	0.000991582	1.82804288961261e-321
ITGA11_Inflammation	-0.245536	0.0300757	3.24215e-16	-0.215295	0.0304596	1.56912e-12	-0.0389928	0.000998341	0
ITGA5_Neurology	0.46993	0.0309068	3.29066e-52	0.441653	0.0313395	4.22236e-45	0.0626445	0.000958958	0
ITGA6_Inflammation	-0.0191398	0.0299489	0.522769	-0.0181745	0.0299189	0.543546	0.00241768	0.00103604	0.0196224
ITGAM_Neurology	-0.00522249	0.0302053	0.86273	0.0132332	0.0305859	0.665263	0.00759144	0.00100424	4.12794e-14
ITGAV_Oncology	-0.221636	0.0310466	9.41519e-13	-0.183889	0.031627	6.08886e-09	-0.0337557	0.000960211	5.08967e-267
ITGB1_Cardiometabolic	-0.0108152	0.0309861	0.727063	-0.00174897	0.0311488	0.955223	-0.013115	0.000995218	1.39684e-39
ITGB1BP1_Oncology	0.0217893	0.029692	0.463043	0.0192315	0.0297377	0.517824	0.00185675	0.00103722	0.0734404
ITGB1BP2_Cardiometabolic	0.0732231	0.0298156	0.0140546	0.0675929	0.0298292	0.0234515	0.00799248	0.00103628	1.25832e-14
ITGB2_Cardiometabolic	0.152872	0.0309127	7.60401e-07	0.156576	0.031175	5.1005e-07	0.0248889	0.000982301	1.27149e-140
ITGB5_Oncology	-0.0560786	0.0305722	0.0666093	-0.0429135	0.0305581	0.160222	-0.0112923	0.00100789	4.27342e-29
ITGB6_Inflammation	-0.0892774	0.0314661	0.00455036	-0.077897	0.0316184	0.0137526	-0.0288611	0.000964004	5.64907e-195
ITGB7_Oncology	0.0830683	0.0300824	0.00575624	0.0804591	0.0302194	0.0077563	-0.00126658	0.00102899	0.218371
ITIH3_Cardiometabolic	-0.234043	0.0322938	4.25142e-13	-0.248634	0.0324925	1.97846e-14	-0.0170226	0.000959408	3.44473e-70
ITM2A_Inflammation	-0.102768	0.0298243	0.000569392	-0.104486	0.0299007	0.000475108	-0.00107308	0.0010311	0.298014
IVD_Neurology	-0.0393313	0.0297528	0.18619	-0.0395256	0.029762	0.18416	0.000940539	0.00103772	0.364755
JAM2_Neurology	0.0483079	0.0313813	0.12371	0.0291282	0.0314706	0.354669	0.0191325	0.000980924	2.28465e-84
JCHAIN_Inflammation	-0.00718556	0.0300926	0.811275	-0.0121349	0.0302	0.687819	-0.00490945	0.00102651	1.73561e-06
JUN_Inflammation	0.0927746	0.0296675	0.00176514	0.082855	0.0297716	0.00538545	0.0164968	0.00103102	1.84445e-57
KAZALD1_Oncology	0.0972249	0.0303455	0.00135565	0.0866781	0.030679	0.0047233	0.00221543	0.00100563	0.0275983
KCNIP4_Neurology	-0.0490582	0.0297568	0.0992217	-0.0488412	0.0298216	0.101468	-0.00465394	0.00103619	7.09385e-06
KDR_Oncology	0.118774	0.0300622	7.78436e-05	0.111139	0.0301907	0.000232094	0.0265982	0.00101988	8.41809e-149
KEL_Neurology	0.166133	0.0308751	7.41473e-08	0.163591	0.0308458	1.13591e-07	0.0131764	0.00100062	1.58733e-39
KIFBP_Oncology	0.0979308	0.0297045	0.000977829	0.092357	0.0297328	0.00189489	0.012472	0.00103523	2.25588e-33
KIR2DL3_Oncology	0.0190491	0.0299511	0.524771	0.0125218	0.0300137	0.676531	0.00380889	0.00102432	0.00020068
KIR3DL1_Oncology	-0.00581836	0.0296581	0.844468	-0.00560538	0.0296767	0.850186	0.000992157	0.00103631	0.338376
KIRREL2_Neurology	-0.122405	0.030206	5.07117e-05	-0.121523	0.0301867	5.68049e-05	-0.0278099	0.00101368	2.59383e-164
KIT_Cardiometabolic	-0.214268	0.0308324	3.66758e-12	-0.196946	0.0311218	2.48001e-10	-0.0309139	0.000984258	3.67366e-214
KITLG_Cardiometabolic	-0.310603	0.0304799	2.18829e-24	-0.308988	0.0307145	8.29949e-24	-0.0287989	0.00100147	3.51287e-180
KLB_Neurology	-0.212984	0.029869	9.99172e-13	-0.210969	0.0299589	1.89595e-12	-0.0246393	0.00102185	1.25197e-127
KLK1_Oncology	-0.0898706	0.0298812	0.00263325	-0.0798173	0.0298777	0.00755195	-0.0228952	0.001028	2.80906e-109
KLK10_Oncology	0.034169	0.0299611	0.2541	0.0272559	0.0302184	0.367076	-0.00930666	0.00102015	7.61658e-20
KLK11_Oncology	-0.0174727	0.0302996	0.564167	-0.026083	0.0302511	0.388567	-0.00640848	0.00101897	3.22133e-10
KLK12_Oncology	-0.0237936	0.0301816	0.430493	-0.0299164	0.0302946	0.323391	-0.00149746	0.0010327	0.147053
KLK13_Oncology	-0.0179226	0.0305736	0.557734	-0.0249352	0.0310531	0.421982	-0.00477634	0.00099537	1.60335e-06
KLK14_Oncology	-0.139032	0.0305004	5.15549e-06	-0.145125	0.0306505	2.1924e-06	-0.0257734	0.000997467	4.02039e-146
KLK4_Oncology	-0.112974	0.0324158	0.000491863	-0.118714	0.0323947	0.000247714	-0.00766807	0.000965479	2.03254e-15
KLK6_Oncology	-0.0648577	0.0302926	0.0322709	-0.0682683	0.0302249	0.0239033	-0.025725	0.00101255	2.27118e-141
KLK8_Oncology	0.0724853	0.0309288	0.0190978	0.0634997	0.0309872	0.0404404	0.0220672	0.000992585	6.72277e-109
KLRB1_Inflammation	0.211754	0.0307235	5.49145e-12	0.188661	0.030875	9.93342e-10	0.0279368	0.00100402	6.36334e-169
KLRD1_Inflammation	0.22542	0.0307323	2.21814e-13	0.207091	0.0309688	2.27653e-11	0.0328822	0.000988949	1.95083e-239
KRT14_Neurology	-0.0516085	0.0297498	0.0827852	-0.0504148	0.029774	0.0904076	0.00140843	0.0010362	0.17408
KRT18_Oncology	0.732093	0.0327476	1.06371e-110	0.706387	0.0333939	2.57869e-99	0.0645982	0.000921368	0
KRT19_Inflammation	0.012421	0.0307767	0.686517	-0.00130688	0.0310972	0.966478	-0.00188688	0.00100263	0.0598509
KRT5_Neurology	0.0264017	0.0314585	0.401326	0.0266093	0.031554	0.399063	0.00796095	0.000982881	5.65423e-16
KYAT1_Cardiometabolic	0.1751	0.0298183	4.2997e-09	0.171227	0.0298699	9.90088e-09	0.0152293	0.00103228	3.85749e-49
KYNU_Inflammation	0.533209	0.0309789	2.15916e-66	0.512947	0.0311774	8.0468e-61	0.0478593	0.000977024	0
L1CAM_Oncology	0.0174844	0.0303815	0.564956	0.0256099	0.030603	0.402681	-0.00180944	0.00100743	0.0724879
LACTB2_Cardiometabolic	0.0958577	0.0297628	0.00127869	0.0891515	0.0298395	0.00281086	0.0128583	0.0010349	2.20319e-35
LAG3_Oncology	0.0960072	0.0312955	0.00215668	0.0827782	0.0314163	0.00841663	0.0115655	0.000990813	1.956e-31
LAIR1_Inflammation	0.22761	0.0314179	4.33765e-13	0.192191	0.0319625	1.8212e-09	0.0643415	0.000924274	0
LAIR2_Neurology	0.102072	0.0298498	0.000627305	0.0890226	0.029872	0.00288121	0.0179867	0.00102547	1.21832e-68
LAMA4_Inflammation	0.0897199	0.0300819	0.00285886	0.0762905	0.0302528	0.0116766	0.0244206	0.00101843	3.00679e-126
LAMP2_Neurology	0.41768	0.0309193	1.38924e-41	0.407793	0.0309773	1.40939e-39	0.0443779	0.000975777	0
LAMP3_Inflammation	0.0941506	0.0314437	0.00275109	0.0906125	0.0351569	0.0099553	0.0119623	0.000896578	1.57799e-40
LAP3_Inflammation	0.169186	0.0297686	1.32071e-08	0.158656	0.0298703	1.08737e-07	0.0181924	0.00103113	1.99542e-69
LAT_Inflammation	0.144825	0.0297728	1.14833e-06	0.134801	0.0298133	6.14054e-06	0.0157218	0.00103222	2.99447e-52
LAT2_Oncology	0.139509	0.0298399	2.93565e-06	0.130288	0.0298885	1.30587e-05	0.0162316	0.00103112	1.11306e-55
LAYN_Neurology	-0.0594835	0.0315978	0.0597655	-0.0764277	0.0317366	0.0160318	-0.00354694	0.000971202	0.000260391
LBP_Cardiometabolic	0.1813	0.0298073	1.184e-09	0.159586	0.0301215	1.17036e-07	0.0411659	0.00100728	0
LBR_Neurology	0.213131	0.0299274	1.06692e-12	0.195745	0.0301465	8.40711e-11	0.0338121	0.00101671	1.57075e-239
LCN2_Cardiometabolic	0.051316	0.030923	0.0970195	0.0233825	0.0313336	0.455519	0.0262151	0.000991143	5.86958e-153
LDLR_Cardiometabolic	0.427692	0.0304504	8.20792e-45	0.404412	0.030869	3.25395e-39	0.0665858	0.00096327	0
LEFTY2_Oncology	0.0420861	0.0319237	0.187392	0.0450369	0.0319685	0.158896	-0.0105261	0.000970163	2.16376e-27
LEP_Cardiometabolic	0.684183	0.0352324	5.31567e-84	0.649725	0.036451	4.55513e-71	0.132443	0.000580377	0
LEPR_Cardiometabolic	-0.300612	0.0305052	6.55829e-23	-0.27718	0.0307441	1.95592e-19	-0.059079	0.000973875	0
LGALS1_Cardiometabolic	0.303738	0.0306025	3.23233e-23	0.274659	0.0310521	9.14549e-19	0.0654481	0.000950193	0
LGALS3_Cardiometabolic	0.0914451	0.031467	0.0036601	0.0758689	0.0315733	0.0162636	0.0256235	0.000977762	3.23574e-150
LGALS4_Inflammation	0.304877	0.0312106	1.53909e-22	0.279707	0.0316079	8.80965e-19	0.0293877	0.000976921	8.34274e-197
LGALS7_LGALS7B_Oncology	0.0708445	0.0309667	0.0221512	0.0553048	0.0310064	0.0744789	0.0217061	0.000987481	1.63543e-106
LGALS8_Neurology	0.141241	0.0298247	2.1831e-06	0.132137	0.0299207	1.00428e-05	0.0170173	0.00103301	8.65116e-61
LGALS9_Inflammation	0.42592	0.0313905	6.16265e-42	0.395317	0.0320575	6.12932e-35	0.0719424	0.000903644	0
LGMN_Inflammation	0.146757	0.030308	1.2843e-06	0.131367	0.0307339	1.91692e-05	0.0228746	0.00101477	7.00076e-112
LHB_Oncology	0.0161437	0.0313884	0.607027	0.0119305	0.0315275	0.705121	-0.00403964	0.000973381	3.32935e-05
LHPP_Inflammation	0.0868951	0.0303066	0.0041412	0.0788702	0.0303684	0.009401	0.0159087	0.00101676	4.94191e-55
LIF_Neurology	0.144247	0.0296767	1.17015e-06	0.134872	0.0297287	5.71256e-06	0.0180942	0.00103179	1.28845e-68
LIFR_Inflammation	0.0611825	0.0302771	0.0433053	0.0584269	0.0302981	0.0538046	0.000781907	0.00102722	0.446547
LILRA2_Neurology	0.237709	0.0310339	1.86414e-14	0.207026	0.0312795	3.62621e-11	0.0402969	0.000980674	0
LILRA5_Cardiometabolic	0.23072	0.0300837	1.72941e-14	0.205297	0.0305625	1.85123e-11	0.0590662	0.000971128	0
LILRB1_Cardiometabolic	0.275243	0.030613	2.44876e-19	0.251093	0.0308634	4.09769e-16	0.0337371	0.000997255	1.09981e-247
LILRB2_Cardiometabolic	0.217917	0.0304137	7.77434e-13	0.193083	0.0305503	2.61282e-10	0.0273877	0.00100787	2.86889e-161
LILRB4_Inflammation	0.291185	0.0310857	7.4504e-21	0.263228	0.0312968	4.07649e-17	0.0534949	0.000960864	0
LILRB5_Cardiometabolic	0.111109	0.0298639	0.000198825	0.104421	0.0298726	0.000473075	0.0206355	0.00103075	9.22115e-89
LPCAT2_Oncology	0.114944	0.0299445	0.000123748	0.0997107	0.0302318	0.000973047	0.0199676	0.0010217	1.07296e-84
LPL_Cardiometabolic	-0.468219	0.0340996	6.6293e-43	-0.450296	0.034442	4.63495e-39	-0.0289108	0.000896079	9.89889e-226
LPO_Neurology	0.0365937	0.0297344	0.21844	0.0314158	0.0297178	0.290448	-0.00898326	0.00103366	3.7233e-18
LRIG1_Oncology	0.0168296	0.0305214	0.581357	-0.0106103	0.0308492	0.73089	0.0184982	0.000999505	3.50912e-76
LRP1_Oncology	-0.127038	0.0310385	4.2595e-05	-0.115558	0.0309788	0.000191311	-0.0255221	0.000991918	6.40497e-145
LRP11_Cardiometabolic	0.215942	0.0306641	1.89255e-12	0.188259	0.0309154	1.13285e-09	0.0372346	0.000991866	1.32753e-303
LRPAP1_Neurology	0.143668	0.0302188	1.9919e-06	0.128999	0.0304386	2.25524e-05	0.0241501	0.00100874	7.38357e-126
LRRC25_Oncology	0.231832	0.0306024	3.57398e-14	0.209309	0.0310845	1.65558e-11	0.0335494	0.000990447	2.64709e-248
LRRN1_Inflammation	-0.0628027	0.0301623	0.0373278	-0.051932	0.0303331	0.0868854	-0.0229264	0.00101133	3.98716e-113
LSM1_Oncology	-0.0129745	0.0297475	0.662724	-0.0139495	0.0297961	0.639667	-0.00107575	0.00103756	0.299831
LSP1_Inflammation	0.175095	0.030374	8.18456e-09	0.154134	0.0308039	5.62297e-07	0.0404803	0.000994811	0
LTA_Inflammation	0.152899	0.0307291	6.50129e-07	0.1326	0.0307809	1.64833e-05	0.021446	0.00100095	2.55218e-101
LTA4H_Oncology	-0.00577966	0.0303157	0.848801	-0.00894963	0.030989	0.772734	0.00910831	0.000998416	7.62472e-20
LTBP2_Cardiometabolic	-0.108036	0.0356114	0.00241528	-0.115627	0.0356237	0.00117122	-0.0291534	0.000867854	2.71146e-244
LTBP3_Oncology	0.334319	0.0307	1.28852e-27	0.306958	0.0312988	1.04694e-22	0.0413847	0.000968849	0
LTBR_Inflammation	0.0926254	0.0307956	0.00263193	0.0684177	0.030941	0.0270199	0.0272983	0.000997712	1.88793e-163
LTO1_Inflammation	0.0351396	0.02963	0.235643	0.0344356	0.0296248	0.245077	0.00431445	0.00103733	3.19975e-05
LXN_Neurology	-0.0605334	0.0302709	0.0455307	-0.0586208	0.0302875	0.0529318	0.000208056	0.00102945	0.839837
LY6D_Inflammation	0.0574585	0.0305117	0.059678	0.0421522	0.0304926	0.166856	0.0233216	0.00100653	4.65261e-118
LY75_Inflammation	0.0834463	0.0298344	0.00515827	0.0740822	0.0298738	0.0131441	0.00466893	0.00103288	6.1908e-06
LY9_Inflammation	0.16754	0.030205	2.91018e-08	0.15484	0.0303355	3.32108e-07	0.0180028	0.00102039	1.99998e-69
LY96_Neurology	0.171691	0.0302699	1.41147e-08	0.152756	0.0304394	5.21152e-07	0.0280375	0.00100449	5.78653e-170
LYAR_Oncology	0.0470863	0.0296003	0.111669	0.0420446	0.0296788	0.156584	0.00848705	0.00103569	2.58132e-16
LYN_Oncology	0.110453	0.0297964	0.000209794	0.101478	0.0298304	0.000669325	0.01316	0.00103303	4.16333e-37
LYPD1_Neurology	0.0340207	0.0297303	0.252495	0.0338945	0.0297637	0.254792	-0.000534532	0.00103694	0.606212
LYPD3_Oncology	0.00790066	0.0301008	0.792957	0.010584	0.0300947	0.725071	-0.0154839	0.00102458	1.80672e-51
LYPD8_Oncology	0.115196	0.029911	0.000117491	0.112	0.029959	0.000185159	0.0107635	0.00103324	2.21425e-25
MAD1L1_Neurology	0.336992	0.0305792	3.05034e-28	0.31163	0.031007	9.15642e-24	0.0490897	0.000973751	0
MAEA_Oncology	0.0215952	0.0298416	0.469274	0.016961	0.0298939	0.570459	0.00492543	0.00103604	1.9998e-06
MAGED1_Oncology	0.0191915	0.0296372	0.517278	0.0124999	0.0296447	0.673275	0.00557469	0.00103678	7.61524e-08
MANF_Inflammation	0.0896732	0.0297457	0.00257265	0.0846207	0.0297755	0.00448374	0.0100987	0.00103604	1.99408e-22
MANSC1_Oncology	-0.168638	0.0303784	2.8364e-08	-0.184722	0.030558	1.49437e-09	-0.00855932	0.00101935	4.72222e-17
MAP2K6_Inflammation	0.0528295	0.0297557	0.0758248	0.0491228	0.0297936	0.0991948	0.00595932	0.00103687	9.12162e-09
MAP3K5_Oncology	0.03731	0.0297869	0.210365	0.0332155	0.029824	0.265401	0.00289017	0.00103645	0.00529726
MAP4K5_Neurology	0.0920423	0.0297652	0.00198626	0.0868277	0.0297907	0.00356154	0.0104434	0.00103563	6.89425e-24
MAPK9_Inflammation	0.0969289	0.0297513	0.00112212	0.093281	0.0298189	0.00175853	0.0171275	0.00102828	4.2178e-62
MAPT_Neurology	0.0198099	0.0296773	0.504446	0.018085	0.0297344	0.543044	0.00372572	0.00103744	0.000329436
MARCO_Cardiometabolic	0.270218	0.0306936	1.32347e-18	0.248783	0.0308352	7.13791e-16	0.038364	0.000994815	5.35567160091911e-320
MASP1_Neurology	0.260988	0.03025	6.25974e-18	0.243237	0.0302826	9.57117e-16	0.0285451	0.00101945	5.11627e-171
MATN2_Inflammation	0.137865	0.0310502	8.99274e-06	0.113989	0.0311913	0.000257675	0.0194576	0.0010005	6.84572e-84
MATN3_Neurology	-0.227329	0.0301326	4.54685e-14	-0.217391	0.0301651	5.73211e-13	-0.0285376	0.00101615	5.11393e-172
MAVS_Oncology	0.0700644	0.0296952	0.0183021	0.0643119	0.0297872	0.0308464	0.00774832	0.00103651	7.8396e-14
MAX_Neurology	0.083812	0.0298829	0.00503667	0.0762576	0.0299159	0.0108013	0.0106895	0.00103348	4.80123e-25
MB_Cardiometabolic	0.114384	0.0345312	0.000924693	0.10087	0.03466	0.00361111	0.028476	0.000881781	3.81942e-226
MCAM_Cardiometabolic	-0.140267	0.0311484	6.69428e-06	-0.129885	0.0315509	3.84382e-05	-0.0147118	0.000982019	1.3006e-50
MCFD2_Cardiometabolic	0.0635019	0.0298799	0.033567	0.0543738	0.0299644	0.0695833	0.00922523	0.00103395	4.73898e-19
MDGA1_Neurology	0.0354704	0.0303315	0.242231	0.0300132	0.0302469	0.321064	-0.00161324	0.0010034	0.107894
MDK_Oncology	0.12165	0.0303432	6.09417e-05	0.108859	0.0304935	0.000357116	0.00953919	0.00101732	7.11213e-21
MED18_Oncology	0.0722567	0.0296774	0.0149027	0.0678551	0.029703	0.0223449	0.00847455	0.00103638	2.98593e-16
MEGF10_Inflammation	-0.0626923	0.0298803	0.0358952	-0.0462159	0.0301255	0.125002	-0.0185581	0.00102425	4.18982e-73
MEGF9_Cardiometabolic	0.256285	0.0305015	4.37574e-17	0.248549	0.0306352	4.9301e-16	0.0416589	0.00100494	0
MEP1B_Cardiometabolic	0.147888	0.0300707	8.74296e-07	0.149127	0.0302413	8.17129e-07	0.0360176	0.00101409	1.94705e-272
MEPE_Inflammation	0.135591	0.0320154	2.28368e-05	0.125868	0.0320192	8.45884e-05	0.00761576	0.000971823	4.73403e-15
MERTK_Inflammation	0.0149553	0.0317259	0.637361	-0.00556328	0.0318057	0.861147	0.0150392	0.000984257	1.4255e-52
MESD_Neurology	0.0854321	0.0297758	0.0041154	0.0794479	0.0297971	0.0076692	0.010768	0.00103588	2.79438e-25
MET_Cardiometabolic	-0.392291	0.0306035	1.29158e-37	-0.370262	0.0308004	2.74477e-33	-0.0446251	0.000988821	0
METAP1_Neurology	-0.00168257	0.0295343	0.954569	-0.00146245	0.0295116	0.960477	-0.000744145	0.00103751	0.473229
METAP1D_Inflammation	0.124924	0.0298154	2.79036e-05	0.117113	0.0298812	8.88125e-05	0.011388	0.00103477	3.9207e-28
METAP2_Oncology	0.147203	0.0297754	7.66207e-07	0.140695	0.0298589	2.45311e-06	0.0165291	0.00103209	1.45768e-57
MFAP3_Cardiometabolic	0.0622921	0.0295966	0.0353172	0.0601408	0.0296389	0.0424462	0.00549298	0.00103764	1.20435e-07
MFAP5_Cardiometabolic	0.248767	0.0306492	4.79404e-16	0.2173	0.0307742	1.65182e-12	0.0710466	0.000941855	0
MFGE8_Neurology	0.246359	0.030676	9.669e-16	0.234043	0.0308368	3.20598e-14	0.017245	0.00101163	5.97089e-65
MGLL_Inflammation	0.0708707	0.0297467	0.0171968	0.068538	0.0297311	0.0211519	0.00582285	0.00103648	1.94439e-08
MGMT_Inflammation	0.0904813	0.0296745	0.00229509	0.0882746	0.0297656	0.00302037	0.0073406	0.00103683	1.46435e-12
MIA_Oncology	-0.136293	0.0310277	1.11995e-05	-0.150192	0.0310512	1.31861e-06	-0.0200887	0.00101171	2.35428e-87
MICB_MICA_Inflammation	0.137706	0.0300261	4.51348e-06	0.11941	0.0300526	7.08661e-05	0.0260225	0.00102269	8.50141e-142
MIF_Neurology	0.113108	0.0297918	0.000146682	0.10539	0.0298836	0.000420816	0.0116892	0.00103556	1.65619e-29
MILR1_Inflammation	0.0864719	0.0303232	0.00434893	0.0701541	0.0303755	0.0209123	0.00923356	0.00101759	1.19359e-19
MITD1_Neurology	0.0861066	0.0297724	0.00382601	0.0802456	0.0298029	0.00709083	0.0115313	0.00103565	9.32566e-29
MLN_Inflammation	0.107855	0.0318795	0.000716433	0.100637	0.0320917	0.00171308	0.0169781	0.000968268	1.33873e-68
MME_Oncology	0.469942	0.0316287	6.16543e-50	0.461543	0.0316796	4.41749e-48	0.0417804	0.000974809	0
MMP1_Inflammation	0.0637209	0.0302072	0.0349048	0.0616194	0.0302532	0.0416711	0.00961636	0.00102583	7.29124e-21
MMP10_Inflammation	-0.107602	0.030045	0.000341797	-0.109681	0.030273	0.000291132	-0.0249272	0.0010165	6.56192e-132
MMP12_Oncology	0.0778793	0.0324193	0.0162944	0.059512	0.0339935	0.0799999	0.00467651	0.000913212	3.05289e-07
MMP13_Neurology	-0.0679407	0.030006	0.0235598	-0.0641172	0.0300858	0.033077	-0.018453	0.00102637	5.16982e-72
MMP3_Neurology	-0.167487	0.038143	1.12813e-05	-0.161916	0.0379962	2.03178e-05	-0.00942987	0.000807384	1.80541e-31
MMP7_Cardiometabolic	0.245503	0.0314639	6.06035e-15	0.222545	0.0318695	2.88906e-12	0.0165457	0.000976837	3.77184e-64
MMP8_Neurology	0.111163	0.0302926	0.000242883	0.0970572	0.0306078	0.00151916	0.0295957	0.00100959	4.32466e-187
MMP9_Neurology	0.0895408	0.0305141	0.00334181	0.0757976	0.0309981	0.0144757	0.0294714	0.000997221	4.3251e-190
MNDA_Cardiometabolic	0.0631962	0.0300886	0.035699	0.0526634	0.0302763	0.0819593	0.0168759	0.00102629	1.41603e-60
MOG_Oncology	-0.199309	0.0308609	1.05877e-10	-0.191517	0.0307911	4.97585e-10	-0.0439951	0.000975746	0
MPHOSPH8_Cardiometabolic	0.121692	0.0297735	4.36461e-05	0.111908	0.0298759	0.000179851	0.0133176	0.00103444	7.35933e-38
MPI_Oncology	0.118359	0.0297829	7.0663e-05	0.111015	0.0298693	0.000201853	0.0138243	0.00103318	9.45768e-41
MPIG6B_Inflammation	0.0726743	0.0297985	0.0147339	0.0685671	0.0297892	0.0213495	0.0068973	0.00103636	2.86035e-11
MPO_Neurology	0.190254	0.030357	3.67591e-10	0.16419	0.0307728	9.52473e-08	0.0406294	0.00100466	0
MRPL46_Neurology	0.0129421	0.0298529	0.664631	0.0092575	0.0298766	0.756669	0.00372752	0.00103703	0.000325491
MSLN_Oncology	-0.046579	0.0307706	0.130089	-0.0553872	0.0325719	0.0890443	-0.0121058	0.000949127	3.41722e-37
MSMB_Cardiometabolic	-0.109957	0.0318435	0.000554313	-0.120908	0.0326244	0.000210522	-0.0165863	0.00093444	3.03475e-70
MSR1_Neurology	0.461385	0.0321704	1.19749e-46	0.434258	0.03268	2.70971e-40	0.0464784	0.000936307	0
MSRA_Oncology	0.110677	0.0297342	0.000197481	0.103249	0.0298013	0.000531085	0.0127346	0.00103492	9.72668e-35
MSTN_Cardiometabolic	0.10041	0.0332594	0.00253611	0.0838521	0.0333711	0.0119805	0.00936235	0.000937497	1.84911e-23
MTPN_Cardiometabolic	-0.0480149	0.0297791	0.106882	-0.0442326	0.0298496	0.138381	-0.00561572	0.00103697	6.14371e-08
MUC13_Neurology	0.28513	0.0305705	1.08968e-20	0.26933	0.0305075	1.06261e-18	0.022219	0.00102143	2.30569e-104
MUC16_Oncology	0.0374159	0.0299186	0.211085	0.0378856	0.030024	0.207005	0.00339113	0.00103523	0.00105467
MVK_Inflammation	0.423395	0.030766	4.32727e-43	0.404502	0.0309477	4.85375e-39	0.0406853	0.000995885	0
MYO9B_Inflammation	0.0379355	0.0296714	0.201065	0.0303006	0.0297901	0.309088	0.00721774	0.00103662	3.38282e-12
MYOC_Neurology	-0.0317143	0.0308267	0.303576	-0.0288519	0.0309081	0.350577	-0.00620168	0.00100526	6.92103e-10
MZB1_Inflammation	0.185352	0.0303988	1.07839e-09	0.160045	0.0308218	2.07386e-07	0.0413015	0.000993682	0
MZT1_Oncology	0.0333242	0.029666	0.261304	0.0310754	0.0297354	0.295993	0.00482101	0.00103688	3.33674e-06
NAAA_Neurology	0.0416248	0.030315	0.169729	0.0374354	0.0304968	0.219627	-0.0221292	0.00102872	4.11256e-102
NADK_Cardiometabolic	0.148835	0.0301662	8.06342e-07	0.13052	0.0303575	1.71251e-05	0.035617	0.00101014	1.39366e-268
NAMPT_Oncology	0.15613	0.0297885	1.59468e-07	0.145071	0.0299374	1.26094e-06	0.0212299	0.0010302	6.54885e-94
NBL1_Oncology	0.112786	0.0310035	0.000274945	0.0821011	0.0312937	0.00870147	0.0249562	0.000985637	1.96996e-140
NBN_Inflammation	0.163018	0.0299405	5.18867e-08	0.148573	0.0300874	7.89072e-07	0.026112	0.00101929	1.0983e-143
NCAM1_Cardiometabolic	-0.109729	0.0310052	0.000401559	-0.109466	0.0313692	0.000483711	-0.0384271	0.000962804	0
NCAM2_Neurology	-0.241369	0.0300387	9.33834e-16	-0.230858	0.0301374	1.85669e-14	-0.0574727	0.000987479	0
NCAN_Neurology	-0.177562	0.0315192	1.7664e-08	-0.169188	0.0320024	1.24516e-07	-0.0609193	0.000917693	0
NCF2_Inflammation	0.066855	0.030222	0.0269577	0.0526843	0.0304649	0.083747	0.0205142	0.00102318	5.11233e-89
NCK2_Inflammation	0.106823	0.0297913	0.000336178	0.100239	0.0297977	0.000768272	0.0108518	0.00103519	1.10922e-25
NCLN_Inflammation	-0.0152134	0.0293983	0.604813	-0.0147479	0.0294601	0.616649	-0.00152098	0.00103677	0.142373
NCR1_Inflammation	0.10284	0.0304158	0.000721865	0.080641	0.0305226	0.00824151	0.0221209	0.00101051	1.16981e-105
NCS1_Oncology	0.119329	0.0325855	0.000250238	0.107279	0.0325301	0.000974337	-1.06181e-05	0.00094556	0.99104
NDRG1_Neurology	0.0542638	0.0299775	0.0702726	0.0440682	0.0300895	0.143038	0.0119776	0.00103387	5.43414e-31
NDUFS6_Oncology	0.154894	0.0298245	2.06353e-07	0.151158	0.0298743	4.19713e-07	0.0219714	0.00102523	2.28234e-101
NECTIN2_Cardiometabolic	0.147484	0.0305246	1.35412e-06	0.119477	0.0308833	0.000109434	0.0284671	0.000998726	4.37763e-177
NECTIN4_Oncology	-0.0583899	0.0305468	0.0559417	-0.0804985	0.0307536	0.00885694	0.000813488	0.00100716	0.419265
NEFL_Neurology	-0.100859	0.0346571	0.00361195	-0.0998394	0.0345609	0.00386721	-0.0283455	0.000883118	1.86985e-223
NELL1_Oncology	-0.0108878	0.0302037	0.718488	-0.00514646	0.0301609	0.864512	-0.0123047	0.00103078	8.50362e-33
NELL2_Inflammation	0.0457845	0.0307054	0.135938	0.0416681	0.0307514	0.175418	-0.0245334	0.000999891	4.73283e-132
NFASC_Inflammation	0.471471	0.0323776	4.92628e-48	0.448216	0.0323596	1.25257e-43	0.0283414	0.000970563	1.12866e-185
NFATC1_Inflammation	0.0885622	0.029839	0.00299739	0.0828252	0.0298667	0.0055514	0.0110264	0.00103102	1.16295e-26
NFATC3_Inflammation	0.280757	0.0303692	2.35644e-20	0.270223	0.0304156	6.42895e-19	0.0254894	0.00102457	1.11557e-135
NFKBIE_Oncology	0.133701	0.0297877	7.17417e-06	0.121659	0.02989	4.69696e-05	0.0214319	0.00102851	5.75004e-96
NGF_Neurology	-0.0351513	0.0296951	0.236516	-0.0329846	0.0296942	0.26665	-0.00178925	0.00103745	0.0845948
NID1_Cardiometabolic	0.102048	0.030757	0.000906982	0.0925581	0.0308274	0.00267802	0.0166404	0.00100606	2.88365e-61
NID2_Neurology	0.101832	0.0299077	0.000661957	0.0942428	0.0300309	0.00169991	0.0150943	0.00103065	1.87489e-48
NINJ1_Oncology	0.0529026	0.0296926	0.0748019	0.04963	0.0297828	0.0956339	0.00831167	0.00102788	6.31069e-16
NME3_Inflammation	-0.0469578	0.0300491	0.118123	-0.0451683	0.0300713	0.133087	-0.013711	0.00103101	2.8215e-40
NMNAT1_Neurology	0.156574	0.0302515	2.27019e-07	0.14186	0.0304048	3.07539e-06	0.0297471	0.00101259	7.10381e-188
NOMO1_Neurology	0.43992	0.0304909	3.45297e-47	0.417874	0.0306765	2.9647e-42	0.0617272	0.000971913	0
NOS1_Neurology	0.0932612	0.031614	0.00317774	0.086721	0.0317382	0.0062878	0.0224375	0.000964077	4.32923e-119
NOS3_Neurology	0.310421	0.0309171	1.01203e-23	0.279855	0.0315397	7.11289e-19	0.0433059	0.000969931	0
NOTCH1_Cardiometabolic	0.071037	0.0309787	0.0218428	0.0544363	0.0311204	0.080254	0.0035644	0.00100312	0.000380827
NOTCH3_Cardiometabolic	-0.17235	0.0315432	4.65712e-08	-0.167321	0.0320477	1.77958e-07	-0.0146811	0.00096297	2.3962e-52
NPDC1_Cardiometabolic	0.167239	0.0313714	9.7709e-08	0.138926	0.0315546	1.06894e-05	0.0305516	0.000973807	1.07672e-213
NPM1_Neurology	0.149118	0.0299832	6.57932e-07	0.139277	0.0301809	3.93574e-06	0.023522	0.00101821	2.25544e-117
NPPB_Cardiometabolic	-0.106427	0.030826	0.000555424	-0.109143	0.0308071	0.000395938	-0.000843594	0.00100193	0.399809
NPPC_Inflammation	0.254199	0.0346731	2.27944e-13	0.222047	0.0346489	1.46979e-10	0.0201157	0.000892712	8.46005e-112
NPTN_Oncology	-0.0532037	0.030279	0.0788977	-0.0506394	0.0303188	0.0948739	-0.0181004	0.00102778	3.49404e-69
NPTX1_Neurology	-0.0453273	0.0312012	0.146295	-0.0450448	0.0311936	0.148728	-0.0260488	0.000991643	6.49677e-151
NPTXR_Cardiometabolic	-0.164698	0.0301692	4.78424e-08	-0.159302	0.0303361	1.51077e-07	-0.046207	0.000997842	0
NPY_Oncology	0.229676	0.0302826	3.3399e-14	0.211401	0.0303323	3.18062e-12	0.0259315	0.00101131	6.04499e-144
NRCAM_Cardiometabolic	0.22437	0.030544	2.04547e-13	0.200222	0.030871	8.8278e-11	0.0185277	0.00101329	2.07199e-74
NRP1_Cardiometabolic	0.0163314	0.0304682	0.591948	0.00764098	0.0304464	0.801842	0.00235335	0.00101993	0.0210391
NRP2_Neurology	0.0524167	0.0314297	0.0953665	0.0335208	0.0315558	0.288112	0.00119367	0.000990466	0.228147
NRTN_Inflammation	0.0908081	0.029642	0.00218768	0.0878341	0.0296852	0.00308791	0.0129879	0.0010352	4.80475e-36
NSFL1C_Neurology	0.106	0.0302111	0.000450398	0.097884	0.0303238	0.00124677	0.0158899	0.00102473	4.3618e-54
NT5C3A_Inflammation	0.0191653	0.0297997	0.520136	0.0214701	0.029863	0.47217	0.000758961	0.00103622	0.463908
NT5E_Oncology	0.354047	0.0305938	5.68118e-31	0.33878	0.0307737	3.46719e-28	0.033223	0.00101802	7.58189e-231
NTF3_Inflammation	-0.0671939	0.0299979	0.025094	-0.0569564	0.0301481	0.0588626	-0.0259025	0.00102093	5.4147e-141
NTF4_Oncology	-0.0295105	0.0300698	0.326397	-0.0356935	0.0301283	0.236129	-0.00279369	0.00103285	0.00683624
NTproBNP_Cardiometabolic	-0.196324	0.0323915	1.353e-09	-0.195784	0.0322455	1.26587e-09	-0.0095755	0.000955586	1.31247e-23
NTRK2_Cardiometabolic	0.120733	0.0304554	7.36237e-05	0.110181	0.0305092	0.000304541	0.0303335	0.00100123	1.47067e-199
NTRK3_Neurology	-0.321342	0.0305626	7.42965e-26	-0.29698	0.0314385	3.50741e-21	-0.0593941	0.000953335	0
NUB1_Inflammation	0.100019	0.0297237	0.000765548	0.0935796	0.0298093	0.00169368	0.00979331	0.00103568	3.35289e-21
NUCB2_Oncology	0.184703	0.0301174	8.63509e-10	0.166474	0.0303344	4.06597e-08	0.0317662	0.00101215	7.58375e-214
NUDC_Inflammation	0.11742	0.0297454	7.897e-05	0.109749	0.029815	0.000232338	0.0145176	0.00103463	1.2466e-44
NUDT2_Oncology	0.00815174	0.0297347	0.78397	0.0136247	0.0298411	0.647976	-0.0019171	0.00103648	0.0643733
NUDT5_Neurology	0.170843	0.0298945	1.09788e-08	0.159358	0.030044	1.13193e-07	0.0221623	0.00102633	7.0546e-103
NXPH1_Neurology	-0.0643478	0.0296865	0.0301906	-0.0611373	0.0296606	0.0392809	-0.0248368	0.00102638	1.60421e-128
OBP2B_Neurology	-0.270264	0.0362284	8.65101e-14	-0.254803	0.0364422	2.71065e-12	-0.0250427	0.000833569	2.65068e-196
ODAM_Neurology	-0.0960784	0.0301938	0.00146231	-0.0873686	0.0306153	0.00432055	-0.0182629	0.00100831	4.69417e-73
OGFR_Oncology	0.134121	0.0305187	1.10928e-05	0.122629	0.0306493	6.30652e-05	0.0213493	0.00100951	8.90734e-99
OGN_Neurology	0.139528	0.0320754	1.36138e-05	0.106678	0.0322443	0.000938202	0.0401577	0.000933124	0
OLR1_Cardiometabolic	0.0113604	0.0302491	0.707242	-0.00355006	0.0306428	0.907769	0.0149225	0.00101858	1.74685e-48
OMD_Inflammation	-0.0961433	0.0313738	0.00218078	-0.0970788	0.031893	0.0023354	-0.0304754	0.000966081	5.39184e-216
OMG_Oncology	-0.0509115	0.029752	0.0870451	-0.0404737	0.0300971	0.1787	-0.0261742	0.00100957	4.32789e-147
OPTC_Oncology	-0.230016	0.0311279	1.47521e-13	-0.223191	0.0311919	8.34218e-13	-0.0535978	0.000953494	0
OSCAR_Inflammation	0.117822	0.0303628	0.000104253	0.0951799	0.0308113	0.0020075	0.0201925	0.00100757	6.08864e-89
OSM_Inflammation	0.164779	0.0302486	5.10851e-08	0.147852	0.0309347	1.75749e-06	0.0421715	0.000988762	0
OSMR_Cardiometabolic	0.111534	0.0312693	0.000361238	0.0956538	0.0314913	0.00238574	0.00927822	0.000989149	6.90092e-21
OXT_Neurology	0.488887	0.0319475	7.31843e-53	0.480125	0.0323758	9.40776e-50	0.0749196	0.000932897	0
P4HB_Oncology	0.253185	0.0296847	1.4745e-17	0.23941	0.0297788	9.01082e-16	0.0374562	0.00101484	1.0628e-293
PADI2_Inflammation	0.073064	0.0298079	0.0142396	0.0658034	0.0299122	0.0278154	0.0114474	0.00103063	1.26296e-28
PADI4_Neurology	0.020321	0.0299143	0.496945	0.0162207	0.0299142	0.587654	0.0153396	0.00102909	3.99286e-50
PAEP_Neurology	-0.0553103	0.0314523	0.0786553	-0.0615112	0.0316064	0.051635	0.00277983	0.000982003	0.00464559
PAG1_Cardiometabolic	0.255545	0.030403	4.26913e-17	0.233331	0.0312913	8.86934e-14	0.0398455	0.000991345	0
PAK4_Neurology	0.0956725	0.0297337	0.00129247	0.0870955	0.0297905	0.00346014	0.0121267	0.00103381	9.96863e-32
PAM_Cardiometabolic	0.112909	0.0302845	0.0001928	0.0973393	0.0303089	0.0013201	0.0214131	0.00101528	2.97349e-98
PAMR1_Neurology	0.46123	0.0306546	3.66418e-51	0.432669	0.0309695	2.34909e-44	0.0681904	0.000952347	0
PAPPA_Inflammation	0.0267943	0.0311689	0.389984	0.0215285	0.0312006	0.490192	-0.00503667	0.000989434	3.5867e-07
PARK7_Neurology	0.0974073	0.0300431	0.00118588	0.0890202	0.0301358	0.00313718	0.0132795	0.00102949	5.33759e-38
PARP1_Inflammation	0.287724	0.0300978	1.18164e-21	0.271151	0.0304201	4.94216e-19	0.0376552	0.00100506	1.9836e-302
PBLD_Neurology	0.398112	0.0303107	2.09253e-39	0.376032	0.0304568	5.09303e-35	0.0407566	0.00100676	0
PCDH1_Inflammation	0.0903264	0.0309672	0.00353597	0.0830591	0.0310147	0.00740506	0.013889	0.00100546	2.60139e-43
PCDH17_Cardiometabolic	0.180709	0.0311066	6.27142e-09	0.162807	0.0313972	2.15566e-07	0.00696878	0.00100689	4.54267e-12
PCOLCE_Cardiometabolic	-0.0128481	0.0315251	0.683603	-0.0275581	0.0314888	0.38148	0.0158844	0.000980863	8.1908e-59
PCSK9_Cardiometabolic	0.252256	0.0307665	2.42281e-16	0.235074	0.0309902	3.31438e-14	0.0375307	0.000989938	0
PDCD1_Oncology	0.134516	0.0307737	1.23597e-05	0.107768	0.0310347	0.00051562	0.0119062	0.001004	2.17212e-32
PDCD1LG2_Oncology	0.047291	0.0301886	0.117227	0.0341398	0.0302888	0.259682	-0.00438892	0.00102376	1.81431e-05
PDCD5_Neurology	0.145232	0.0299482	1.23816e-06	0.133291	0.0301091	9.55843e-06	0.0239852	0.00102538	2.84008e-120
PDCD6_Cardiometabolic	0.0248768	0.0298469	0.404574	0.0224069	0.0299268	0.454023	0.000539594	0.00103495	0.602112
PDGFA_Cardiometabolic	0.0975794	0.0299526	0.00112283	0.0920566	0.0300031	0.00215322	0.011546	0.00103301	5.77815e-29
PDGFB_Inflammation	0.131503	0.0300041	1.17155e-05	0.125429	0.0300227	2.94315e-05	0.0130195	0.00103152	1.85656e-36
PDGFC_Oncology	0.159153	0.029723	8.57714e-08	0.141663	0.0298299	2.04406e-06	0.0255525	0.00102563	4.64676e-136
PDGFRA_Cardiometabolic	0.0365106	0.0305677	0.232314	0.0270763	0.0306643	0.377241	-0.00232063	0.00101545	0.022299
PDGFRB_Cardiometabolic	0.10776	0.0299746	0.000324324	0.0991293	0.0299594	0.000936992	0.0095951	0.00103112	1.39236e-20
PDLIM7_Inflammation	0.0919466	0.0297303	0.00198349	0.0850715	0.0297845	0.00428702	0.0114322	0.00103534	2.61449e-28
PDP1_Oncology	0.0150099	0.0296037	0.612136	0.011204	0.0296305	0.705338	0.00445876	0.00103607	1.68448e-05
PEAR1_Cardiometabolic	-0.0315301	0.0300261	0.293678	-0.0341156	0.0301073	0.257158	-0.00507253	0.00103491	9.54815e-07
PEBP1_Neurology	0.149469	0.0301189	6.95453e-07	0.136837	0.0302787	6.20625e-06	0.0198844	0.00102401	1.21633e-83
PECAM1_Neurology	0.0960508	0.0298927	0.00131271	0.0883182	0.0298701	0.0031091	0.0187166	0.00103056	1.931e-73
PFDN2_Neurology	-0.0395725	0.0296803	0.182437	-0.0408091	0.0296939	0.16934	0.00154095	0.00103781	0.137601
PFKFB2_Oncology	0.0718834	0.0299394	0.0163519	0.0679293	0.0299719	0.0234249	0.00755702	0.00103123	2.37398e-13
PGF_Inflammation	0.355167	0.0334458	2.42666e-26	0.320444	0.0339322	3.5997e-21	0.0453861	0.000885903	0
PGLYRP1_Cardiometabolic	0.12049	0.0304165	7.45247e-05	0.101512	0.0306651	0.000931796	0.0314371	0.00101088	4.78835e-210
PHOSPHO1_Neurology	0.207034	0.0312701	3.57203e-11	0.186508	0.0314235	2.93289e-09	0.0448721	0.000959933	0
PI3_Cardiometabolic	0.120058	0.0317466	0.000155728	0.0929528	0.0320395	0.00371743	0.0288683	0.000958146	2.06173e-197
PIGR_Neurology	0.289722	0.0306942	3.7648e-21	0.30766	0.0339451	1.26361e-19	0.0179726	0.000952623	4.42992e-79
PIK3AP1_Inflammation	0.0798382	0.0299801	0.00774381	0.0732544	0.030101	0.0149487	0.00918298	0.00103495	7.38805e-19
PIK3IP1_Neurology	0.119844	0.0318562	0.000168543	0.0882873	0.0321619	0.00604946	0.0289029	0.000953718	1.1131e-199
PILRA_Neurology	0.2407	0.0308776	6.42543e-15	0.218045	0.0311094	2.40064e-12	0.0347675	0.000988751	3.79755e-267
PILRB_Cardiometabolic	0.206378	0.0306178	1.57895e-11	0.185981	0.0307528	1.46998e-09	0.0284839	0.00100334	1.07299e-175
PKLR_Inflammation	0.0404578	0.0300398	0.178043	0.036101	0.0300886	0.230208	0.00426565	0.00103387	3.69934e-05
PLA2G10_Neurology	-0.211855	0.0310633	9.0971e-12	-0.215474	0.0311843	4.85709e-12	-0.0392771	0.000977812	0
PLA2G15_Oncology	0.467037	0.0309167	1.4718e-51	0.444248	0.0313738	1.62361e-45	0.0411271	0.000997909	0
PLA2G1B_Cardiometabolic	-0.301057	0.0303652	3.59924e-23	-0.291657	0.030294	6.11557e-22	-0.0500346	0.00098375	0
PLA2G2A_Cardiometabolic	0.0543332	0.0306742	0.0765113	0.046812	0.0308153	0.128734	0.0328489	0.000981683	1.95045e-242
PLA2G4A_Inflammation	0.0745402	0.0296977	0.0120743	0.0708364	0.0297051	0.0170952	0.00609442	0.00103674	4.17076e-09
PLA2G7_Neurology	0.070222	0.0310448	0.0237	0.0673836	0.0309393	0.0294112	0.00341715	0.000996515	0.000606134
PLAT_Cardiometabolic	0.514072	0.0319172	2.30075e-58	0.489887	0.0324315	1.49399e-51	0.0710731	0.000893152	0
PLAU_Neurology	0.130334	0.0310449	2.68989e-05	0.126143	0.0310869	4.95501e-05	0.00569869	0.00100617	1.49037e-08
PLAUR_Inflammation	0.175929	0.0311989	1.7109e-08	0.165455	0.0336667	8.90122e-07	0.0329485	0.000921526	5.25156e-276
PLIN1_Neurology	0.394814	0.0304763	2.20698e-38	0.370858	0.0308737	3.06953e-33	0.0745386	0.000943721	0
PLIN3_Cardiometabolic	0.0818294	0.0300099	0.00639624	0.0685935	0.0301677	0.0229815	0.0195612	0.00102699	1.46897e-80
PLPBP_Cardiometabolic	0.0632699	0.029795	0.0337111	0.0586447	0.0298766	0.0496578	0.0075335	0.0010361	3.62787e-13
PLTP_Cardiometabolic	-0.308942	0.030999	2.14308e-23	-0.283642	0.0317153	3.77472e-19	-0.0469798	0.000968265	0
PLXDC1_Oncology	-0.0757538	0.0299174	0.0113382	-0.0624797	0.0300058	0.0373193	-0.0132781	0.00102652	3.352e-38
PLXNA4_Inflammation	0.120268	0.0297325	5.23212e-05	0.114745	0.0297224	0.000113125	0.0123474	0.00103446	8.62043e-33
PLXNB2_Cardiometabolic	0.30219	0.0306467	6.17725e-23	0.279853	0.0306937	7.68124e-20	0.0327046	0.000994501	2.49944e-234
PLXNB3_Cardiometabolic	0.0668585	0.0298963	0.0253289	0.0606419	0.0299269	0.0427308	0.00784419	0.00103468	3.48855e-14
PM20D1_Cardiometabolic	-0.0080623	0.0298556	0.787127	-0.00887691	0.0299234	0.76673	0.00240432	0.0010219	0.0186377
PMVK_Neurology	0.0773573	0.0297581	0.00933497	0.0736292	0.0298014	0.0134862	0.0058184	0.00103603	1.96569e-08
PNLIPRP2_Inflammation	0.0302814	0.0299189	0.311484	0.0318132	0.0300057	0.289037	-0.00485497	0.00103615	2.80016e-06
PNPT1_Inflammation	-0.000219582	0.0299443	0.994149	-0.00181074	0.0300031	0.951876	-0.000532219	0.00102834	0.604773
PODXL_Oncology	0.0284018	0.0299222	0.342524	0.0365577	0.0299845	0.222761	-0.00392135	0.00103612	0.000154117
PODXL2_Oncology	-0.192799	0.0302426	1.82877e-10	-0.194017	0.0302429	1.40565e-10	-0.0384083	0.00100621	1.15594989243902e-313
POLR2F_Oncology	0.288089	0.0302935	1.90759e-21	0.264288	0.0307202	7.75966e-18	0.051581	0.000975151	0
PON2_Cardiometabolic	0.25683	0.0299048	8.82867e-18	0.23861	0.0300712	2.10739e-15	0.0350716	0.001016	1.16433e-257
PON3_Inflammation	-0.597984	0.0312105	8.03478e-82	-0.571145	0.0318915	1.00321e-71	-0.0845984	0.000897772	0
PPCDC_Neurology	0.132244	0.0298271	9.26325e-06	0.125275	0.0299051	2.8008e-05	0.0155338	0.00103224	4.72242e-51
PPIB_Cardiometabolic	0.0936088	0.0297413	0.00164713	0.0872682	0.0297938	0.00339975	0.0112365	0.00103549	2.12811e-27
PPM1A_Oncology	0.0336434	0.0296335	0.256243	0.035638	0.0297003	0.230169	-0.000598753	0.00103765	0.563922
PPME1_Oncology	0.0518955	0.0300011	0.0836678	0.0496977	0.0300632	0.0983097	0.00493364	0.00103053	1.69449e-06
PPP1R12A_Oncology	0.122131	0.0297325	3.99668e-05	0.112255	0.0297745	0.000163122	0.0169064	0.00103337	5.51204e-60
PPP1R2_Cardiometabolic	0.102593	0.0297057	0.000553077	0.0939392	0.0297697	0.00160208	0.0144525	0.00103417	2.75736e-44
PPP1R9B_Inflammation	0.131575	0.0298836	1.06812e-05	0.121342	0.0299766	5.16802e-05	0.0156189	0.00103278	1.53511e-51
PPP3R1_Neurology	0.150039	0.029964	5.52e-07	0.141715	0.0300976	2.49541e-06	0.0264395	0.00101857	1.93888e-147
PPY_Oncology	0.0207072	0.0311784	0.506593	0.0205969	0.0311459	0.508418	0.00278292	0.000997311	0.00526617
PQBP1_Oncology	0.0892395	0.0296446	0.00260979	0.0756089	0.0298479	0.0113046	0.0231512	0.0010265	5.37025e-112
PRCP_Cardiometabolic	0.529842	0.030892	6.13025e-66	0.503577	0.0314016	7.08613e-58	0.059349	0.000948101	0
PRDX1_Neurology	-0.0660187	0.0298248	0.0268596	-0.0614783	0.0298233	0.0392632	-0.00717304	0.00103669	4.60423e-12
PRDX3_Inflammation	0.151816	0.0297894	3.46337e-07	0.138405	0.0298653	3.58164e-06	0.0171817	0.00103196	4.72086e-62
PRDX5_Inflammation	0.0643667	0.0298445	0.0310264	0.0625438	0.0299198	0.0365833	0.00984022	0.00103509	2.06563e-21
PRDX6_Oncology	-0.0923013	0.0299044	0.00202498	-0.082755	0.0299512	0.00572738	-0.0136145	0.00103336	1.45308e-39
PREB_Inflammation	0.112034	0.0298744	0.000176725	0.102763	0.0299329	0.000596663	0.0145369	0.00103071	4.51455e-45
PRELP_Inflammation	0.0600617	0.0318385	0.0592346	0.046772	0.0317959	0.14129	0.0114577	0.000970473	4.04798e-32
PRKAB1_Inflammation	0.0829095	0.0297505	0.00532272	0.0754679	0.0298005	0.0113273	0.0148141	0.00103333	1.6535e-46
PRKAR1A_Cardiometabolic	0.089682	0.0297194	0.00254763	0.0830803	0.0297775	0.00527027	0.0124217	0.00103527	4.07673e-33
PRKCQ_Inflammation	0.0174902	0.0297165	0.556149	0.0150325	0.0297387	0.613218	0.00185445	0.00103756	0.0738942
PRKRA_Oncology	0.182541	0.0300348	1.21946e-09	0.170209	0.0301445	1.63796e-08	0.0258636	0.00102027	9.28864e-141
PRL_Neurology	-0.0644772	0.0303214	0.0334653	-0.0669141	0.0304538	0.028004	-0.00230167	0.00100863	0.022496
PROC_Cardiometabolic	0.160848	0.0304216	1.24136e-07	0.149119	0.0304279	9.54791e-07	0.0248862	0.0010132	2.5249e-132
PROK1_Inflammation	0.098762	0.0395496	0.012519	0.0783825	0.0399093	0.0495284	0.00931474	0.000775588	3.55299e-33
PRSS2_Cardiometabolic	0.0793148	0.0302601	0.00876456	0.0838104	0.0302156	0.00554149	0.00238424	0.00101908	0.0193094
PRSS27_Cardiometabolic	-0.0453908	0.0299592	0.12975	-0.0483611	0.0300531	0.107575	-0.0144195	0.00103174	2.7246e-44
PRSS8_Inflammation	0.421156	0.0328894	1.53276e-37	0.425997	0.0344717	4.41608e-35	0.0478453	0.000889359	0
PRTFDC1_Neurology	0.0457462	0.0297026	0.123526	0.0433503	0.0297371	0.1449	0.00476853	0.00103718	4.28588e-06
PRTG_Oncology	0.0897327	0.0301368	0.00290596	0.0962739	0.0302077	0.00143723	-0.0121752	0.0010284	2.75061e-32
PRTN3_Cardiometabolic	0.152316	0.0302725	4.86674e-07	0.131137	0.0305545	1.77143e-05	0.0273818	0.00101677	1.88959e-158
PSG1_Neurology	-0.124154	0.030798	5.54883e-05	-0.121984	0.0309147	7.95207e-05	-0.016498	0.00100126	8.14817e-61
PSIP1_Inflammation	0.183764	0.0301188	1.05205e-09	0.165687	0.0302737	4.42598e-08	0.0334183	0.00101577	1.58809e-234
PSMA1_Oncology	-0.0529356	0.0295675	0.0734008	-0.0551709	0.0296787	0.0630359	-0.00436653	0.00103651	2.52809e-05
PSMD9_Oncology	0.0315757	0.0302695	0.296877	0.0241009	0.0303514	0.427159	0.00829332	0.00102734	7.05262e-16
PSME1_Neurology	0.16226	0.0302514	8.15218e-08	0.1512	0.0303774	6.44503e-07	0.017515	0.00101974	6.6034e-66
PSME2_Neurology	0.125991	0.0304265	3.46039e-05	0.111545	0.0306278	0.000270586	0.0182634	0.00101315	2.20644e-72
PSMG3_Inflammation	0.12552	0.0306181	4.14001e-05	0.11259	0.0308132	0.000258224	0.0163892	0.00101163	7.37342e-59
PSPN_Inflammation	0.185033	0.0396057	2.98459e-06	0.155602	0.0397282	8.97892e-05	0.0386375	0.00074863	0
PSRC1_Oncology	0.135529	0.0297649	5.28097e-06	0.122694	0.0298206	3.88185e-05	0.0210517	0.00103	2.04362e-92
PTEN_Neurology	0.0264553	0.0296067	0.371558	0.0229274	0.0296443	0.439275	0.00388618	0.00103771	0.000180662
PTGDS_Cardiometabolic	0.231471	0.0326843	1.42076e-12	0.193898	0.0330847	4.61104e-09	0.0216984	0.000946668	1.37587e-115
PTH1R_Inflammation	0.101779	0.0300413	0.000704152	0.0919094	0.0301542	0.00230387	0.013733	0.00102761	1.17823e-40
PTK7_Neurology	0.053942	0.0298461	0.0707091	0.0483143	0.0298792	0.105881	0.00446349	0.00103414	1.59147e-05
PTN_Cardiometabolic	0.188042	0.0318153	3.41202e-09	0.163888	0.031893	2.7668e-07	0.014003	0.000968732	2.99634e-47
PTPN1_Neurology	0.0993979	0.0297289	0.000827359	0.0897226	0.0298643	0.00266153	0.0126112	0.0010344	3.90479e-34
PTPN6_Inflammation	0.0365157	0.0297761	0.220069	0.0347823	0.0298066	0.243237	0.00179966	0.0010362	0.0824317
PTPRF_Cardiometabolic	-0.0752818	0.0307137	0.0142428	-0.0840865	0.0306843	0.00613688	0.023558	0.000999971	5.84653e-122
PTPRM_Inflammation	0.190032	0.0303522	3.82753e-10	0.178239	0.0304435	4.77771e-09	0.0214831	0.00101267	2.22463e-99
PTPRN2_Neurology	-0.117563	0.0301169	9.47847e-05	-0.120866	0.0300569	5.78947e-05	-0.0358464	0.00101389	5.17302e-270
PTPRS_Cardiometabolic	-0.169978	0.0303989	2.25025e-08	-0.192915	0.0305811	2.82098e-10	-2.32813e-05	0.00100852	0.981583
PTS_Neurology	0.613368	0.0312242	6.5097e-86	0.586502	0.0314926	2.0738e-77	0.0589376	0.000973711	0
PTX3_Inflammation	-0.0236884	0.0300265	0.43016	-0.0205221	0.0301176	0.495619	-0.0180917	0.0010309	1.03125e-68
PVALB_Oncology	-0.0465171	0.0301181	0.122469	-0.0452005	0.0301993	0.134461	-0.00235431	0.00103668	0.0231512
PVR_Neurology	0.252666	0.0306752	1.76856e-16	0.249076	0.0307003	4.93189e-16	0.0137696	0.00102779	7.5357e-41
PXN_Neurology	0.138487	0.030094	4.18855e-06	0.119115	0.0302913	8.4132e-05	0.0358779	0.00100962	1.01859e-272
QDPR_Cardiometabolic	0.255374	0.0300415	1.88415e-17	0.240969	0.0302197	1.53719e-15	0.0261868	0.00102387	3.13919e-143
QPCT_Cardiometabolic	0.132814	0.0303528	1.2106e-05	0.104295	0.0307018	0.000681179	0.0327328	0.00100077	7.45287e-232
RAB37_Inflammation	0.00751136	0.0298911	0.801589	0.00230397	0.0299456	0.938673	0.00308893	0.00103326	0.00279603
RAB6A_Inflammation	-0.0817954	0.0304065	0.00714391	-0.0556102	0.0306351	0.0694863	-0.0105962	0.00100247	4.40971e-26
RAB6B_Neurology	-0.00306858	0.0296105	0.917462	-0.00582105	0.0296418	0.844313	-0.00134599	0.0010374	0.194476
RABEPK_Oncology	0.0504341	0.0296811	0.0892812	0.0441328	0.0297483	0.137931	0.00927878	0.00103606	3.50179e-19
RABGAP1L_Inflammation	0.107001	0.0298338	0.000335051	0.0992701	0.0298837	0.000894117	0.0129995	0.00103199	2.54985e-36
RAD23B_Oncology	0.0511434	0.0296905	0.0849701	0.0500249	0.0297536	0.0927043	0.00481751	0.00103695	3.39641e-06
RANGAP1_Oncology	-0.0713788	0.0294566	0.0153851	-0.0678054	0.0294976	0.0215233	-0.00514324	0.00103576	6.87218e-07
RARRES1_Oncology	0.0146968	0.0301678	0.626139	0.00523553	0.0301752	0.862255	0.00441184	0.00102655	1.72917e-05
RARRES2_Cardiometabolic	0.406907	0.0302915	3.87104e-41	0.382197	0.0311035	1.05199e-34	0.0755647	0.000927589	0
RASA1_Neurology	0.0497408	0.0296515	0.0934424	0.0463813	0.0296471	0.117713	2.27211e-06	0.0010376	0.998253
RASSF2_Oncology	0.127742	0.0300454	2.12216e-05	0.111646	0.0302485	0.000223412	0.0281409	0.00101684	3.81528e-167
RBKS_Neurology	0.365185	0.0308979	3.11023e-32	0.346924	0.0310306	5.10498e-29	0.0330276	0.000994019	4.1598e-239
RBP2_Oncology	0.00934637	0.030873	0.762091	0.00911659	0.0309746	0.76851	0.00872759	0.000998829	2.45875e-18
RBP5_Oncology	0.670243	0.0313445	1.91998e-101	0.645197	0.0318743	4.18431e-91	0.0766813	0.000921395	0
RCOR1_Cardiometabolic	0.164168	0.0297532	3.43522e-08	0.149837	0.0299288	5.54428e-07	0.022243	0.00102803	2.8165e-103
REG1A_Cardiometabolic	-0.0873582	0.0306237	0.0043359	-0.0977395	0.0308219	0.00151863	-0.0193707	0.00100139	5.09323e-83
REG1B_Cardiometabolic	-0.0503419	0.0304921	0.0987416	-0.0573921	0.030622	0.0609009	-0.0117524	0.00101071	3.30802e-31
REG3A_Cardiometabolic	-0.071841	0.0311125	0.0209396	-0.0890255	0.0314446	0.00463755	-0.0160634	0.000983015	7.58155e-60
REG4_Inflammation	-0.0364706	0.0311794	0.242121	-0.0463227	0.03143	0.140526	-0.00804073	0.000979981	2.36814e-16
RELT_Neurology	0.226021	0.0335142	1.54036e-11	0.190789	0.0339468	1.90685e-08	0.0421843	0.000890573	0
REN_Cardiometabolic	0.170226	0.0317038	7.90642e-08	0.145629	0.0318644	4.87064e-06	0.0240045	0.000964486	8.69291e-136
RET_Oncology	0.445201	0.03121	3.63011e-46	0.423706	0.0314393	2.13686e-41	0.0478721	0.00098151	0
RETN_Cardiometabolic	0.110675	0.0305203	0.000287537	0.0822445	0.0309186	0.00781337	0.0314894	0.00100409	1.57296e-213
RGMA_Neurology	-0.130804	0.030313	1.59523e-05	-0.126333	0.0305397	3.5239e-05	-0.0277424	0.000999438	3.96049e-168
RGMB_Neurology	0.0103562	0.0309504	0.737923	-0.00180347	0.0309616	0.953551	0.000163342	0.000995485	0.869667
RGS8_Inflammation	0.0309099	0.0296756	0.297601	0.0320629	0.0296887	0.280156	0.000485974	0.0010376	0.639526
RHOC_Neurology	0.0382637	0.0297214	0.19795	0.03477	0.029739	0.242335	0.00614842	0.00103702	3.07157e-09
RILP_Oncology	0.11261	0.0298746	0.00016363	0.105849	0.0299029	0.000400509	0.0129046	0.00103411	1.11899e-35
RNASE3_Cardiometabolic	0.115358	0.0300366	0.000122736	0.100109	0.0301988	0.000916485	0.0268427	0.00102388	2.46569e-150
RNASET2_Cardiometabolic	0.211094	0.0308732	8.06179e-12	0.180696	0.0313211	7.96764e-09	0.0355583	0.000985578	6.33243e-281
RNF41_Oncology	0.125262	0.029838	2.69187e-05	0.115684	0.0299149	0.000110138	0.0163531	0.00103208	2.18542e-56
ROBO1_Inflammation	0.315873	0.0308988	1.56722e-24	0.293331	0.0310482	3.46694e-21	0.0349983	0.00100022	1.37074e-264
ROBO2_Neurology	0.120343	0.0320922	0.000176901	0.0959234	0.0323235	0.00300127	0.00117527	0.000965348	0.223438
ROR1_Cardiometabolic	-0.166672	0.0308731	6.71577e-08	-0.172486	0.030882	2.33233e-08	-0.0210829	0.00099678	8.41476e-99
RP2_Oncology	0.0890699	0.029661	0.00267395	0.0805256	0.0297064	0.00671379	0.0113702	0.00103504	4.89197e-28
RRM2_Oncology	0.29516	0.0300956	1.04611e-22	0.279991	0.0302708	2.25426e-20	0.0260338	0.00102266	6.34127e-142
RRM2B_Oncology	0.138922	0.0297254	2.96098e-06	0.132912	0.0297657	7.99661e-06	0.0132076	0.00103295	2.28081e-37
RSPO1_Neurology	-0.0370459	0.0306076	0.226146	-0.0450377	0.0307801	0.143411	-0.00878309	0.00100696	2.81794e-18
RSPO3_Oncology	-0.0283315	0.0319837	0.37572	-0.0374654	0.0320205	0.241983	0.000832309	0.000960862	0.386379
RTBDN_Oncology	-0.0449037	0.0302665	0.137912	-0.0415348	0.0302043	0.169092	-0.0334199	0.00100798	4.15051e-238
RTN4R_Oncology	0.527202	0.0315389	1.00336e-62	0.496003	0.0323456	4.49752e-53	0.07713	0.000911095	0
RUVBL1_Oncology	-0.0238061	0.0298862	0.425708	-0.0240951	0.0299596	0.42125	0.00220731	0.00103671	0.0332475
RWDD1_Neurology	0.102874	0.0298162	0.000560008	0.0963733	0.0298931	0.00126445	0.0118445	0.00103365	2.34403e-30
S100A11_Cardiometabolic	0.116794	0.0302542	0.000113187	0.0995352	0.0305903	0.00113865	0.0354031	0.00100567	9.47611e-268
S100A12_Oncology	0.0106355	0.0302643	0.725274	0.0014384	0.0303958	0.962256	0.0182156	0.00102327	1.22429e-70
S100A16_Neurology	0.0320523	0.0298286	0.282577	0.0281037	0.0298888	0.347076	0.00217835	0.00103425	0.0351921
S100A4_Oncology	0.0956126	0.0300776	0.00147851	0.0893174	0.0301624	0.00306428	0.00665211	0.00103195	1.15912e-10
S100P_Cardiometabolic	0.0533286	0.030379	0.0791833	0.0406019	0.0304872	0.182936	0.0220282	0.00101216	1.83596e-104
SAMD9L_Inflammation	0.093702	0.0296701	0.00158788	0.0861204	0.0297775	0.00382636	0.00970372	0.00103563	7.59285e-21
SCAMP3_Oncology	0.167444	0.0297961	1.91335e-08	0.154658	0.0299384	2.39309e-07	0.022652	0.00102756	4.11126e-107
SCARA5_Neurology	0.263948	0.0316675	7.75168e-17	0.239217	0.031745	4.8621e-14	0.0429669	0.000945767	0
SCARB1_Neurology	0.0146309	0.0296823	0.62207	0.00786519	0.0297417	0.791433	0.00716249	0.00103706	5.03285e-12
SCARB2_Neurology	0.333157	0.0326298	1.78467e-24	0.296784	0.0329885	2.32837e-19	0.0532076	0.000915306	0
SCARF1_Cardiometabolic	0.117048	0.0300582	9.85803e-05	0.104489	0.0301809	0.000535994	0.0182699	0.00102935	3.08537e-70
SCARF2_Neurology	-0.0902627	0.0341784	0.00826792	-0.10326	0.0342735	0.00258826	-0.01981	0.000901966	2.42681e-106
SCG2_Oncology	-0.028318	0.0304978	0.353135	-0.0324273	0.0304251	0.28651	-0.0158462	0.00101145	3.59652e-55
SCG3_Inflammation	-0.141009	0.0304577	3.66288e-06	-0.138302	0.0303925	5.35079e-06	-0.0465376	0.000989183	0
SCGB1A1_Inflammation	-0.039134	0.0311624	0.209185	-0.043639	0.0318022	0.170001	-0.0141567	0.000979248	2.91918e-47
SCGB3A2_Inflammation	-0.3432	0.0303879	1.4055e-29	-0.337963	0.0313396	4.10147e-27	-0.0601536	0.000936883	0
SCGN_Inflammation	-0.0956119	0.0303803	0.00164863	-0.0992196	0.0304185	0.00110702	-0.0193318	0.00101403	1.06092e-80
SCLY_Oncology	0.584078	0.031864	4.73646e-75	0.565206	0.0320771	1.72232e-69	0.0504996	0.000956227	0
SCP2_Oncology	0.107774	0.0298427	0.000304526	0.101976	0.0299237	0.000654708	0.00741541	0.00103179	6.73043e-13
SCRN1_Inflammation	0.0454477	0.0298535	0.12792	0.0427933	0.0299192	0.152632	0.00854542	0.00103492	1.53407e-16
SDC1_Cardiometabolic	0.160675	0.031159	2.51453e-07	0.13723	0.0313451	1.19762e-05	0.0162583	0.000994255	6.3028e-60
SDC4_Cardiometabolic	0.0231338	0.0300373	0.441201	0.0216492	0.0300432	0.471155	0.00925872	0.00103543	3.97034e-19
SELE_Cardiometabolic	0.502347	0.0310804	9.22786e-59	0.480972	0.0312816	2.38726e-53	0.0617058	0.000967347	0
SELP_Cardiometabolic	0.1645	0.0299994	4.17099e-08	0.156528	0.0301185	2.02464e-07	0.0161532	0.00102556	9.66174e-56
SELPLG_Inflammation	0.32984	0.0304147	2.11155e-27	0.318257	0.0305192	1.8459e-25	0.0326149	0.00101324	1.04544e-224
SEMA3F_Cardiometabolic	0.349277	0.0307066	5.5923e-30	0.317039	0.0310704	1.90459e-24	0.0654838	0.000949087	0
SEMA4C_Oncology	0.0128397	0.030544	0.674217	0.00593959	0.030563	0.84591	0.0125691	0.00101121	2.06786e-35
SEMA4D_Neurology	0.103857	0.0300078	0.000538168	0.0907061	0.0301445	0.0026207	0.0180425	0.00103102	2.46215e-68
SEMA7A_Cardiometabolic	0.280653	0.0307368	6.79638e-20	0.262884	0.030787	1.35622e-17	0.0269335	0.00101298	1.55161e-154
SEPTIN9_Oncology	0.0810984	0.0297015	0.00632478	0.0752022	0.0297805	0.0115629	0.0112103	0.00103515	2.69789e-27
SERPINA11_Cardiometabolic	-0.0477928	0.0334777	0.153407	-0.0628492	0.0336778	0.0620147	-0.0186233	0.000921207	1.81956e-90
SERPINA12_Cardiometabolic	0.19402	0.0304762	1.9368e-10	0.18607	0.0305598	1.13811e-09	0.0172249	0.00100949	4.53938e-65
SERPINA9_Oncology	0.250092	0.030458	2.19278e-16	0.242062	0.0304598	1.91186e-15	0.0198476	0.00101659	1.5744e-84
SERPINB1_Neurology	0.082608	0.0298111	0.00558761	0.0756885	0.0298791	0.0113039	0.0109429	0.00103489	4.23135e-26
SERPINB5_Cardiometabolic	-0.0420721	0.0297113	0.156766	-0.0435735	0.0297939	0.143605	0.0017155	0.0010358	0.0976887
SERPINB6_Neurology	0.0635844	0.0299346	0.033661	0.0569902	0.0299928	0.057416	0.00889872	0.00103552	8.70969e-18
SERPINB8_Inflammation	0.18942	0.0303062	4.09892e-10	0.167666	0.0306792	4.62559e-08	0.039794	0.000998442	0
SERPINB9_Neurology	0.0629484	0.0297386	0.0342834	0.0610327	0.0298197	0.0406853	0.00499174	0.00103682	1.48092e-06
SERPINE1_Cardiometabolic	0.247679	0.0302348	2.57228e-16	0.235013	0.030363	9.93131e-15	0.0322452	0.00101616	1.64438e-218
SESTD1_Neurology	0.0137907	0.0296887	0.642282	0.00985282	0.029686	0.739964	0.0021238	0.00103688	0.0405407
SETMAR_Neurology	0.286523	0.0307063	1.04802e-20	0.267988	0.0308317	3.5629e-18	0.0565191	0.000962957	0
SEZ6L_Oncology	-0.154225	0.0315715	1.03462e-06	-0.154746	0.0315603	9.42932e-07	-0.0529889	0.000948729	0
SEZ6L2_Oncology	-0.0576929	0.0331008	0.0813431	-0.0551932	0.0330835	0.0952564	-0.0193654	0.000933822	4.51899e-95
SF3B4_Oncology	0.0238196	0.0298975	0.425621	0.022119	0.0299554	0.460273	0.00481877	0.00103753	3.41932e-06
SFRP1_Neurology	0.281541	0.0312459	2.05108e-19	0.254325	0.0315032	6.85828e-16	0.0456261	0.000952405	0
SFTPA1_Oncology	-0.0120505	0.0297844	0.685778	-0.016085	0.0301381	0.593541	-0.00479174	0.0010241	2.89151e-06
SFTPA2_Oncology	-0.0145675	0.0300845	0.628231	-0.0193821	0.0313289	0.536137	-0.00573535	0.000986853	6.22476e-09
SFTPD_Cardiometabolic	0.0308951	0.0302931	0.307789	0.0211913	0.0307086	0.490146	-0.0158759	0.00100816	1.01705e-55
SH2B3_Oncology	0.0854383	0.0298389	0.00419225	0.0804498	0.0298281	0.00699425	0.00693689	0.00103388	1.97523e-11
SH2D1A_Inflammation	0.185538	0.0299466	5.80568e-10	0.170777	0.0301635	1.49866e-08	0.0284609	0.0010214	2.1361e-169
SHMT1_Inflammation	0.240678	0.0297762	6.32485e-16	0.231341	0.0298539	9.25407e-15	0.0219231	0.00102994	4.93139e-100
SIAE_Oncology	0.234102	0.0300092	6.14096e-15	0.220557	0.0301589	2.60898e-13	0.0257206	0.00101708	4.29447e-140
SIGLEC1_Inflammation	0.311134	0.0307842	5.1469e-24	0.283065	0.0312385	1.2876e-19	0.0485118	0.000976554	0
SIGLEC10_Inflammation	0.268325	0.0305948	1.78209e-18	0.240348	0.0308148	6.20329e-15	0.0402998	0.000995759	0
SIGLEC15_Neurology	0.0489016	0.0298197	0.101024	0.0431716	0.0298818	0.14853	0.00361046	0.00103652	0.000495836
SIGLEC5_Neurology	0.158817	0.0300288	1.23099e-07	0.139432	0.0299886	3.32755e-06	0.0211076	0.00102314	4.11793e-94
SIGLEC6_Oncology	0.164994	0.0303412	5.38992e-08	0.144645	0.0304841	2.08578e-06	0.0235452	0.00101502	2.52283e-118
SIGLEC7_Cardiometabolic	0.369498	0.0308432	4.52989e-33	0.36067	0.0314071	1.5929e-30	0.0438686	0.000967874	0
SIGLEC9_Oncology	0.176858	0.0301243	4.33358e-09	0.163206	0.0301932	6.4674e-08	0.0193109	0.00101741	5.17482e-80
SIRPA_Cardiometabolic	0.0724017	0.030008	0.0158328	0.0568377	0.0300922	0.058921	0.00945992	0.00102798	3.6474e-20
SIRPB1_Inflammation	0.150641	0.0307453	9.60125e-07	0.127146	0.0310288	4.17331e-05	0.022099	0.000998555	6.19697e-108
SIRT2_Oncology	0.108378	0.0297431	0.000268653	0.10158	0.0298138	0.000656438	0.012741	0.00103487	8.94573e-35
SIRT5_Neurology	-0.0176176	0.0296579	0.552495	-0.0216933	0.0297737	0.466243	0.00178957	0.00103683	0.0843539
SIT1_Inflammation	0.259999	0.0302233	7.79359e-18	0.23895	0.0314638	3.0913e-14	0.0421199	0.000977454	0
SKAP1_Neurology	0.219131	0.0300278	2.9288e-13	0.200039	0.0307003	7.22756e-11	0.0375992	0.00100027	2.20764e-304
SKAP2_Inflammation	0.110425	0.0297494	0.00020575	0.103966	0.0297762	0.000480156	0.0102506	0.00103542	4.40075e-23
SLAMF1_Inflammation	0.0917204	0.0301681	0.00236336	0.0804941	0.0301747	0.00763936	0.0137703	0.00102452	4.20403e-41
SLAMF6_Oncology	0.167002	0.0300531	2.74599e-08	0.152142	0.0301959	4.69202e-07	0.0177361	0.00102255	3.60181e-67
SLAMF7_Inflammation	0.0391308	0.0299475	0.191333	0.0329813	0.0299748	0.271201	0.0110827	0.00103146	6.7755e-27
SLAMF8_Oncology	0.27648	0.0310101	4.84229e-19	0.258809	0.0310912	8.4912e-17	0.0221261	0.00100988	7.76877e-106
SLC16A1_Neurology	0.134507	0.0300759	7.73973e-06	0.121345	0.0302503	6.03668e-05	0.0205711	0.00102632	5.75122e-89
SLC27A4_Neurology	0.0901252	0.0297558	0.00245506	0.0799373	0.029848	0.00740302	0.0166682	0.0010322	1.72312e-58
SLC39A14_Neurology	-0.252669	0.0302173	6.18177e-17	-0.247868	0.0303042	2.85453e-16	-0.0316423	0.00101613	1.36677e-210
SLC39A5_Inflammation	0.315121	0.0310465	3.3143e-24	0.298175	0.0312609	1.45241e-21	0.0517533	0.00096138	0
SLIT2_Neurology	0.232571	0.0300511	1.00073e-14	0.216865	0.0301486	6.32903e-13	0.0238303	0.00102774	3.15987e-118
SLITRK2_Oncology	0.216706	0.0308407	2.11593e-12	0.199322	0.0312172	1.7138e-10	0.0426899	0.00097267	0
SLITRK6_Cardiometabolic	-0.194597	0.0301233	1.047e-10	-0.196385	0.0300891	6.71917e-11	-0.0207367	0.00102299	6.09286e-91
SMAD1_Oncology	0.153148	0.029914	3.06158e-07	0.143273	0.0299824	1.76538e-06	0.0194754	0.00102654	6.0881e-80
SMAD5_Oncology	0.168062	0.030511	3.62457e-08	0.159366	0.0308187	2.32732e-07	0.0359747	0.000984858	8.32846e-288
SMARCA2_Neurology	0.0427949	0.0297911	0.15086	0.0373697	0.0297985	0.209812	0.00716218	0.00103603	4.80699e-12
SMOC1_Oncology	0.336556	0.0321754	1.3179e-25	0.30241	0.0326226	1.86192e-20	0.0407659	0.000934826	0
SMOC2_Inflammation	0.252427	0.0320825	3.60138e-15	0.235908	0.0321393	2.13315e-13	0.0355539	0.000944669	3.96245e-305
SMPD1_Neurology	0.279452	0.0315208	7.606e-19	0.271411	0.0317869	1.36013e-17	0.0016339	0.00100978	0.105652
SMPDL3A_Inflammation	0.118571	0.0312009	0.000144555	0.133479	0.0313516	2.06741e-05	-0.0188788	0.00101738	1.42226e-76
SNAP23_Cardiometabolic	0.114532	0.0297769	0.000119905	0.106632	0.0297468	0.00033751	0.0161345	0.00103282	7.26698e-55
SNAP29_Oncology	0.155601	0.0298295	1.82504e-07	0.146768	0.0298506	8.79909e-07	0.0167316	0.00103199	6.06586e-59
SNCG_Neurology	0.367	0.0316108	3.6673e-31	0.333969	0.0317502	7.08708e-26	0.0664778	0.000934534	0
SNX9_Cardiometabolic	0.0985627	0.029757	0.000925487	0.0907548	0.0298082	0.00232969	0.0129246	0.0010349	9.8924e-36
SOD1_Cardiometabolic	0.0982151	0.0302684	0.00117531	0.0879453	0.0303959	0.0038118	0.0157332	0.00102351	3.47728e-53
SOD2_Neurology	0.147491	0.0312299	2.32672e-06	0.146585	0.0310401	2.33029e-06	-0.000612626	0.00100999	0.544142
SORCS2_Oncology	0.155874	0.0316681	8.56163e-07	0.13326	0.0318003	2.78294e-05	0.00733014	0.000974658	5.55083e-14
SORD_Oncology	0.557167	0.0310187	3.84724e-72	0.533251	0.0312066	1.83007e-65	0.052572	0.000982797	0
SORT1_Cardiometabolic	0.212382	0.0302043	2.04315e-12	0.203474	0.0301626	1.5206e-11	0.0220617	0.00101996	3.25177e-103
SOST_Cardiometabolic	0.208822	0.0318183	5.2751e-11	0.193045	0.0318403	1.33664e-09	0.0284913	0.000955324	1.646e-193
SPARC_Oncology	0.123045	0.0299108	3.89305e-05	0.117599	0.0299441	8.59055e-05	0.0126111	0.00103223	2.85605e-34
SPARCL1_Cardiometabolic	-0.0893913	0.0302612	0.00313694	-0.0908138	0.0303432	0.00276347	-0.00459141	0.00102132	6.9557e-06
SPINK1_Neurology	-0.0259794	0.0306548	0.396727	-0.0404312	0.0308777	0.1904	-0.00597923	0.00100154	2.39032e-09
SPINK4_Inflammation	0.0059145	0.030752	0.847485	-0.00612887	0.0308262	0.842404	0.00318725	0.0010083	0.00157332
SPINK5_Neurology	-0.0368559	0.0303741	0.224978	-0.044384	0.0303786	0.144007	-0.00845639	0.00101341	7.35731e-17
SPINK6_Oncology	0.138731	0.0309411	7.33592e-06	0.129977	0.031229	3.15392e-05	0.0309965	0.000977018	2.03207e-218
SPINT1_Neurology	0.157279	0.0304539	2.4108e-07	0.144573	0.0312577	3.74221e-06	-0.000920342	0.0010096	0.361989
SPINT2_Inflammation	0.143478	0.0304813	2.51278e-06	0.130357	0.0306251	2.07601e-05	0.0117902	0.00101856	6.09518e-31
SPOCK1_Neurology	0.0336801	0.0307539	0.273452	0.0433859	0.0307973	0.158908	-0.010634	0.00100674	4.75921e-26
SPON1_Inflammation	0.0928499	0.0318382	0.00354204	0.0669019	0.0322811	0.038221	0.00377017	0.000964996	9.36171e-05
SPON2_Cardiometabolic	0.256622	0.0308692	9.31468e-17	0.227851	0.0312672	3.16414e-13	0.0422177	0.000988162	0
SPP1_Cardiometabolic	0.0107521	0.0312099	0.730463	0.00177321	0.0311903	0.954664	-0.014714	0.000994849	2.22973e-49
SPRY2_Inflammation	0.0576253	0.0297934	0.0530933	0.0501515	0.0298109	0.0925066	0.00805857	0.00103545	7.25464e-15
SRC_Oncology	0.0623122	0.0297482	0.0362015	0.060221	0.0297708	0.0430918	0.00383447	0.00103627	0.000215649
SRP14_Oncology	0.213222	0.0302117	1.69378e-12	0.198747	0.0304282	6.50453e-11	0.0335956	0.00100674	3.81574e-241
SRPK2_Inflammation	0.139824	0.0298267	2.76047e-06	0.127418	0.0299076	2.04056e-05	0.0214795	0.00102982	3.81032e-96
SSB_Neurology	0.029832	0.0296724	0.314715	0.0255625	0.0297033	0.389462	0.00421487	0.00103721	4.83932e-05
SSC4D_Cardiometabolic	0.549987	0.0329446	1.44166e-62	0.512529	0.0336182	1.76167e-52	0.078165	0.000874758	0
SSC5D_Cardiometabolic	0.414903	0.0306368	8.75555e-42	0.388939	0.0308833	2.2835e-36	0.0583016	0.000966448	0
ST3GAL1_Oncology	-0.241816	0.0310021	6.19065e-15	-0.213554	0.0312236	7.94704e-12	-0.0394163	0.000974298	0
ST6GAL1_Cardiometabolic	0.239838	0.0304183	3.15347e-15	0.218421	0.03074	1.19944e-12	0.0359081	0.000992304	1.42841e-282
STAMBP_Neurology	0.0968695	0.0298428	0.00117042	0.0908401	0.0299199	0.00239656	0.0109614	0.0010335	3.00388e-26
STAT5B_Oncology	0.112805	0.0297689	0.000151048	0.106522	0.0297745	0.000346707	0.0100864	0.00103514	2.06358e-22
STC1_Neurology	0.437117	0.0312989	2.51829e-44	0.410016	0.0317109	3.05541e-38	0.0565869	0.000959852	0
STC2_Neurology	0.202909	0.0309629	5.62829e-11	0.185471	0.0310653	2.36714e-09	0.0412982	0.000980815	0
STIP1_Neurology	0.110757	0.0299188	0.000213982	0.101731	0.0300182	0.000701529	0.0169073	0.00103017	2.37159e-60
STK11_Cardiometabolic	0.129737	0.0299425	1.47181e-05	0.119936	0.0300318	6.50658e-05	0.0173956	0.00102966	7.86005e-64
STK24_Neurology	0.0621186	0.0298322	0.037318	0.0570493	0.0298761	0.0561942	0.00723782	0.00103631	2.90565e-12
STK4_Cardiometabolic	0.0560954	0.029797	0.0597567	0.0520054	0.0298228	0.081192	0.00757037	0.00103646	2.83898e-13
STX16_Oncology	0.0121871	0.0297205	0.681765	0.00649163	0.0297742	0.827407	0.00789757	0.0010363	2.56946e-14
STX4_Oncology	0.179515	0.0300164	2.22373e-09	0.164623	0.0302847	5.45345e-08	0.023653	0.00102419	2.63692e-117
STX6_Oncology	0.0401037	0.0295764	0.175118	0.032491	0.0297118	0.274156	0.0105783	0.00103416	1.56704e-24
STX8_Inflammation	0.142168	0.0298617	1.92751e-06	0.13073	0.030002	1.31633e-05	0.0186106	0.00103116	1.49265e-72
STXBP3_Oncology	0.051654	0.0296655	0.081646	0.0465321	0.0296618	0.116705	0.00442189	0.00103659	1.99589e-05
SUGT1_Oncology	0.0679685	0.0297408	0.0222917	0.0665604	0.0297998	0.0255101	0.00538067	0.00103721	2.13942e-07
SULT1A1_Neurology	0.0135879	0.0297248	0.647584	0.0129684	0.0297373	0.662765	-0.00205672	0.00103667	0.0472654
SULT2A1_Inflammation	0.479672	0.0313842	9.79816e-53	0.45601	0.0315346	2.14786e-47	0.0438706	0.00098582	0
SUMF2_Neurology	0.211254	0.0301106	2.28396e-12	0.192527	0.0302431	1.9406e-10	0.0302326	0.00101819	7.60977e-192
SUSD1_Cardiometabolic	0.0465382	0.0298938	0.119522	0.045348	0.0299078	0.129453	0.00796311	0.00103603	1.54769e-14
SUSD2_Neurology	-0.10954	0.0310013	0.000410233	-0.0987796	0.0316463	0.00180019	-0.0346278	0.000966536	4.22911e-277
TACC3_Oncology	0.0716682	0.0297318	0.0159312	0.0703228	0.0297669	0.0181547	0.00519623	0.00103691	5.42774e-07
TACSTD2_Oncology	-0.161413	0.0302019	9.06796e-08	-0.142591	0.0304582	2.84733e-06	-0.0366092	0.00101535	1.41644e-280
TAFA5_Oncology	0.0986966	0.0306319	0.00127292	0.0722338	0.0309063	0.0194296	0.0277756	0.000993398	1.55438e-170
TANK_Inflammation	0.107284	0.0296765	0.000300217	0.0989955	0.0297537	0.000877359	0.0122434	0.00103494	3.05381e-32
TARBP2_Neurology	0.126873	0.029647	1.87343e-05	0.118366	0.0297096	6.77353e-05	0.0168322	0.00103305	1.63771e-59
TBC1D17_Neurology	0.0741641	0.0300915	0.0137158	0.0681502	0.0301607	0.0238479	0.0122695	0.00102874	9.65312e-33
TBC1D23_Oncology	0.0632292	0.029691	0.0332066	0.0582763	0.0297449	0.0500893	0.00710098	0.00103663	7.4784e-12
TBC1D5_Inflammation	0.0802112	0.0297504	0.00701483	0.0725165	0.0298817	0.0152331	0.00799524	0.0010361	1.21915e-14
TBCB_Neurology	0.0710203	0.0297327	0.0169114	0.0652596	0.0297806	0.0284266	0.00920546	0.00103628	6.73827e-19
TBCC_Neurology	0.0841093	0.029698	0.00462353	0.0785198	0.0297601	0.00832916	0.0106884	0.00103602	6.32131e-25
TBL1X_Oncology	0.0474483	0.029695	0.110075	0.0444985	0.0297671	0.134944	0.00260858	0.00103674	0.0118681
TCL1A_Neurology	0.166061	0.0299264	2.8733e-08	0.151921	0.0301281	4.59451e-07	0.0262914	0.00102055	2.85314e-145
TCL1B_Cardiometabolic	0.0234592	0.0297823	0.430879	0.0203412	0.0298397	0.49544	0.0015171	0.00103742	0.143643
TCN2_Cardiometabolic	0.0850649	0.0306801	0.0055603	0.0702659	0.0309165	0.0230404	0.00864024	0.000997849	4.92367e-18
TDGF1_Neurology	0.0352596	0.0296543	0.234431	0.033139	0.02971	0.264672	0.0039306	0.0010364	0.000149299
TDRKH_Neurology	0.124737	0.0296866	2.64787e-05	0.113494	0.0297913	0.000139174	0.0164044	0.00103295	1.23228e-56
TEK_Oncology	0.236985	0.0303408	5.68464e-15	0.223817	0.0303899	1.77355e-13	0.0144389	0.00102805	1.03389e-44
TFF1_Neurology	0.0553684	0.0313021	0.0769208	0.0362808	0.0322386	0.260426	0.0061215	0.000960844	1.89708e-10
TFF2_Inflammation	0.0561915	0.0313088	0.0726937	0.0488236	0.0324844	0.132842	-0.00478746	0.000947707	4.39822e-07
TFF3_Cardiometabolic	-0.00323943	0.0309737	0.916704	-0.0303879	0.0316113	0.336403	0.00106514	0.00098626	0.280157
TFPI_Cardiometabolic	0.12654	0.030829	4.05021e-05	0.117065	0.0309272	0.000153606	0.0264459	0.000997421	1.07934e-153
TFPI2_Oncology	0.104883	0.0316161	0.000908611	0.0828533	0.0318137	0.0092055	0.0194764	0.000972867	9.2676e-89
TFRC_Cardiometabolic	0.144114	0.0302719	1.92953e-06	0.126418	0.0304508	3.30248e-05	0.0218577	0.0010199	2.25981e-101
TGFA_Inflammation	0.206818	0.0304641	1.12974e-11	0.180716	0.031161	6.65436e-09	0.040303	0.000988073	0
TGFB1_Inflammation	0.24363	0.0302451	7.93499e-16	0.227683	0.0304248	7.23754e-14	0.0313928	0.00101206	5.46063e-209
TGFBI_Cardiometabolic	0.291424	0.0307865	2.90806e-21	0.285823	0.0307268	1.37714e-20	0.0194986	0.00101149	1.83575e-82
TGFBR2_Oncology	0.222602	0.031577	1.79533e-12	0.180963	0.032154	1.82296e-08	0.0590555	0.000927576	0
TGFBR3_Cardiometabolic	-0.173716	0.030055	7.4734e-09	-0.169222	0.0300748	1.83683e-08	-0.00898206	0.00102664	2.22712e-18
TGM2_Cardiometabolic	-0.00136649	0.0300841	0.963771	-0.0016239	0.0300909	0.956962	0.00643242	0.00102762	3.89671e-10
THBD_Cardiometabolic	0.0514665	0.0312785	0.0998814	0.0322323	0.0314259	0.305052	0.0204885	0.000982186	3.6137e-96
THBS2_Neurology	0.339514	0.030361	4.96366e-29	0.320862	0.030294	3.26025e-26	0.0265997	0.00101689	1.12842e-149
THBS4_Cardiometabolic	0.312869	0.0304751	9.98672e-25	0.290566	0.0305732	2.02105e-21	0.0588906	0.00097545	0
THOP1_Cardiometabolic	0.34942	0.0309939	1.76727e-29	0.331982	0.0311195	1.43745e-26	0.0382943	0.000985901	0
THPO_Cardiometabolic	-0.0227168	0.0303527	0.454202	-0.0229223	0.0303804	0.450544	0.00226234	0.00102898	0.0279097
THY1_Neurology	0.267588	0.031053	6.86632e-18	0.227587	0.0313796	4.08491e-13	0.0622966	0.000948384	0
TIA1_Cardiometabolic	0.106936	0.0297691	0.000327919	0.0998091	0.0298054	0.00081193	0.0127595	0.00103484	7.14351e-35
TIE1_Cardiometabolic	0.12475	0.0299644	3.13721e-05	0.106227	0.0299641	0.000392416	0.0172704	0.00102726	3.14118e-63
TIGAR_Neurology	0.0789337	0.029783	0.00804214	0.0698543	0.0298724	0.0193652	0.0126012	0.00103254	3.36252e-34
TIMD4_Cardiometabolic	0.174754	0.0303927	8.93085e-09	0.156797	0.0305721	2.9167e-07	0.0382928	0.00100019	1.69275402028158e-315
TIMP1_Cardiometabolic	0.343723	0.0312685	4.14663e-28	0.319349	0.0316342	5.81066e-24	0.0380382	0.000980801	1.97626258336499e-323
TIMP3_Inflammation	0.196651	0.0300651	6.1184e-11	0.184695	0.030142	8.92714e-10	0.0200703	0.00102779	1.46386e-84
TIMP4_Neurology	-0.101358	0.0325082	0.00182136	-0.103259	0.0324462	0.00146029	0.0205354	0.000968069	2.2989e-99
TINAGL1_Cardiometabolic	0.0321735	0.0309595	0.298705	0.0202202	0.0313361	0.518753	0.01035	0.0009858	9.35398e-26
TJAP1_Oncology	0.110695	0.0297563	0.000199188	0.104202	0.0297832	0.000467555	0.0111388	0.00103382	4.91644e-27
TLR3_Inflammation	0.235669	0.030269	6.92644e-15	0.22152	0.0301433	1.99831e-13	0.0189802	0.00102782	7.44612e-76
TMPRSS15_Oncology	0.220684	0.0305526	5.08194e-13	0.211255	0.0305485	4.66557e-12	0.0241388	0.0010101	2.06441e-125
TMPRSS5_Neurology	-0.21964	0.0300237	2.56332e-13	-0.215123	0.0300695	8.41609e-13	-0.0483517	0.000990831	0
TMSB10_Neurology	0.166625	0.0299278	2.58332e-08	0.148505	0.0301983	8.75812e-07	0.0349407	0.00101234	1.3572e-257
TNC_Cardiometabolic	-0.144413	0.0299843	1.46256e-06	-0.148409	0.0299624	7.3013e-07	-0.0128473	0.00102672	7.30477e-36
TNF_Cardiometabolic	0.246513	0.0305186	6.61119e-16	0.222138	0.0308654	6.15485e-13	0.0332657	0.000992378	2.7982e-243
TNF_Inflammation	0.252007	0.0305891	1.74458e-16	0.225982	0.0309128	2.66495e-13	0.0350127	0.00099081	9.54657e-270
TNF_Neurology	0.208196	0.0304528	8.10448e-12	0.183215	0.0307622	2.5873e-09	0.0324541	0.000995156	1.5716e-230
TNF_Oncology	0.229277	0.0303926	4.56323e-14	0.205603	0.0306987	2.12084e-11	0.0327942	0.000997545	3.50611e-234
TNFAIP8_Inflammation	0.0654056	0.0296933	0.0276157	0.0650301	0.0297071	0.0285935	0.00380505	0.00103754	0.00024534
TNFRSF10A_Neurology	0.298242	0.031414	2.22488e-21	0.272531	0.0321208	2.16508e-17	0.0480283	0.00095078	0
TNFRSF10B_Neurology	0.304573	0.0322988	4.10606e-21	0.292418	0.0343295	1.62362e-17	0.0462415	0.000880953	0
TNFRSF10C_Cardiometabolic	0.0443979	0.0300095	0.139018	0.0253138	0.0302635	0.402904	0.0203682	0.00102048	3.05276e-88
TNFRSF11A_Inflammation	0.316306	0.0310291	2.11242e-24	0.280359	0.0315715	6.67881e-19	0.0582416	0.000951287	0
TNFRSF11B_Inflammation	0.192929	0.0331358	5.80174e-09	0.173682	0.0334262	2.03631e-07	0.00715243	0.000938822	2.61726e-14
TNFRSF12A_Oncology	0.270411	0.0317685	1.711e-17	0.249801	0.0320912	7.02091e-15	0.0373215	0.00094639	0
TNFRSF13B_Inflammation	0.129029	0.0302119	1.94782e-05	0.102375	0.0305393	0.00080161	0.0320248	0.000999853	1.55589e-222
TNFRSF13C_Inflammation	0.107498	0.0299044	0.000324729	0.093476	0.0299236	0.00178518	0.0197319	0.00102407	2.17769e-82
TNFRSF14_Inflammation	0.210247	0.0307977	8.68832e-12	0.180887	0.0313159	7.6409e-09	0.0364609	0.00098212	4.50764e-297
TNFRSF19_Oncology	0.00920212	0.0320077	0.773732	-0.0140883	0.0320788	0.660533	0.012702	0.000963903	1.40257e-39
TNFRSF1A_Neurology	0.345187	0.0316496	1.07303e-27	0.311237	0.0325209	1.06532e-21	0.0640649	0.000916702	0
TNFRSF1B_Neurology	0.236948	0.0312714	3.53212e-14	0.201846	0.032009	2.8649e-10	0.0471357	0.000954029	0
TNFRSF21_Neurology	0.077453	0.0306733	0.0115667	0.060237	0.0307993	0.0504896	0.0153793	0.00100821	2.1113e-52
TNFRSF4_Inflammation	0.194163	0.0313093	5.59403e-10	0.162177	0.0319837	3.96554e-07	0.0293124	0.000973377	3.22948e-197
TNFRSF6B_Neurology	0.249057	0.0313361	1.89635e-15	0.229083	0.0318868	6.75708e-13	0.0433595	0.000971115	0
TNFRSF8_Neurology	0.0292393	0.0307124	0.341079	0.00486255	0.0310158	0.875421	0.00141201	0.00101098	0.162519
TNFRSF9_Neurology	0.162676	0.0314293	2.26757e-07	0.132449	0.0320513	3.58998e-05	0.0261045	0.000966585	2.46274e-159
TNFSF10_Inflammation	0.0958836	0.030591	0.00172225	0.0889319	0.0308165	0.00390353	0.020688	0.00102074	6.48022e-91
TNFSF11_Inflammation	0.0381021	0.0306288	0.213501	0.0369242	0.0307713	0.230156	0.0250846	0.00101317	2.09638e-134
TNFSF12_Inflammation	-0.154242	0.0305326	4.37886e-07	-0.149768	0.0305608	9.55191e-07	-0.0144358	0.00102525	6.29095e-45
TNFSF13_Inflammation	0.0812322	0.0316162	0.0101898	0.0709709	0.0317829	0.0255494	0.00481301	0.000979157	8.8892e-07
TNFSF13B_Cardiometabolic	0.155754	0.0312061	6.00229e-07	0.133882	0.0320062	2.87694e-05	0.0199852	0.000967345	2.23913e-94
TNFSF14_Neurology	0.151302	0.029889	4.14568e-07	0.137098	0.0301687	5.50981e-06	0.0300865	0.00102031	2.91745e-189
TNNI3_Cardiometabolic	0.0453457	0.0298995	0.129366	0.0453733	0.0300097	0.130546	0.00625112	0.00102779	1.1961e-09
TNR_Neurology	-0.0149981	0.0308869	0.627264	-0.0165053	0.0317676	0.603366	0.000993584	0.000974131	0.307749
TNXB_Neurology	-0.039388	0.0301499	0.191414	-0.0308219	0.0301395	0.306477	-0.00462125	0.00102247	6.20906e-06
TP53_Oncology	0.157218	0.0296517	1.14428e-07	0.145543	0.0296881	9.46745e-07	0.0165727	0.00103252	8.25756e-58
TP53INP1_Cardiometabolic	-0.0537019	0.0297812	0.0713539	-0.053986	0.029783	0.0698868	-0.00461999	0.00103464	8.01568e-06
TPMT_Oncology	0.0292851	0.0298111	0.325925	0.0288198	0.0299044	0.335181	0.000293456	0.00103665	0.777115
TPP1_Inflammation	0.366699	0.031042	3.34381e-32	0.352419	0.0314673	4.09807e-29	0.0383304	0.000988745	2.96439387504748e-323
TPPP3_Neurology	0.0409341	0.0298023	0.16959	0.0359723	0.0298377	0.227971	0.0172889	0.00103263	1.00471e-62
TPSAB1_Inflammation	0.046536	0.0299364	0.120066	0.0344357	0.0300874	0.252407	0.0121738	0.00102483	1.70823e-32
TPT1_Inflammation	0.0030499	0.0297768	0.918419	0.00225263	0.0298494	0.939844	-0.000628484	0.00103712	0.544526
TRAF2_Inflammation	0.0945871	0.0299933	0.00161263	0.0889305	0.0300756	0.00310746	0.00848107	0.00103459	2.51933e-16
TREM2_Inflammation	0.34479	0.0316978	1.47685e-27	0.340614	0.0329335	4.52657e-25	0.0262448	0.000935922	1.64599e-171
TREML2_Neurology	0.127211	0.0305357	3.10004e-05	0.103316	0.0306873	0.000760635	0.0292536	0.00100719	9.88396e-184
TRIAP1_Oncology	0.145287	0.0297026	1.00133e-06	0.134229	0.0298365	6.83284e-06	0.0216202	0.00102728	7.57026e-98
TRIM21_Inflammation	0.113807	0.0300746	0.000154227	0.107986	0.0301161	0.000336247	0.0142713	0.00102645	7.46791e-44
TRIM5_Inflammation	0.073832	0.0297408	0.0130459	0.0678725	0.0297389	0.0224728	0.00913978	0.00103566	1.13327e-18
TSHB_Cardiometabolic	-0.0120724	0.0297231	0.684624	-0.00886589	0.0297043	0.765343	0.0121059	0.00102968	7.26533e-32
TSLP_Cardiometabolic	-0.021245	0.0296097	0.473066	-0.0245552	0.0296697	0.407887	0.00229487	0.00103709	0.0269169
TSPAN1_Cardiometabolic	-0.0117949	0.0313854	0.707059	-0.0285459	0.0315334	0.365327	0.00402488	0.000977295	3.82223e-05
TST_Neurology	0.0514913	0.0299296	0.0853578	0.0495879	0.0299779	0.0980974	0.00218645	0.00103737	0.0350641
TXLNA_Neurology	0.150034	0.0298429	4.96976e-07	0.138213	0.0298992	3.78875e-06	0.0210722	0.00102753	5.03515e-93
TXNDC15_Oncology	0.106405	0.0299531	0.000381746	0.0954108	0.030128	0.00154101	0.0169519	0.00102997	1.10492e-60
TXNDC5_Neurology	0.126855	0.0298741	2.17326e-05	0.11284	0.0299869	0.000167896	0.0175589	0.0010296	5.28029e-65
TXNRD1_Neurology	0.229513	0.0299731	1.89922e-14	0.218386	0.0300599	3.72967e-13	0.0224349	0.00102675	2.80065e-105
TYMP_Cardiometabolic	0.139157	0.0297441	2.89034e-06	0.133654	0.0298795	7.70957e-06	0.0128975	0.001034	1.19869e-35
TYRO3_Cardiometabolic	0.101299	0.0298187	0.000680916	0.0895228	0.0298807	0.00273541	0.0254317	0.00102691	1.78452e-134
UBAC1_Oncology	0.0165082	0.0302659	0.585452	0.0168982	0.0303034	0.577094	0.00466757	0.00102551	5.34231e-06
ULBP2_Neurology	0.158439	0.0306292	2.30604e-07	0.133091	0.0309676	1.72534e-05	0.0229115	0.000995715	1.80861e-116
UMOD_Cardiometabolic	-0.22769	0.030856	1.59324e-13	-0.214698	0.0309839	4.22832e-12	-0.0427145	0.000974843	0
USO1_Oncology	0.1182	0.0297411	7.05904e-05	0.11021	0.0298109	0.000218172	0.015038	0.00103408	8.42918e-48
USP8_Cardiometabolic	0.126757	0.0299775	2.35359e-05	0.117229	0.0300617	9.63544e-05	0.0167478	0.00102994	2.7857e-59
UXS1_Oncology	0.0857079	0.0303421	0.00473224	0.0813237	0.0303613	0.00739454	0.00235035	0.00102221	0.0214941
VAMP5_Cardiometabolic	0.183003	0.0303263	1.59485e-09	0.173012	0.030477	1.37244e-08	0.0144257	0.00102902	1.49161e-44
VASH1_Inflammation	0.0973048	0.0297672	0.00107984	0.0909756	0.0298114	0.00227545	0.0102352	0.00103583	5.31131e-23
VASN_Cardiometabolic	-0.0100291	0.0304182	0.741621	-0.0314861	0.0306267	0.303921	0.0199574	0.00100905	1.08782e-86
VAT1_Oncology	-0.107371	0.0298921	0.000328199	-0.108332	0.0299284	0.000294921	0.00944374	0.00102129	2.41178e-20
VCAM1_Cardiometabolic	0.139741	0.0310202	6.64251e-06	0.117247	0.03121	0.000172161	0.00655055	0.00100645	7.66755e-11
VCAN_Neurology	-0.144853	0.0305052	2.04966e-06	-0.138442	0.0305548	5.87222e-06	-0.0251679	0.00100881	1.99471e-136
VEGFA_Inflammation	0.201071	0.0302112	2.82279e-11	0.185293	0.0305278	1.28195e-09	0.0359723	0.00100471	9.46827e-277
VEGFC_Oncology	0.118409	0.0300379	8.08054e-05	0.113959	0.0300862	0.00015202	0.0105291	0.00103153	1.95884e-24
VEGFD_Inflammation	-0.201896	0.0303676	2.96317e-11	-0.191572	0.0306706	4.20778e-10	-0.0438501	0.000984761	0
VIM_Cardiometabolic	0.002713	0.0297475	0.927333	-0.00408954	0.0297984	0.890841	0.00728753	0.00103665	2.09741e-12
VMO1_Oncology	0.280579	0.0305636	4.30451e-20	0.269347	0.0306412	1.49094e-18	0.0267146	0.00101274	3.7089e-152
VNN2_Oncology	0.1176	0.0300471	9.08326e-05	0.100633	0.0302846	0.000890804	0.0268325	0.00101681	2.84322e-152
VPS37A_Oncology	0.152574	0.0298514	3.20245e-07	0.145445	0.0298959	1.14439e-06	0.0159322	0.00103101	9.97987e-54
VPS53_Oncology	0.106511	0.0297268	0.000339702	0.0975691	0.0297747	0.00104949	0.0132411	0.00103378	1.71492e-37
VSIG4_Neurology	0.270648	0.0314976	8.49857e-18	0.236566	0.0318876	1.1825e-13	0.063823	0.000927151	0
VSIR_Cardiometabolic	0.119337	0.0300166	7.0175e-05	0.112518	0.030026	0.000178717	0.0137617	0.00103262	1.932e-40
VSTM1_Neurology	0.00308957	0.0297459	0.917276	-0.00889517	0.0297854	0.765213	0.0133773	0.00103229	2.46007e-38
VSTM2L_Cardiometabolic	0.219441	0.0297546	1.643e-13	0.207419	0.029876	3.84757e-12	0.0295041	0.00102643	4.96092e-180
VTA1_Neurology	0.04253	0.0298091	0.153653	0.0393713	0.0298263	0.186829	0.0032879	0.00103673	0.00151809
VTCN1_Oncology	0.00353849	0.0298608	0.905672	0.00922708	0.0298829	0.757493	-0.00716948	0.00103336	4.03056e-12
VWA1_Oncology	0.417909	0.0312096	6.87973e-41	0.425353	0.0317437	6.07812e-41	0.0509718	0.000971822	0
VWC2_Neurology	0.0485361	0.031299	0.120967	0.0128279	0.0319422	0.687981	0.0333497	0.000958487	1.08602e-261
VWF_Cardiometabolic	0.14657	0.0300891	1.1093e-06	0.133019	0.0302026	1.06169e-05	0.0238534	0.00101771	9.60788e-121
WARS_Neurology	0.184798	0.0302915	1.05643e-09	0.173565	0.0303439	1.06568e-08	0.023256	0.00101886	1.19465e-114
WAS_Inflammation	0.0783098	0.0297766	0.0085407	0.0735099	0.0297928	0.0136108	0.00449342	0.00103651	1.45993e-05
WASF1_Cardiometabolic	0.0660699	0.0297687	0.0264566	0.0585578	0.0298093	0.0494818	0.00861472	0.00103582	9.29469e-17
WASF3_Neurology	0.00438508	0.0298203	0.883092	0.00203058	0.0298645	0.945791	0.00142188	0.00103708	0.170372
WFDC12_Oncology	0.0746483	0.0327332	0.0225774	0.0696861	0.0328312	0.0337912	0.028596	0.000927712	1.98234e-206
WFDC2_Oncology	-0.0174879	0.0333277	0.599774	-0.0500712	0.0358623	0.162652	-0.00837943	0.00087023	6.34146e-22
WFIKKN1_Neurology	0.125863	0.0318532	7.77111e-05	0.109765	0.0321202	0.000632419	0.0292722	0.000957533	4.10105e-203
WFIKKN2_Inflammation	-0.372713	0.0302918	8.60879e-35	-0.356133	0.0307729	5.64896e-31	-0.0704108	0.000959721	0
WIF1_Oncology	-0.139167	0.0305316	5.16131e-06	-0.130473	0.0306782	2.10982e-05	-0.0316703	0.00099546	1.27276e-219
WNT9A_Inflammation	-0.123245	0.0332056	0.000205966	-0.126216	0.0331174	0.000138316	-0.0211617	0.000927025	1.13877e-114
WWP2_Neurology	0.135605	0.0298351	5.48979e-06	0.123989	0.029918	3.40834e-05	0.017612	0.00103193	4.24038e-65
XCL1_Oncology	0.21332	0.0300468	1.25117e-12	0.194624	0.0303705	1.47126e-10	0.0292114	0.00101302	3.72489e-181
XG_Cardiometabolic	0.205895	0.0386855	1.02477e-07	0.17661	0.0387829	5.26816e-06	0.0374834	0.000757759	0
XPNPEP2_Oncology	0.0464119	0.030547	0.128672	0.0607902	0.0305578	0.0466624	-0.00869148	0.00101762	1.37267e-17
XRCC4_Neurology	0.0819334	0.02967	0.00575384	0.0751731	0.0297496	0.0115087	0.0126429	0.00103531	3.06005e-34
YES1_Oncology	0.143899	0.0297537	1.32258e-06	0.135719	0.0297532	5.07937e-06	0.0151561	0.0010336	1.44188e-48
YTHDF3_Inflammation	0.155383	0.0297534	1.76646e-07	0.145136	0.0297958	1.11012e-06	0.0208593	0.00103119	1.42677e-90
ZBTB16_Oncology	0.0906172	0.0298735	0.00241846	0.0834749	0.029913	0.00526125	0.00890059	0.00103168	6.49071e-18
ZBTB17_Cardiometabolic	0.163259	0.0303138	7.21888e-08	0.14092	0.0305674	4.0243e-06	0.0272925	0.00100935	1.02915e-159
A1BG_Inflammation_II	0.209098	0.0316569	3.97144e-11	0.18676	0.0319067	4.81842e-09	0.0259692	0.000966813	1.19378e-157
AAMDC_Cardiometabolic_II	0.105503	0.0297023	0.000382309	0.0985172	0.02976	0.000931646	0.017861	0.00103297	9.17706e-67
ABCA2_Cardiometabolic_II	0.19329	0.0301275	1.40135e-10	0.181879	0.0301218	1.55931e-09	0.0165185	0.00102407	2.29893e-58
ABO_Inflammation_II	-0.00468558	0.0297039	0.874659	-0.00639786	0.0297299	0.829611	-0.00107533	0.00103484	0.298752
ABRAXAS2_Cardiometabolic_II	0.084386	0.029758	0.00457193	0.0765335	0.0297713	0.0101489	0.011627	0.00103309	2.41055e-29
ACADM_Oncology_II	0.0614571	0.0298106	0.0392475	0.0558692	0.0298657	0.0613895	0.00784514	0.00103671	3.88237e-14
ACADSB_Cardiometabolic_II	0.100843	0.0297943	0.000712745	0.0987775	0.0297637	0.000904295	0.00715102	0.0010366	5.3249e-12
ACE_Inflammation_II	0.0272405	0.0298756	0.361875	0.0223047	0.0298395	0.454767	0.00783075	0.00103292	3.49058e-14
ACHE_Inflammation_II	0.0967896	0.0316478	0.00222568	0.107784	0.0318667	0.000718692	-0.0126304	0.000983778	1.16356e-37
ACOT13_Oncology_II	0.0889226	0.0297927	0.00283842	0.0800854	0.029826	0.00725105	0.00992348	0.00103531	9.70787e-22
ACP1_Inflammation_II	-0.0407336	0.0300882	0.175798	-0.0348855	0.0301336	0.246989	0.00102471	0.00102974	0.319686
ACRBP_Oncology_II	0.0908581	0.0298997	0.00237552	0.0853966	0.0299439	0.00434606	0.0074473	0.00103487	6.28229e-13
ACRV1_Inflammation_II	0.0288291	0.0456468	0.527668	0.0270547	0.0456868	0.553731	0.00173234	0.000678423	0.0106685
ACSL1_Cardiometabolic_II	0.00653145	0.0297753	0.826371	0.00837839	0.0298307	0.778814	-0.00630558	0.00103655	1.18743e-09
ACTN2_Cardiometabolic_II	0.0440638	0.0304484	0.147852	0.0500633	0.0305455	0.101218	0.0145432	0.00100312	1.60566e-47
ACY3_Cardiometabolic_II	0.35269	0.0305032	6.39146e-31	0.334014	0.0305919	9.41786e-28	0.0236494	0.00101627	4.62137e-119
ACYP1_Inflammation_II	0.100319	0.0299617	0.000813266	0.0934313	0.0300476	0.00187441	0.0145088	0.00103133	7.46298e-45
ADAM12_Inflammation_II	0.294732	0.029912	6.63248e-23	0.266563	0.0301002	8.30454e-19	0.0629065	0.000974822	0
ADAM9_Oncology_II	0.118655	0.0303136	9.06871e-05	0.102654	0.0303625	0.000722345	0.0253869	0.00101355	1.71559e-137
ADAMTS1_Inflammation_II	0.0833984	0.0300192	0.0054667	0.0698282	0.030132	0.0204814	0.0158704	0.00102269	3.63526e-54
ADAMTS4_Inflammation_II	0.0652233	0.0303321	0.0315311	0.0575748	0.0304398	0.0585668	0.0188475	0.00100907	1.49312e-77
ADAMTSL2_Cardiometabolic_II	0.558538	0.0311538	7.08189e-72	0.534255	0.0316616	6.99871e-64	0.0633128	0.000965655	0
ADAMTSL4_Cardiometabolic_II	0.0580896	0.0306745	0.0582592	0.0621931	0.030626	0.0422827	0.00274727	0.00100553	0.00629475
ADAMTSL5_Cardiometabolic_II	-0.0918378	0.0297947	0.00205369	-0.0801718	0.0299882	0.0075076	-0.0114609	0.00102626	6.42198e-29
ADD1_Inflammation_II	0.037596	0.0300371	0.210697	0.0352594	0.0300225	0.240223	0.00464397	0.0010299	6.52618e-06
ADGRD1_Inflammation_II	0.356792	0.0338324	5.30811e-26	0.358024	0.0338559	3.89555e-26	0.0344778	0.000924794	1.56119e-299
ADGRE1_Oncology_II	0.221828	0.0305154	3.6113e-13	0.201762	0.0307053	5.00096e-11	0.0286042	0.0010118	2.90153e-174
ADGRF5_Cardiometabolic_II	0.105156	0.0307284	0.000621381	0.095907	0.0307624	0.00182285	0.0148095	0.00100872	1.10601e-48
ADGRV1_Neurology_II	-0.0168597	0.029799	0.571543	-0.0179437	0.0298113	0.547235	-0.00215091	0.0010376	0.0381808
ADH1B_Inflammation_II	0.610569	0.0312196	3.57977e-85	0.584072	0.0315813	2.29942e-76	0.0643351	0.000957313	0
ADIPOQ_Inflammation_II	-0.591389	0.0338181	1.78958e-68	-0.566369	0.0342246	1.63891e-61	-0.0527363	0.000864513	0
ADRA2A_Cardiometabolic_II	0.00848495	0.0296549	0.774784	0.00796911	0.029733	0.788682	-0.00469852	0.00103553	5.71254e-06
AFAP1_Inflammation_II	0.0427643	0.0298783	0.15235	0.0413167	0.029853	0.166357	0.00489598	0.00103574	2.28532e-06
AFM_Inflammation_II	0.603577	0.0307142	5.6238e-86	0.580741	0.0309329	1.22684e-78	0.0731053	0.000957152	0
AGBL2_Neurology_II	-0.0192618	0.0296752	0.516283	-0.0153273	0.0296915	0.605702	-0.00191218	0.00103744	0.0653102
AGT_Inflammation_II	0.00711283	0.0300513	0.812897	0.0243429	0.0301649	0.419669	-0.00234574	0.00101795	0.021206
AHNAK_Cardiometabolic_II	0.267595	0.0304857	1.66829e-18	0.246514	0.0308193	1.25732e-15	0.0606217	0.000956255	0
AHNAK2_Cardiometabolic_II	0.0432625	0.0302109	0.152139	0.0329252	0.0302881	0.277007	0.0265929	0.00101195	4.94103e-151
AHSA1_Oncology_II	0.023448	0.029745	0.430521	0.0200718	0.0298159	0.500826	0.00439931	0.00103643	2.19344e-05
AHSG_Inflammation_II	0.24163	0.0299913	7.84112e-16	0.220838	0.0301861	2.55691e-13	0.0242651	0.00102269	1.14829e-123
AIDA_Neurology_II	-0.0110729	0.0295589	0.707953	-0.0156308	0.0296046	0.597509	-0.00242227	0.00103577	0.0193602
AIF1L_Cardiometabolic_II	0.053234	0.0300958	0.0769246	0.0445921	0.0302053	0.139863	0.0155448	0.00102853	1.77392e-51
AK2_Neurology_II	0.0749716	0.0295826	0.0112667	0.0685569	0.0296707	0.0208552	0.00697788	0.00103639	1.68404e-11
AKAP12_Inflammation_II	-0.116926	0.0298648	9.03315e-05	-0.108804	0.0299276	0.00027736	-0.0142187	0.00103055	3.26267e-43
AKR1B10_Neurology_II	0.181338	0.0300831	1.66077e-09	0.172228	0.0300559	1.0028e-08	0.0144158	0.00103256	3.33702e-44
AKR7L_Inflammation_II	0.373336	0.030125	2.85441e-35	0.35724	0.0302256	3.10911e-32	0.0319563	0.00101222	2.473e-216
AKT2_Neurology_II	0.0573587	0.0296843	0.0533237	0.055789	0.029665	0.0600214	0.00652687	0.00103714	3.14012e-10
ALDH2_Oncology_II	0.161221	0.029774	6.13514e-08	0.150533	0.0299582	5.04065e-07	0.014624	0.00103303	2.14628e-45
ALDH5A1_Neurology_II	0.210083	0.0301031	2.97747e-12	0.199235	0.0301638	3.97266e-11	0.0151996	0.00103362	7.79383e-49
ALMS1_Oncology_II	0.0315022	0.0297524	0.289684	0.0288096	0.0297511	0.332867	0.000494624	0.00103783	0.633654
ALPI_Inflammation_II	0.052781	0.0299347	0.0778657	0.0558371	0.0300078	0.0627787	0.00256181	0.0010295	0.0128355
AMDHD2_Cardiometabolic_II	0.0241174	0.0297069	0.416881	0.0218357	0.0297535	0.463017	0.000941092	0.00103741	0.364328
AMIGO1_Neurology_II	-0.0329326	0.0296748	0.267093	-0.03296	0.0296997	0.267097	-0.00319456	0.0010369	0.00206522
AMOT_Inflammation_II	0.351346	0.0327637	7.88552e-27	0.32732	0.0330776	4.35297e-23	0.0408656	0.000933221	0
AMOTL2_Oncology_II	0.0863381	0.029641	0.0035821	0.0748785	0.0298114	0.0120138	0.0181328	0.00103165	6.4151e-69
AMPD3_Neurology_II	0.0531543	0.0300916	0.0773266	0.0495205	0.0301274	0.100238	0.00793714	0.00103097	1.40285e-14
AMY1A_AMY1B_AMY1C_Inflammation_II	-0.154652	0.030068	2.69819e-07	-0.14428	0.0300589	1.58745e-06	-0.045541	0.00100737	0
ANK2_Cardiometabolic_II	0.0472253	0.0298564	0.113707	0.0453312	0.0298428	0.128763	0.00142763	0.0010374	0.16878
ANKMY2_Inflammation_II	0.0541756	0.0296829	0.0679792	0.049453	0.0297299	0.0962304	0.00706167	0.00103676	9.79555e-12
ANKRA2_Oncology_II	-0.00547043	0.0297767	0.854237	-0.00238057	0.0298187	0.936369	-0.00371674	0.00103765	0.000341502
ANP32C_Cardiometabolic_II	-0.026899	0.0297816	0.366415	-0.0262363	0.0297913	0.378496	-0.000682955	0.00103766	0.510433
ANXA1_Inflammation_II	0.0868535	0.0300955	0.0039026	0.0769335	0.0302515	0.0109864	0.0201576	0.00101556	2.73422e-87
ANXA2_Cardiometabolic_II	0.186482	0.0301465	6.17575e-10	0.169517	0.0303958	2.4473e-08	0.0345256	0.00100586	8.03743e-255
AP1G2_Oncology_II	0.132808	0.0297275	7.91376e-06	0.123542	0.0298059	3.40018e-05	0.0163482	0.0010333	3.17267e-56
AP2B1_Neurology_II	0.0458112	0.0297746	0.123901	0.0374811	0.029817	0.20874	0.00919262	0.00103494	6.79127e-19
AP3B1_Oncology_II	0.13374	0.0297556	6.97012e-06	0.122865	0.0298301	3.80793e-05	0.0182846	0.00103175	4.98889e-70
AP3S2_Neurology_II	0.103283	0.0297688	0.00052143	0.0945791	0.0298163	0.00151364	0.0147665	0.00103421	3.80465e-46
APCS_Inflammation_II	0.345029	0.0318138	2.10057e-27	0.320054	0.0322735	3.51419e-23	0.070202	0.00088976	0
APOA1_Inflammation_II	-0.246974	0.0321171	1.47392e-14	-0.209556	0.0327047	1.47916e-10	-0.0321427	0.000942586	1.40737e-251
APOA2_Inflammation_II	-0.249774	0.0308891	6.15763e-16	-0.233296	0.0308486	3.95027e-14	-0.0367012	0.000991504	2.272e-295
APOA4_Inflammation_II	0.0165809	0.0301582	0.582458	0.0175005	0.0302367	0.562735	-0.00627783	0.00102481	9.09656e-10
APOB_Inflammation_II	0.0559168	0.0298796	0.0612888	0.0542317	0.0298765	0.0694934	0.00341862	0.00103714	0.000980757
APOBR_Cardiometabolic_II	-0.0515575	0.0298742	0.08438	-0.0439014	0.0299502	0.142699	-0.00541732	0.00103166	1.51903e-07
APOC1_Inflammation_II	-0.203516	0.0317091	1.37864e-10	-0.175182	0.0319078	4.01378e-08	-0.0229268	0.000972279	3.51944e-122
APOD_Inflammation_II	-0.40744	0.0307603	4.7827e-40	-0.376334	0.0312106	1.7619e-33	-0.0610627	0.000963097	0
APOE_Inflammation_II	0.157569	0.0302626	1.92208e-07	0.153651	0.0303123	4.00037e-07	0.00554052	0.00102481	6.46512e-08
APOF_Inflammation_II	-0.665608	0.0313885	8.50354e-100	-0.638633	0.0320746	3.27542e-88	-0.0763508	0.000929458	0
APOL1_Inflammation_II	0.0312816	0.0303146	0.30212	0.0340691	0.0304571	0.263313	0.0181637	0.001012	8.92981e-72
APPL2_Inflammation_II	0.0628861	0.0296411	0.0338729	0.0613796	0.0296341	0.0383353	0.00293206	0.0010372	0.00470228
ARAF_Oncology_II	0.0544554	0.0297645	0.0673187	0.0505217	0.0298004	0.0900121	0.00471998	0.00103716	5.35689e-06
ARF6_Oncology_II	0.116729	0.0297443	8.6943e-05	0.111825	0.0297557	0.000171213	0.0154881	0.00103331	1.15947e-50
ARFIP1_Neurology_II	0.060266	0.0297094	0.0425074	0.0568872	0.029731	0.055697	0.0056446	0.00103734	5.31444e-08
ARG2_Oncology_II	-0.0082051	0.0299378	0.78403	-0.0150989	0.029977	0.614483	-6.45943e-05	0.00103421	0.950199
ARHGAP30_Oncology_II	-0.0352268	0.0295807	0.233705	-0.0396484	0.0296792	0.181583	-0.00420264	0.00103526	4.9263e-05
ARHGAP45_Inflammation_II	0.0839899	0.0296998	0.00468456	0.0772725	0.0296755	0.00921653	0.0111956	0.00103541	3.24257e-27
ARHGAP5_Oncology_II	0.0387117	0.0297305	0.192886	0.0340711	0.0297943	0.252812	0.00136925	0.00103707	0.18674
ARHGEF1_Neurology_II	0.146854	0.0298845	8.92199e-07	0.137072	0.0299548	4.74067e-06	0.016711	0.00103169	7.75137e-59
ARHGEF10_Neurology_II	0.0633136	0.029676	0.032884	0.0597817	0.0296699	0.0439155	0.00883525	0.00103495	1.42195e-17
ARHGEF5_Neurology_II	0.0399687	0.0300599	0.183637	0.0331662	0.0301782	0.271763	0.00743562	0.00103253	6.0585e-13
ARID3A_Neurology_II	-0.0411919	0.0296572	0.164853	-0.0419962	0.0296952	0.15729	-0.00240449	0.00103717	0.0204363
ARL13B_Cardiometabolic_II	0.0929781	0.029676	0.00172964	0.0844287	0.0297452	0.00453412	0.0103374	0.00103512	1.84739e-23
ARL2BP_Cardiometabolic_II	0.0608022	0.0298099	0.0413839	0.0575939	0.0298565	0.0537274	0.00599122	0.00103666	7.5497e-09
ARMCX2_Neurology_II	-0.00731759	0.0298131	0.806109	-0.00668519	0.0298431	0.822749	-0.000675459	0.00103662	0.514665
ARNTL_Cardiometabolic_II	0.0187623	0.0297316	0.528004	0.0180349	0.0297774	0.544742	0.000811052	0.00103763	0.434433
ART5_Neurology_II	-0.0623412	0.0298347	0.036658	-0.0642141	0.0298912	0.0316932	-0.00268979	0.00103684	0.0094839
ASAH1_Cardiometabolic_II	0.223248	0.0298459	7.43072e-14	0.207029	0.030006	5.21602e-12	0.026453	0.0010202	4.0088e-147
ASGR2_Inflammation_II	0.100742	0.0298154	0.000727857	0.0833591	0.0300064	0.00546877	0.0240575	0.00101973	2.69456e-122
ASPN_Cardiometabolic_II	0.0335189	0.0307762	0.276102	0.0334537	0.0308276	0.277839	-0.00668159	0.00100383	2.84423e-11
ASPSCR1_Neurology_II	0.106415	0.0298232	0.000359449	0.100184	0.0298915	0.000803514	0.0147757	0.00103044	1.58768e-46
ASRGL1_Cardiometabolic_II	0.0338444	0.0296588	0.253817	0.0316434	0.0297244	0.287076	0.00467124	0.00103683	6.64425e-06
ASS1_Cardiometabolic_II	0.463455	0.0313412	1.76606e-49	0.45121	0.0313871	7.35598e-47	0.0308411	0.000981232	1.82928e-214
ATF4_Oncology_II	-0.00754191	0.0298115	0.800278	-0.00798622	0.029877	0.789236	-0.0017996	0.00103756	0.0828463
ATG16L1_Oncology_II	0.142557	0.0296608	1.53782e-06	0.134592	0.0296896	5.80701e-06	0.0156539	0.00103395	1.19382e-51
ATP1B1_Cardiometabolic_II	0.00382286	0.0297758	0.897842	0.0050812	0.0298309	0.864748	-0.00985775	0.00103511	1.75838e-21
ATP1B2_Cardiometabolic_II	-0.0223332	0.0296948	0.451996	-0.0192124	0.0297466	0.518364	-0.00567911	0.00103685	4.34337e-08
ATP1B3_Cardiometabolic_II	0.0219286	0.0296666	0.459805	0.0208502	0.0296647	0.482141	-0.00186644	0.0010374	0.0720009
ATP1B4_Oncology_II	-0.00313142	0.0298213	0.916371	-0.0034794	0.0298483	0.907201	-0.00296903	0.00103718	0.00420364
ATP2B4_Cardiometabolic_II	-0.00354537	0.0296301	0.904757	-0.00539408	0.0296977	0.855871	-0.00418976	0.00103574	5.237e-05
ATP5F1D_Cardiometabolic_II	0.032964	0.0296469	0.266187	0.0313079	0.0297064	0.291924	0.000536903	0.00103771	0.604884
ATP6V1G1_Cardiometabolic_II	0.128741	0.0297562	1.51473e-05	0.120995	0.0298475	5.03944e-05	0.0128684	0.00103326	1.52426e-35
ATP6V1G2_Cardiometabolic_II	0.102107	0.0297045	0.000587275	0.0981937	0.0297617	0.000969158	0.00713851	0.00103704	5.91633e-12
ATRAID_Oncology_II	0.125043	0.0307917	4.88789e-05	0.103159	0.0309587	0.000861779	0.0259094	0.000998129	1.91777e-147
ATRN_Inflammation_II	0.36105	0.030353	1.2557e-32	0.343913	0.030386	1.06707e-29	0.042172	0.00100416	0
ATXN2_Neurology_II	0.0424152	0.0299645	0.156917	0.0380994	0.0300655	0.205079	0.00910822	0.00103438	1.34944e-18
ATXN2L_Neurology_II	0.113437	0.029654	0.000130588	0.106534	0.029725	0.000338389	0.0157461	0.00103456	3.53619e-52
ATXN3_Neurology_II	0.0968998	0.0300784	0.00127487	0.0901888	0.0301123	0.0027437	0.0108807	0.00102847	3.98857e-26
AZI2_Neurology_II	0.109321	0.0296411	0.000225893	0.102432	0.0297196	0.000567683	0.0118484	0.00103526	2.75594e-30
B2M_Inflammation_II	0.196597	0.0310903	2.55848e-10	0.168313	0.0314276	8.52881e-08	0.03836	0.000963155	0
B3GAT3_Cardiometabolic_II	0.0296453	0.0296713	0.317735	0.0315004	0.0297286	0.289326	-0.00345817	0.00103712	0.000855585
B3GNT7_Cardiometabolic_II	0.116123	0.0307396	0.000158321	0.110381	0.0309024	0.000354373	0.00796504	0.000996107	1.31466e-15
BABAM1_Inflammation_II	-0.0238623	0.0296669	0.4212	-0.0252206	0.0297105	0.39595	0.000795095	0.00103755	0.443489
BAG4_Inflammation_II	0.117864	0.0297635	7.49472e-05	0.103149	0.0299114	0.000563776	0.0257702	0.00102675	4.84106e-138
BAP18_Neurology_II	0.25046	0.0302431	1.21575e-16	0.231454	0.0304763	3.08841e-14	0.0393578	0.00100289	0
BATF_Neurology_II	0.0641387	0.0298011	0.0313794	0.0595933	0.0299386	0.0465339	0.00768273	0.00103709	1.30573e-13
BCAT1_Cardiometabolic_II	0.1384	0.0301347	4.3756e-06	0.133468	0.0301655	9.66588e-06	0.0205418	0.00101642	2.06406e-90
BCAT2_Neurology_II	-0.00794021	0.029715	0.789306	-0.00632384	0.0298048	0.83197	-0.00634213	0.00103607	9.35685e-10
BCHE_Inflammation_II	0.336495	0.030503	2.69248e-28	0.318334	0.030737	3.90122e-25	0.0511744	0.000989386	0
BCL2_Oncology_II	0.169869	0.0300517	1.58083e-08	0.154592	0.0301923	3.05112e-07	0.0307358	0.0010104	3.75605e-201
BCL2L1_Neurology_II	0.0746167	0.0296716	0.0119115	0.0725184	0.0296847	0.0145676	0.00666393	0.00103695	1.31928e-10
BCL2L15_Inflammation_II	0.072029	0.0301806	0.0170051	0.0607624	0.0303304	0.0451401	0.0149396	0.00102603	6.47739e-48
BCL7A_Oncology_II	0.0141181	0.0296963	0.634492	0.0132744	0.0297136	0.655059	-0.00173412	0.0010377	0.0947063
BCL7B_Oncology_II	-0.00906747	0.0295897	0.75927	-0.0143852	0.0296468	0.62752	0.00161742	0.00103677	0.118753
BDNF_Cardiometabolic_II	0.0798262	0.0299603	0.00771258	0.0753765	0.0299914	0.0119617	0.00643358	0.00102998	4.24028e-10
BECN1_Cardiometabolic_II	0.162094	0.029861	5.68944e-08	0.150856	0.0299485	4.72434e-07	0.0231703	0.00102861	9.95705e-112
BEX3_Oncology_II	0.0250221	0.0297989	0.401077	0.0271759	0.0298311	0.3623	-0.00554298	0.00103689	9.04666e-08
BGLAP_Cardiometabolic_II	0.0943209	0.0302262	0.00180544	0.0796706	0.0304191	0.00881622	0.0103115	0.00101772	4.23579e-24
BHLHE40_Neurology_II	-0.0450675	0.0298962	0.131691	-0.0454954	0.0299624	0.128909	0.000140417	0.00103777	0.89237
BHMT2_Cardiometabolic_II	0.0354356	0.0295996	0.231242	0.0354829	0.0296738	0.231787	-0.000345686	0.00103751	0.738994
BLNK_Inflammation_II	0.147389	0.0298449	7.87244e-07	0.134144	0.0301832	8.81616e-06	0.0253147	0.00102146	1.15505e-134
BLOC1S2_Neurology_II	0.010914	0.0295068	0.711472	0.00842892	0.0295822	0.775696	0.000491037	0.00103723	0.63592
BLOC1S3_Neurology_II	0.0891149	0.0296898	0.00268628	0.0859717	0.0296998	0.00379529	0.0101391	0.00103596	1.34869e-22
BMP10_Inflammation_II	-0.147192	0.031172	2.33615e-06	-0.136527	0.0312938	1.28431e-05	-0.0395157	0.000971052	0
BMPER_Inflammation_II	0.344479	0.030437	1.07148e-29	0.314995	0.0307011	1.06611e-24	0.0405384	0.00100536	0
BNIP2_Cardiometabolic_II	0.0147039	0.0296893	0.620418	0.0117959	0.0296932	0.691177	0.00223152	0.00103741	0.0314785
BNIP3L_Inflammation_II	0.107453	0.0297305	0.000301237	0.0963235	0.029896	0.00127322	0.0200156	0.00102364	8.86937e-85
BOLA1_Neurology_II	0.130878	0.0298484	1.16109e-05	0.118344	0.0299729	7.86815e-05	0.0214903	0.00102562	5.20899e-97
BOLA2_BOLA2B_Cardiometabolic_II	0.108292	0.0300779	0.000317756	0.103215	0.0301374	0.000615247	0.0163971	0.00102536	2.12848e-57
BPIFA2_Cardiometabolic_II	-0.203173	0.0300084	1.28309e-11	-0.187895	0.0300874	4.23878e-10	-0.0447219	0.000999411	0
BPIFB2_Cardiometabolic_II	0.509709	0.03098	8.00228e-61	0.482634	0.0318256	6.03311e-52	0.0722245	0.000928791	0
BRAP_Oncology_II	0.0878223	0.0296539	0.00306072	0.0834638	0.0296511	0.00487985	0.0117142	0.00103578	1.29271e-29
BRD1_Oncology_II	-0.0357305	0.0298406	0.23116	-0.0341811	0.0298467	0.252117	-0.0103142	0.00103583	2.47888e-23
BRD2_Neurology_II	-0.0102859	0.0297062	0.729151	-0.0134565	0.029723	0.650742	-0.0025678	0.00103714	0.0132959
BRD3_Cardiometabolic_II	0.0427074	0.0297948	0.151748	0.0387975	0.0298489	0.193671	0.00274312	0.00103759	0.00820204
BRDT_Cardiometabolic_II	0.0494531	0.029552	0.0942433	0.0473754	0.0295571	0.108969	0.00257325	0.00103757	0.0131389
BRME1_Neurology_II	0.0259707	0.0298296	0.383954	0.0248233	0.0298461	0.405573	-0.000786403	0.00103784	0.448615
BRSK2_Neurology_II	0.0107023	0.0299382	0.720734	0.0082022	0.0299618	0.784273	0.00170075	0.00103592	0.100643
BSND_Oncology_II	0.00136664	0.0299075	0.963553	-0.000267463	0.0299878	0.992884	-0.00144053	0.00103751	0.165007
BTD_Inflammation_II	0.256358	0.0301972	2.07605e-17	0.246592	0.0301834	3.08872e-16	0.0286016	0.00101823	4.37706e-172
BTLA_Oncology_II	0.0279248	0.0297329	0.347635	0.026619	0.0297677	0.371202	0.00192997	0.00103758	0.0628832
BTN1A1_Oncology_II	0.00277364	0.0297024	0.925601	0.00635534	0.0297325	0.830742	-0.00369713	0.00103745	0.000366117
BTNL10_Oncology_II	-0.000973133	0.0297817	0.973933	0.00305845	0.0298287	0.918333	-0.00426605	0.00103742	3.9263e-05
C1GALT1C1_Cardiometabolic_II	0.0780587	0.0297966	0.00880017	0.0759268	0.0298774	0.0110448	0.00130357	0.00103636	0.208461
C1QBP_Neurology_II	0.0293431	0.0297028	0.323206	0.0255907	0.0297588	0.389824	0.00482368	0.00103693	3.29857e-06
C1QL2_Inflammation_II	0.00597749	0.0312491	0.848302	0.00505043	0.0312077	0.871437	-0.00633974	0.000991568	1.63596e-10
C1QTNF5_Inflammation_II	0.124096	0.0299856	3.49573e-05	0.112297	0.0300201	0.000183483	0.024923	0.00102748	3.99917e-129
C1QTNF6_Neurology_II	0.119552	0.0299245	6.46626e-05	0.109187	0.0299917	0.000272041	0.017271	0.00103371	1.79264e-62
C1QTNF9_Inflammation_II	-0.0527482	0.0297065	0.0757914	-0.0389562	0.0299694	0.193648	-0.00816204	0.00102858	2.14978e-15
C1R_Inflammation_II	0.202902	0.0301011	1.57646e-11	0.184471	0.0304739	1.41813e-09	0.0329734	0.00101125	1.87414e-230
C1RL_Inflammation_II	0.256673	0.0304411	3.40403e-17	0.226045	0.0309659	2.88159e-13	0.0490531	0.000973786	0
C1S_Inflammation_II	0.197683	0.0300812	4.97584e-11	0.177882	0.0304232	5.0077e-09	0.0389098	0.00100467	1.18575755001899e-322
C2orf69_Neurology_II	0.0636369	0.0298232	0.0328588	0.0566322	0.0298957	0.0581816	0.00954968	0.00103623	3.22249e-20
C3_Inflammation_II	0.398439	0.0302822	1.54026e-39	0.372584	0.0308296	1.26383e-33	0.0681021	0.000966059	0
C5_Inflammation_II	0.171596	0.0298178	8.67399e-09	0.156658	0.0299892	1.75271e-07	0.0260606	0.00102175	1.85477e-142
C7_Inflammation_II	0.120766	0.0309388	9.48579e-05	0.105533	0.0309129	0.000640414	-0.0168121	0.00100901	3.84611e-62
C7orf50_Neurology_II	0.137066	0.0298155	4.28289e-06	0.127928	0.0299188	1.90409e-05	0.0206404	0.0010294	4.96404e-89
C8B_Inflammation_II	0.0934445	0.0303402	0.00207077	0.0915392	0.0303144	0.00253058	0.0206916	0.00101515	6.3388e-92
C9_Inflammation_II	-0.16045	0.0305463	1.49912e-07	-0.173211	0.0305404	1.41521e-08	0.000610938	0.00100832	0.544585
C9orf40_Oncology_II	0.0358456	0.0300414	0.232789	0.0351105	0.0300304	0.242338	0.00594121	0.00103232	8.71142e-09
CA7_Oncology_II	-0.0691664	0.0297837	0.0202175	-0.0663258	0.0298107	0.0260881	-0.00929641	0.0010363	3.05694e-19
CA8_Inflammation_II	0.0104121	0.0297283	0.726157	0.00851275	0.0297958	0.775106	-8.31395e-05	0.00103652	0.93607
CABP2_Neurology_II	0.0319769	0.0296781	0.281276	0.0283661	0.0297341	0.340087	0.000973543	0.0010362	0.347464
CACNA1C_Neurology_II	-0.00109656	0.0297456	0.970593	0.00013088	0.0298274	0.996499	-0.00273609	0.00103763	0.00837051
CACNA1H_Cardiometabolic_II	-0.00840308	0.0298527	0.778339	-0.00394964	0.0298962	0.894896	-0.00899772	0.00103603	3.92147e-18
CACNB1_Neurology_II	0.0123748	0.0296218	0.676121	0.00891711	0.0297064	0.764044	-0.00164125	0.00103731	0.113608
CACNB3_Neurology_II	0.143116	0.0298226	1.59532e-06	0.135251	0.0298364	5.81275e-06	0.016769	0.00103349	4.94118e-59
CACYBP_Inflammation_II	0.101851	0.0297168	0.000609426	0.0950318	0.0297452	0.00139899	0.0122758	0.00103509	2.14879e-32
CADPS_Neurology_II	-0.0363342	0.0297135	0.221399	-0.0380478	0.0297445	0.200844	-0.00271176	0.00103782	0.00897998
CALCB_Neurology_II	-0.0719129	0.0300849	0.0168331	-0.074393	0.0301121	0.013491	-0.0222966	0.00101856	1.18368e-105
CALCOCO2_Cardiometabolic_II	0.0938052	0.0296997	0.00158607	0.0856267	0.0297308	0.0039759	0.0144959	0.00103415	1.52687e-44
CALY_Cardiometabolic_II	0.0329024	0.029701	0.267954	0.0333585	0.0297269	0.261792	-0.00489068	0.00103713	2.41726e-06
CAMLG_Neurology_II	0.0580233	0.029801	0.051532	0.0594109	0.0298826	0.0467956	0.00422809	0.00103526	4.43256e-05
CAMSAP1_Neurology_II	0.0723994	0.0296629	0.0146571	0.0676697	0.0297394	0.0228807	0.00778787	0.00103665	5.9075e-14
CAPN3_Oncology_II	0.0221568	0.0298619	0.458101	0.0291603	0.0298992	0.329418	0.0029887	0.00103249	0.00379784
CAPS_Neurology_II	0.0905892	0.030887	0.00335788	0.0792327	0.0310008	0.0105936	0.019185	0.000989804	2.41206e-83
CASC3_Neurology_II	0.11493	0.0297161	0.000109906	0.103795	0.0297736	0.000490055	0.0182099	0.00103238	2.15076e-69
CASP4_Oncology_II	-0.00299896	0.0299991	0.920369	-0.00727565	0.0300195	0.808498	6.43739e-05	0.00103708	0.950506
CASP7_Neurology_II	0.0937314	0.0297282	0.00161632	0.0875988	0.0297401	0.00322451	0.0095898	0.00103621	2.24298e-20
CASP9_Inflammation_II	0.0343205	0.0296924	0.247734	0.032379	0.029746	0.276367	0.00504405	0.00103727	1.16116e-06
CASQ2_Cardiometabolic_II	0.0322104	0.0297371	0.278733	0.0337401	0.029814	0.257767	-0.00147612	0.00103795	0.15499
CAT_Inflammation_II	0.0801276	0.0307551	0.00917822	0.0749261	0.0307739	0.014903	0.0111308	0.00100951	3.12103e-28
CBLN1_Neurology_II	-0.0113728	0.0298481	0.703187	-0.0099489	0.0298936	0.739277	-0.000734015	0.00103648	0.478835
CBS_Cardiometabolic_II	0.451583	0.0305552	1.99315e-49	0.43228	0.0307491	6.85069e-45	0.0354666	0.00100787	1.5225e-267
CBX2_Cardiometabolic_II	-0.0285046	0.0297057	0.337274	-0.0275034	0.0297507	0.355246	-0.00413195	0.00103691	6.76272e-05
CCAR2_Neurology_II	0.128343	0.0298433	1.70373e-05	0.120161	0.0299851	6.14003e-05	0.0106447	0.0010356	9.36231e-25
CCDC134_Oncology_II	0.079892	0.0297872	0.00731635	0.0749033	0.029852	0.012102	0.00854882	0.00103627	1.63317e-16
CCDC28A_Neurology_II	-0.012166	0.0298124	0.683211	-0.00978871	0.0298947	0.743335	0.000170795	0.00103794	0.869297
CCDC50_Neurology_II	0.00495763	0.0298292	0.867999	0.00311297	0.0300084	0.917378	0.00327933	0.00103464	0.00152792
CCER2_Cardiometabolic_II	0.051889	0.0308429	0.0924987	0.0281132	0.0309397	0.363537	0.00535649	0.00100463	9.7721e-08
CCND2_Oncology_II	0.0363397	0.0297574	0.222012	0.0373089	0.0297981	0.21055	0.00151974	0.00103519	0.142092
CCNE1_Inflammation_II	0.0266579	0.0292703	0.362428	0.0205837	0.0294638	0.484797	0.00753543	0.00103556	3.47814e-13
CD101_Oncology_II	0.0890759	0.0298126	0.00280941	0.0796049	0.0304219	0.0088786	0.013432	0.00101008	2.85005e-40
CD164L2_Neurology_II	-0.0306362	0.0297457	0.303039	-0.0309677	0.0297579	0.298037	-0.00384427	0.00103762	0.00021173
CD2_Cardiometabolic_II	0.0955775	0.0299521	0.00141777	0.0880132	0.0300046	0.00335358	0.00618597	0.00103449	2.25234e-09
CD226_Inflammation_II	0.0593925	0.0299029	0.0470131	0.0579125	0.0299319	0.0530142	0.00382461	0.00103622	0.000223714
CD248_Cardiometabolic_II	-0.0637288	0.0312035	0.0411156	-0.0582572	0.0314861	0.0642775	0.00860768	0.000982095	1.93985e-18
CD300A_Inflammation_II	0.171065	0.0303482	1.73284e-08	0.143626	0.0305163	2.51962e-06	0.0388177	0.0010012	1.97626258336499e-323
CD36_Inflammation_II	0.19144	0.0299286	1.58937e-10	0.179972	0.0300393	2.08256e-09	0.0326673	0.00101912	7.15153e-223
CD3D_Neurology_II	-0.0319457	0.0298005	0.283726	-0.029707	0.0298583	0.319769	-0.00310672	0.00103747	0.00275025
CD3E_Oncology_II	0.0553371	0.0297763	0.0631085	0.0535783	0.0298375	0.0725474	0.00201307	0.00103787	0.0524321
CD3G_Inflammation_II	0.0411004	0.0297853	0.167622	0.0416263	0.0298516	0.163184	0.00180336	0.00103765	0.0822294
CD5L_Inflammation_II	0.112111	0.0301004	0.000195639	0.0972543	0.0301582	0.00126058	0.0102829	0.001029	1.73204e-23
CD7_Inflammation_II	0.0676224	0.0300524	0.0244392	0.049841	0.0301823	0.0986707	0.0168959	0.0010164	7.30742e-62
CD72_Inflammation_II	0.347496	0.0309176	2.61077e-29	0.312517	0.0314634	2.99943e-23	0.0520377	0.000967931	0
CD80_Cardiometabolic_II	0.350235	0.0314459	8.22202e-29	0.324623	0.03187	2.29374e-24	0.0250784	0.000982098	8.78287e-143
CD82_Oncology_II	0.0353361	0.0296939	0.234042	0.0351517	0.0297541	0.237441	-0.00421728	0.00103692	4.76807e-05
CD86_Oncology_II	0.101177	0.0303132	0.0008447	0.0918094	0.0303229	0.00246401	0.00684371	0.00102608	2.59277e-11
CDA_Cardiometabolic_II	0.183048	0.0306658	2.38521e-09	0.175251	0.0307211	1.16638e-08	0.0400815	0.000994508	0
CDAN1_Neurology_II	0.0342642	0.0297479	0.249395	0.0337253	0.0297663	0.257213	-0.000832514	0.00103752	0.42232
CDC123_Oncology_II	0.0667705	0.0296516	0.0243329	0.0666033	0.0297013	0.0249329	-0.000967978	0.00103744	0.350802
CDC25A_Oncology_II	0.0139667	0.0298435	0.639786	0.0137901	0.0298373	0.643955	-0.00381822	0.00103737	0.000232893
CDC26_Oncology_II	0.0876738	0.0296707	0.00312776	0.0836616	0.0297575	0.00493196	0.0120111	0.00103572	4.7476e-31
CDC42BPB_Oncology_II	0.0873573	0.0297265	0.00329588	0.079272	0.0297682	0.00774522	0.0124155	0.00103442	3.88941e-33
CDH22_Oncology_II	0.0262611	0.0298492	0.378972	0.0245095	0.0298633	0.411805	-0.00666159	0.00103695	1.33921e-10
CDH23_Neurology_II	-0.111362	0.0297773	0.000184161	-0.101291	0.0298625	0.000694086	-0.0220405	0.00102813	1.98575e-101
CDH4_Neurology_II	0.0474563	0.0299389	0.112943	0.0465792	0.0299839	0.120309	-0.000358267	0.00103744	0.729841
CDK1_Oncology_II	0.106385	0.0298202	0.000360323	0.100931	0.0298837	0.000731568	0.00946248	0.00103527	6.49994e-20
CDK5RAP3_Neurology_II	0.042128	0.0297216	0.156361	0.0347734	0.0297327	0.242189	0.00802104	0.00103512	9.46721e-15
CDKL5_Neurology_II	-0.0172332	0.0297901	0.562935	-0.0160997	0.0298634	0.58981	-0.00755216	0.00103596	3.15111e-13
CEACAM16_Oncology_II	0.0294899	0.0318799	0.35495	-0.00465439	0.0323856	0.885723	0.0145413	0.000963558	2.48756e-51
CEACAM18_Oncology_II	0.0395211	0.0297822	0.184508	0.036615	0.02986	0.220115	0.00140774	0.00103721	0.174713
CEACAM19_Oncology_II	0.0731443	0.0304477	0.0162927	0.0619996	0.0303959	0.0413763	0.0123617	0.001011	2.52722e-34
CEACAM20_Oncology_II	0.0351825	0.0298395	0.238376	0.0256866	0.0299274	0.390729	0.00559099	0.00103157	5.99434e-08
CEACAM6_Cardiometabolic_II	-0.0197939	0.0301819	0.511939	-0.0295658	0.0318345	0.353026	-0.00605714	0.000973509	4.95399e-10
CEBPA_Inflammation_II	0.0997715	0.0295978	0.000749194	0.0854169	0.0297453	0.00408381	0.018888	0.00103147	1.26529e-74
CELA2A_Cardiometabolic_II	-0.0860451	0.0298994	0.00400432	-0.0717304	0.0299097	0.0164743	-0.0200792	0.00101791	3.06257e-86
CELSR2_Inflammation_II	0.104056	0.0303566	0.000608536	0.0871229	0.0303741	0.00412646	0.00659414	0.00101572	8.55731e-11
CEMIP2_Inflammation_II	0.350503	0.0299122	1.03427e-31	0.336753	0.0300822	4.34203e-29	0.0362944	0.00102007	2.19994e-273
CEND1_Neurology_II	-0.0327796	0.0299075	0.273065	-0.025379	0.0299062	0.396093	-0.0210436	0.00102852	1.32096e-92
CENPF_Oncology_II	0.0385653	0.0302507	0.20236	0.0362416	0.0303133	0.231865	0.00697238	0.00102584	1.0836e-11
CENPJ_Oncology_II	0.0151173	0.0297802	0.611713	0.0136012	0.0298514	0.648655	-0.000897221	0.00103654	0.386719
CEP112_Cardiometabolic_II	0.102617	0.0297261	0.000556286	0.0915379	0.0298307	0.0021508	0.0125906	0.00103419	4.83147e-34
CEP152_Oncology_II	0.0185956	0.0297303	0.531658	0.0151177	0.0297578	0.611437	0.00397417	0.00103758	0.000128206
CEP170_Cardiometabolic_II	0.0514852	0.0297093	0.0831021	0.0466627	0.0298173	0.117593	0.0075185	0.00103643	4.10561e-13
CEP290_Oncology_II	-0.00987625	0.0296726	0.739255	-0.0135163	0.0297415	0.649498	0.0015339	0.00103772	0.139376
CEP350_Oncology_II	0.0203305	0.0298378	0.495639	0.0191182	0.0298453	0.521798	-0.00145439	0.00103761	0.161021
CETN3_Oncology_II	0.114519	0.0297912	0.000121011	0.111543	0.0298243	0.00018401	0.0142924	0.00103422	2.39646e-43
CFB_Inflammation_II	0.394774	0.0304365	1.80025e-38	0.371528	0.0309598	3.53786e-33	0.0696433	0.000949062	0
CFD_Inflammation_II	0.230824	0.0309011	8.03439e-14	0.198114	0.0311667	2.06269e-10	0.0638993	0.000945946	0
CFH_Inflammation_II	0.482382	0.0303881	9.59086e-57	0.455346	0.0312431	4.0916e-48	0.090869	0.000898635	0
CFHR2_Inflammation_II	0.0654138	0.0298305	0.0283185	0.0462609	0.0298048	0.120632	0.0184247	0.00102568	6.81106e-72
CFHR4_Inflammation_II	-0.0836901	0.0300355	0.00533014	-0.0859248	0.0300053	0.00418787	0.00543761	0.00103193	1.37548e-07
CFHR5_Inflammation_II	-0.0199447	0.0299949	0.506092	-0.0311504	0.0300985	0.300693	0.0245265	0.00101781	1.80281e-127
CFI_Inflammation_II	0.484165	0.0307346	6.54277e-56	0.459769	0.0314503	2.12777e-48	0.0787866	0.000921686	0
CFP_Inflammation_II	0.359065	0.0303077	2.22162e-32	0.336773	0.0306778	4.8897e-28	0.0524429	0.000989389	0
CGB3_CGB5_CGB8_Inflammation_II	0.0621999	0.0319883	0.05184	0.0582197	0.0319774	0.0686601	-0.000387506	0.000969056	0.689247
CGN_Neurology_II	0.082716	0.0297156	0.00537614	0.0766786	0.0298026	0.0100856	0.00395001	0.00103751	0.000140732
CHAD_Inflammation_II	-0.097462	0.0303896	0.00134088	-0.0950895	0.0303671	0.00174015	-0.0263566	0.00101199	2.10056e-148
CHCHD10_Neurology_II	0.342191	0.0322585	2.74218e-26	0.32011	0.0327974	1.66802e-22	0.0474131	0.0009142	0
CHCHD6_Oncology_II	0.270458	0.030526	8.0069e-19	0.253167	0.03061	1.33137e-16	0.030747	0.00100688	1.11656e-202
CHGA_Cardiometabolic_II	-0.0664963	0.0311896	0.0330067	-0.0753899	0.0311	0.0153457	-0.0203484	0.000996647	3.17959e-92
CHM_Neurology_II	0.0485861	0.0296255	0.101003	0.0436196	0.029672	0.141546	0.00549952	0.00103703	1.14382e-07
CHMP6_Cardiometabolic_II	0.144916	0.0296493	1.02033e-06	0.139048	0.0296007	2.63414e-06	0.0169302	0.00103289	3.34047e-60
CHP1_Neurology_II	0.053815	0.0295717	0.0687873	0.0525164	0.0296602	0.0766274	0.00220941	0.00103737	0.0331927
CHRM1_Neurology_II	0.0134843	0.0297787	0.650681	0.0155193	0.0297829	0.602311	-0.00697112	0.00103675	1.78955e-11
CILP_Cardiometabolic_II	0.245367	0.0312677	4.25099e-15	0.218845	0.0313337	2.86195e-12	0.0464943	0.000968549	0
CINP_Oncology_II	0.0161927	0.0297384	0.586095	0.0146019	0.029835	0.624544	-0.00302065	0.00103738	0.00359509
CIRBP_Oncology_II	0.100627	0.0297509	0.00071875	0.0957671	0.0297759	0.00129871	0.011181	0.00103521	3.69536e-27
CIT_Neurology_II	0.123469	0.029898	3.63268e-05	0.113263	0.0300241	0.000161686	0.0167046	0.00102828	3.59671e-59
CKB_Cardiometabolic_II	-0.620802	0.0314898	1.62174e-86	-0.605585	0.0318223	9.57977e-81	-0.0863038	0.000913547	0
CLASP1_Oncology_II	0.0236318	0.0294999	0.423085	0.0198773	0.0295812	0.501611	0.000869649	0.00103584	0.401161
CLEC12A_Inflammation_II	0.0680585	0.0298699	0.0226967	0.0559765	0.0299807	0.0618901	0.0141513	0.00103196	1.03808e-42
CLEC2L_Neurology_II	-0.0463958	0.029561	0.116533	-0.0485003	0.0296133	0.101467	-0.00435777	0.00103586	2.59382e-05
CLEC3B_Inflammation_II	0.0217772	0.0302399	0.471435	0.0208456	0.0302321	0.490497	0.0127208	0.00102465	2.49153e-35
CLEC4M_Cardiometabolic_II	-0.111773	0.0302061	0.000215321	-0.0927011	0.0303363	0.00224478	-0.00409863	0.00102563	6.44697e-05
CLGN_Neurology_II	0.104834	0.0301526	0.000507487	0.0827144	0.0303471	0.00641817	0.0249582	0.00102578	6.70824e-130
CLIC5_Neurology_II	-0.0509033	0.0299505	0.0892094	-0.0499008	0.0299651	0.095853	-0.00493253	0.00103081	1.71443e-06
CLINT1_Oncology_II	0.043841	0.0298189	0.141496	0.0436196	0.0298473	0.143899	0.00105037	0.00103772	0.311451
CLNS1A_Neurology_II	-0.0442456	0.0300088	0.140369	-0.0429019	0.0300439	0.153299	-0.00267987	0.00103676	0.00974546
CLSTN3_Neurology_II	0.284684	0.0304725	9.42567e-21	0.259721	0.0306888	2.60469e-17	0.0360268	0.00100713	2.85039e-276
CLU_Inflammation_II	0.108907	0.0301584	0.000304812	0.104885	0.0301731	0.000508715	0.0125742	0.00102032	7.70229e-35
CMC1_Cardiometabolic_II	0.0889482	0.0297363	0.0027785	0.0832681	0.0297415	0.0051145	0.0103138	0.00103586	2.49284e-23
CMIP_Oncology_II	0.0887	0.0297194	0.00283971	0.0836626	0.0297015	0.00485077	0.00859567	0.00103607	1.1033e-16
CNGB3_Neurology_II	0.0125728	0.0296943	0.671996	0.011106	0.0297749	0.70915	4.87467e-05	0.00103781	0.962537
CNP_Cardiometabolic_II	0.108736	0.0298926	0.000275228	0.101665	0.0299552	0.000689036	0.0114592	0.0010319	1.29568e-28
CNTF_Neurology_II	-0.0501751	0.0298543	0.0928273	-0.0520424	0.0298827	0.0815858	-0.00373701	0.00103758	0.000316556
CNTNAP4_Neurology_II	-0.0521598	0.0296232	0.0782764	-0.054095	0.029691	0.0684651	-0.00518895	0.00103389	5.21815e-07
COCH_Cardiometabolic_II	0.223543	0.0304484	2.10911e-13	0.209046	0.0305581	7.86733e-12	0.0263845	0.00100676	3.15586e-150
COL15A1_Cardiometabolic_II	0.242297	0.0309362	4.7954e-15	0.211775	0.0310077	8.50638e-12	0.0624536	0.00095028	0
COL24A1_Oncology_II	-0.0603008	0.0298803	0.0435831	-0.0627673	0.0299768	0.0362725	-0.00959184	0.00102453	8.166e-21
COL28A1_Neurology_II	0.0739064	0.0298421	0.0132646	0.0721158	0.0297608	0.0153852	0.00724542	0.00102866	1.90158e-12
COL2A1_Cardiometabolic_II	-0.00326069	0.0299711	0.913365	-0.000581899	0.0299412	0.984494	0.00203037	0.00103677	0.0501935
COL3A1_Cardiometabolic_II	0.157687	0.0299297	1.37481e-07	0.146625	0.0298677	9.14718e-07	0.0201328	0.00102923	7.65585e-85
COL4A4_Oncology_II	-0.0155162	0.0297483	0.60196	-0.0126627	0.0298052	0.670947	-0.00257309	0.00103779	0.0131639
COL5A1_Inflammation_II	0.203559	0.0306855	3.27303e-11	0.192981	0.0305899	2.81495e-10	0.00676595	0.00102537	4.1986e-11
COL9A2_Oncology_II	0.0296566	0.029642	0.317073	0.0242568	0.0297055	0.41417	0.00800179	0.00103648	1.18651e-14
COMMD1_Cardiometabolic_II	0.120016	0.029705	5.33911e-05	0.112235	0.0297869	0.000164612	0.0172417	0.00103351	2.72285e-62
COMMD9_Oncology_II	-0.01205	0.0298831	0.686773	-0.0155951	0.0299256	0.602277	0.00408419	0.00103502	7.95877e-05
COPB2_Cardiometabolic_II	0.0544399	0.0297603	0.0673579	0.0495475	0.029821	0.0966132	0.00485458	0.00103673	2.8412e-06
COQ7_Cardiometabolic_II	0.164143	0.0299096	4.06548e-08	0.170305	0.0299393	1.28279e-08	0.0127698	0.00102171	8.75788e-36
CORO6_Neurology_II	0.0244074	0.0298034	0.412816	0.025076	0.0298799	0.401342	0.00408609	0.00102978	7.26165e-05
COX6B1_Cardiometabolic_II	0.0705914	0.029677	0.0173757	0.0633494	0.0297232	0.0330634	0.0100269	0.00103569	3.80644e-22
CPA4_Inflammation_II	0.0578102	0.0298421	0.0527207	0.050486	0.029768	0.0898891	0.00531444	0.00103123	2.56803e-07
CPB2_Inflammation_II	0.154647	0.030174	2.97237e-07	0.145421	0.0301876	1.4556e-06	0.0205952	0.00102243	7.83067e-90
CPLX2_Oncology_II	-0.0121514	0.0298171	0.683618	-0.0091136	0.0299148	0.760631	-0.00789321	0.00103689	2.74497e-14
CPOX_Inflammation_II	0.118865	0.0302205	8.38072e-05	0.124858	0.030267	3.70396e-05	0.000883857	0.00102626	0.389111
CPQ_Cardiometabolic_II	0.262682	0.0302751	4.08121e-18	0.243604	0.0304149	1.15314e-15	0.008142	0.00101881	1.36341e-15
CPTP_Cardiometabolic_II	-0.00655128	0.0299011	0.826574	-0.00988721	0.0299462	0.741275	-0.00139304	0.00103519	0.17841
CPXM2_Cardiometabolic_II	0.212698	0.0310745	7.65963e-12	0.183011	0.0312511	4.73705e-09	0.0370755	0.000976387	1.79806355194611e-310
CR1_Inflammation_II	0.290576	0.0305294	1.76715e-21	0.267609	0.0307302	3.08348e-18	0.0423228	0.00100067	0
CREB3_Oncology_II	0.00179698	0.0297669	0.951862	0.00390497	0.0297784	0.895669	-0.00307012	0.00103784	0.00309633
CREBZF_Oncology_II	-0.00696774	0.0298036	0.815149	-0.0026502	0.029885	0.929336	-0.010983	0.00103568	3.05151e-26
CRELD1_Inflammation_II	0.367578	0.0304464	1.46783e-33	0.342482	0.030824	1.11055e-28	0.0560733	0.000969737	0
CRISP3_Inflammation_II	-0.126468	0.0305034	3.38261e-05	-0.126937	0.0305	3.15649e-05	-0.0105241	0.00102265	8.25432e-25
CRTAP_Neurology_II	0.0178717	0.0294431	0.543858	0.0151143	0.0294624	0.607948	0.00695233	0.00103389	1.78427e-11
CRYBB1_Cardiometabolic_II	0.11343	0.0298145	0.000142083	0.104526	0.0298796	0.000468315	0.0176932	0.0010321	1.16294e-65
CRYBB2_Neurology_II	-0.0630128	0.0304023	0.0382062	-0.0643285	0.0303342	0.0339503	-0.0220235	0.00101379	4.31751e-104
CRYGD_Neurology_II	0.0192053	0.0298052	0.519341	0.0189199	0.0298565	0.52628	0.00327187	0.00103525	0.00157619
CRYM_Neurology_II	0.135482	0.0297281	5.17954e-06	0.129011	0.0297924	1.48893e-05	0.014462	0.0010348	2.73396e-44
CRYZL1_Cardiometabolic_II	0.0909607	0.0297195	0.00220866	0.0868452	0.0297523	0.00351223	0.00951605	0.00103612	4.31513e-20
CSDE1_Cardiometabolic_II	0.0348006	0.0295276	0.238566	0.0271367	0.029628	0.359713	0.00562785	0.00103411	5.28996e-08
CSF1R_Inflammation_II	0.335674	0.0309265	1.90997e-27	0.310338	0.0312643	3.20045e-23	0.0385203	0.000988938	0
CSF2_Cardiometabolic_II	0.194766	0.0301483	1.04524e-10	0.184088	0.030206	1.09831e-09	0.0214649	0.00102072	1.07415e-97
CSF2RB_Inflammation_II	0.0680945	0.0298639	0.022598	0.0561193	0.0298749	0.0603164	0.00795582	0.00103027	1.16851e-14
CSF3R_Inflammation_II	0.198812	0.0301902	4.53925e-11	0.178813	0.0303889	4.00095e-09	0.0347878	0.00101323	5.91906e-255
CSH1_Inflammation_II	-0.0155766	0.0296499	0.59934	-0.0176344	0.0296814	0.55243	3.1888e-05	0.00103788	0.97549
CSNK1D_Inflammation_II	-0.00196559	0.0296866	0.94721	-0.00271832	0.0298474	0.927434	0.00370532	0.00103191	0.000330124
CSNK2A1_Neurology_II	-0.134662	0.0297904	6.17466e-06	-0.123971	0.0298759	3.33144e-05	-0.0167574	0.00103199	4.03932e-59
CSPG4_Cardiometabolic_II	-0.083713	0.0316312	0.0081322	-0.0798987	0.0323086	0.013399	-0.0172628	0.000959027	3.52151e-72
CSPG5_Neurology_II	-0.05771	0.0298927	0.0535359	-0.0563295	0.0299064	0.0596295	-0.0160425	0.00103175	2.26152e-54
CSRP3_Cardiometabolic_II	0.0538016	0.0302461	0.0752734	0.0556889	0.0303261	0.0663086	0.00869729	0.00101506	1.08434e-17
CST1_Inflammation_II	-0.175251	0.0304201	8.36101e-09	-0.170045	0.030569	2.65684e-08	-0.0299342	0.000999517	4.22342e-195
CTAG1A_CTAG1B_Oncology_II	0.0410869	0.0297415	0.167135	0.0422353	0.0297692	0.15597	-0.00173217	0.00103784	0.0951225
CTBS_Inflammation_II	0.352613	0.0303825	3.84996e-31	0.332613	0.0306701	2.10951e-27	0.0335468	0.000999428	6.45881e-244
CTHRC1_Cardiometabolic_II	0.243975	0.0332305	2.10585e-13	0.21871	0.0332265	4.62932e-11	0.0536597	0.000892216	0
CTLA4_Cardiometabolic_II	0.0162988	0.029675	0.582837	0.0144735	0.0297183	0.626243	-0.00109946	0.0010379	0.289461
CTNNA1_Neurology_II	-0.00929406	0.0299654	0.75644	-0.00783968	0.0300532	0.794201	-0.00469293	0.00103676	6.01146e-06
CTRL_Neurology_II	-0.143951	0.0301023	1.73502e-06	-0.145631	0.0300038	1.21142e-06	-0.0342419	0.00101645	1.1908e-245
CTSE_Inflammation_II	0.113668	0.0298715	0.000141665	0.109887	0.0298484	0.000231846	0.00480834	0.00103278	3.23774e-06
CUZD1_Neurology_II	-0.0025208	0.0296313	0.932204	-0.000699704	0.0295713	0.981123	-0.00963099	0.00103627	1.55307e-20
CWC15_Oncology_II	0.157871	0.0297622	1.13033e-07	0.141077	0.0299913	2.55171e-06	0.0294455	0.00101573	4.7551e-183
CYB5A_Oncology_II	0.108445	0.0297751	0.000270392	0.103509	0.0298978	0.000535978	0.00667176	0.00103687	1.25156e-10
CYB5R2_Oncology_II	0.156436	0.0301642	2.14699e-07	0.149437	0.0303444	8.44953e-07	0.0151829	0.00102315	1.07746e-49
CYP24A1_Cardiometabolic_II	0.0155225	0.0298112	0.602579	0.0137867	0.0299252	0.64501	0.000367987	0.00103767	0.722869
CYTH3_Oncology_II	-0.00243537	0.0296983	0.934644	-0.00417447	0.0297002	0.888223	-0.000121932	0.00103608	0.906317
CYTL1_Cardiometabolic_II	-0.0468385	0.0310647	0.131613	-0.0569806	0.0309996	0.0660464	-0.0221577	0.00098017	1.66055e-112
DAAM1_Inflammation_II	0.12548	0.0297213	2.42247e-05	0.118107	0.0297291	7.10417e-05	0.0145831	0.00103453	5.0066e-45
DAND5_Inflammation_II	0.00268259	0.0296652	0.927947	0.00488857	0.0297303	0.869392	-0.00229727	0.00103776	0.0268553
DAPK2_Inflammation_II	0.0352451	0.0297273	0.235774	0.0249416	0.0298104	0.402776	0.0107206	0.00103449	3.89769e-25
DBH_Inflammation_II	-0.0302803	0.0297528	0.308807	-0.0270042	0.0298288	0.365303	-0.0136867	0.00102898	2.72356e-40
DBN1_Inflammation_II	0.0562141	0.0296765	0.0581948	0.0497473	0.0297687	0.0946967	0.00839156	0.00103516	5.34184e-16
DCC_Neurology_II	0.0192049	0.0302292	0.525226	0.0100212	0.0303441	0.741209	-0.00378128	0.00101829	0.000204786
DCDC2C_Oncology_II	0.0088535	0.0296846	0.76551	0.00737255	0.0296852	0.803858	-0.000362795	0.00103774	0.726638
DCLRE1C_Oncology_II	0.0231312	0.0299066	0.439258	0.0233445	0.0299217	0.43528	-0.00234904	0.00103772	0.0235997
DCTD_Inflammation_II	0.0688733	0.0296695	0.0202678	0.0642874	0.0296571	0.0301824	0.00847354	0.00103661	3.05549e-16
DCUN1D1_Neurology_II	-0.0616521	0.0297538	0.0382585	-0.0640417	0.0298435	0.0318793	-0.00625692	0.00103494	1.49979e-09
DCUN1D2_Oncology_II	-0.0326781	0.029803	0.272873	-0.0305494	0.0298593	0.306255	-0.00230134	0.00103649	0.0264014
DDA1_Cardiometabolic_II	0.0439565	0.0297318	0.139292	0.0432758	0.0298098	0.146577	0.00309258	0.00103747	0.00287581
DDHD2_Neurology_II	0.0861345	0.0296756	0.0037016	0.081188	0.0296864	0.00624074	0.0112686	0.00103389	1.2612e-27
DDI2_Inflammation_II	0.00605831	0.0302725	0.841382	0.00467849	0.0302827	0.87722	0.00141165	0.00102463	0.168298
DDT_Cardiometabolic_II	0.256888	0.0304813	3.52391e-17	0.234565	0.030729	2.28721e-14	0.0365072	0.000999197	6.11204e-288
DDX1_Oncology_II	-0.00165187	0.0300074	0.956099	-0.000443288	0.0300648	0.988236	-0.00250971	0.00103538	0.0153564
DDX25_Neurology_II	-0.044459	0.02983	0.136116	-0.0395095	0.0297937	0.184805	-0.0112893	0.00103457	1.09555e-27
DDX39A_Inflammation_II	-0.0205714	0.0297264	0.488922	-0.0194925	0.0297186	0.511889	-0.000957526	0.00103779	0.356192
DDX4_Inflammation_II	-0.0613313	0.0296248	0.0384273	-0.0630877	0.0296516	0.0333675	-0.00133298	0.00103658	0.19847
DDX53_Neurology_II	0.0011081	0.0297096	0.970248	0.00324066	0.029793	0.913383	-0.00461334	0.00103755	8.75497e-06
DEFB103A_DEFB103B_Inflammation_II	0.129219	0.0298093	1.45854e-05	0.116764	0.0298212	9.02283e-05	0.0194892	0.0010318	2.92203e-79
DEFB104A_DEFB104B_Neurology_II	0.0494937	0.0317497	0.119027	0.0484306	0.0317514	0.127183	-0.0032468	0.000976702	0.000887308
DEFB116_Neurology_II	0.0167061	0.0297945	0.574996	0.0154307	0.0298288	0.604941	-0.00171016	0.0010367	0.0990292
DEFB118_Neurology_II	0.0491111	0.0297849	0.0991769	0.0471301	0.0298441	0.114288	-0.000462905	0.00103756	0.655491
DENND2B_Cardiometabolic_II	0.0501891	0.0297938	0.0920761	0.0486362	0.029879	0.103574	-0.000741584	0.00103748	0.474739
DENR_Inflammation_II	0.0623343	0.0296394	0.0354581	0.0625587	0.0297166	0.035276	0.00607226	0.00103689	4.7681e-09
DGCR6_Neurology_II	0.117831	0.0298412	7.8605e-05	0.110279	0.0299431	0.000230559	0.0137881	0.00103385	1.69793e-40
DGKA_Inflammation_II	0.134325	0.0297075	6.13771e-06	0.126367	0.0297792	2.20089e-05	0.0140959	0.00103415	3.21591e-42
DHODH_Cardiometabolic_II	0.067844	0.0297858	0.0227424	0.0653141	0.0298285	0.0285492	0.00122396	0.00103753	0.238131
DHPS_Oncology_II	0.228287	0.0300347	2.94376e-14	0.216786	0.030092	5.84291e-13	0.0259064	0.00102524	7.08566e-140
DHRS4L2_Neurology_II	0.0882391	0.0298123	0.00307819	0.0842098	0.0298814	0.00483041	0.00719163	0.00103689	4.09571e-12
DIPK1C_Neurology_II	-0.0266451	0.0298681	0.372344	-0.0267575	0.0298678	0.370326	-0.00603045	0.00103669	6.03287e-09
DIPK2B_Inflammation_II	-0.00421892	0.0316122	0.893831	-0.00546744	0.0317029	0.863077	-0.00248044	0.000978238	0.0112284
DLG4_Neurology_II	0.0517035	0.0296353	0.0810441	0.0477129	0.0296658	0.107759	0.00620338	0.00103589	2.13506e-09
DLGAP5_Neurology_II	0.00637809	0.0298752	0.830944	0.00590339	0.0299604	0.843797	0.000460934	0.00103768	0.656903
DLL4_Cardiometabolic_II	-0.0339148	0.0297309	0.253985	-0.0384489	0.0298806	0.198181	0.00224737	0.00103272	0.0295486
DMD_Cardiometabolic_II	0.139571	0.0300818	3.48897e-06	0.123379	0.0302765	4.60002e-05	0.0214188	0.00102007	2.0909e-97
DMP1_Cardiometabolic_II	-0.165182	0.0306203	6.87068e-08	-0.148812	0.030866	1.42675e-06	-0.041371	0.000983215	0
DNAJA1_Oncology_II	-0.030499	0.0297041	0.304533	-0.028749	0.0297846	0.334429	-0.000615483	0.00103757	0.553052
DNAJA4_Neurology_II	0.0217009	0.0300524	0.470232	0.0172628	0.0301007	0.566303	0.00550079	0.0010315	9.71905e-08
DNAJB14_Oncology_II	0.113502	0.029626	0.00012754	0.105548	0.0296888	0.000377749	0.0151815	0.00103411	1.11803e-48
DNAJB2_Inflammation_II	0.0943313	0.0300863	0.00171644	0.0859311	0.0301759	0.00440403	0.0165354	0.00102685	3.56965e-58
DNAJB6_Inflammation_II	0.104306	0.0296959	0.000443975	0.0983881	0.0297252	0.000933201	0.0106944	0.0010355	5.63807e-25
DNAJC21_Neurology_II	0.0618324	0.0296536	0.0370552	0.0568	0.0296955	0.05578	0.00665621	0.00103636	1.35241e-10
DNAJC6_Cardiometabolic_II	0.12803	0.0297644	1.69693e-05	0.119651	0.0297937	5.91977e-05	0.0140758	0.00103248	3.10725e-42
DNAJC9_Oncology_II	0.0906573	0.0300567	0.0025596	0.083966	0.0301596	0.00536831	0.0122781	0.00102752	7.36151e-33
DNLZ_Neurology_II	-0.00392593	0.0299043	0.895551	-0.00389091	0.0299388	0.896596	-0.00403931	0.00103566	9.6247e-05
DNM1_Oncology_II	0.0457973	0.0297687	0.123942	0.0426752	0.0297672	0.151677	0.00477344	0.00103613	4.09653e-06
DNM3_Neurology_II	0.142857	0.0297109	1.52259e-06	0.130467	0.0299228	1.29994e-05	0.0252659	0.00102201	5.16181e-134
DNPEP_Neurology_II	0.211388	0.0301957	2.54883e-12	0.204724	0.0303176	1.45162e-11	0.021809	0.00101914	4.43924e-101
DOC2B_Neurology_II	0.0213883	0.0297846	0.472696	0.0180459	0.0297758	0.544477	0.00412463	0.00103764	7.04913e-05
DOCK9_Neurology_II	0.0105172	0.029933	0.725319	0.00984578	0.0299711	0.742526	-0.00332896	0.00103732	0.00133211
DOK1_Neurology_II	0.0715723	0.0296801	0.015889	0.0690396	0.0296748	0.01999	0.00641078	0.00103678	6.33102e-10
DSCAM_Neurology_II	0.191803	0.0301181	1.91052e-10	0.172002	0.030262	1.31769e-08	0.0235392	0.00101847	1.75113e-117
DTD1_Inflammation_II	0.055545	0.0297234	0.0616599	0.0519582	0.0297237	0.0804567	0.00489756	0.00103643	2.30366e-06
DTNB_Oncology_II	0.294118	0.0309526	2.05471e-21	0.276422	0.0311479	7.02553e-19	0.0365288	0.00096779	7.5971e-307
DTX2_Neurology_II	-0.000566919	0.029915	0.98488	0.00325648	0.030015	0.913603	-0.00370237	0.00103255	0.000336609
DTYMK_Cardiometabolic_II	0.182637	0.0300108	1.1599e-09	0.171674	0.0301156	1.19464e-08	0.0228672	0.00102411	7.9057e-110
DUSP13_Oncology_II	0.063055	0.0301879	0.0367306	0.0603949	0.0302086	0.0455805	0.007797	0.00102026	2.17872e-14
DUSP29_Neurology_II	0.0581747	0.0302981	0.0548479	0.0530647	0.0303439	0.0803294	0.0157756	0.00101576	2.99188e-54
DUT_Oncology_II	0.136713	0.0299788	5.10721e-06	0.119779	0.0300502	6.72064e-05	0.0214875	0.00102326	2.01773e-97
DXO_Neurology_II	0.112293	0.029868	0.000170151	0.108545	0.0299265	0.000286694	0.00827476	0.00103533	1.35523e-15
DYNC1H1_Oncology_II	0.0675217	0.0297513	0.0232357	0.06462	0.0298569	0.0304397	0.00504679	0.00103745	1.15078e-06
DYNLT1_Neurology_II	0.225427	0.0299197	4.90548e-14	0.211589	0.0300933	2.04903e-12	0.0241995	0.00102763	7.36672e-122
DYNLT3_Oncology_II	0.0778862	0.0297047	0.00874106	0.0738435	0.0297429	0.0130381	0.0090652	0.00103664	2.31154e-18
ECHDC3_Cardiometabolic_II	0.439338	0.0310276	1.62931e-45	0.422998	0.0311871	6.6145e-42	0.0373512	0.0010082	7.29124e-296
ECHS1_Cardiometabolic_II	0.263433	0.0301702	2.51163e-18	0.246267	0.0302693	4.09031e-16	0.026567	0.001024	2.72901e-147
ECI2_Cardiometabolic_II	0.132413	0.0298434	9.12576e-06	0.122189	0.029937	4.47417e-05	0.011191	0.00103457	3.0915e-27
ECM1_Inflammation_II	0.0783934	0.029707	0.00831782	0.0752147	0.029705	0.0113396	0.0161852	0.00103349	3.95618e-55
ECSCR_Neurology_II	0.0144312	0.0296425	0.62637	0.0136553	0.0297334	0.646049	-0.00158086	0.00103713	0.127449
EDDM3B_Oncology_II	-0.0761946	0.0450397	0.0906987	-0.0720667	0.0451631	0.110556	-0.00548994	0.000687853	1.48323e-15
EDEM2_Cardiometabolic_II	0.0456347	0.0297599	0.125171	0.0438148	0.0298293	0.141874	2.00905e-05	0.00103713	0.984545
EDF1_Neurology_II	0.0529101	0.0297815	0.075633	0.046476	0.0298612	0.119612	0.0138626	0.00103512	8.07232e-41
EDN1_Cardiometabolic_II	0.157012	0.0309091	3.77845e-07	0.14232	0.0313044	5.45898e-06	0.034236	0.000978576	1.6254e-264
EDNRB_Inflammation_II	0.0395313	0.0296162	0.181946	0.03588	0.0296957	0.226949	0.00216628	0.00103719	0.0367492
EEF1D_Cardiometabolic_II	0.184494	0.0296741	5.05674e-10	0.173021	0.0297797	6.2464e-09	0.0204249	0.00103117	6.14797e-87
EFCAB14_Oncology_II	0.126815	0.0309138	4.09225e-05	0.102851	0.0310896	0.000938945	0.0284231	0.000988892	5.26669e-180
EFCAB2_Oncology_II	0.0849727	0.0296324	0.00413644	0.0811174	0.0296755	0.00626693	0.00860775	0.00103653	1.03179e-16
EFHD1_Neurology_II	0.121395	0.0313049	0.000105392	0.111493	0.0313169	0.00037062	0.025248	0.000974859	8.64472e-147
EFNB2_Neurology_II	-0.0745717	0.0300692	0.0131381	-0.0801549	0.0300727	0.00769028	0.000100673	0.00103437	0.922466
EGFLAM_Oncology_II	0.0265046	0.0300596	0.37792	0.0314757	0.0300752	0.2953	0.00263988	0.00102616	0.0100979
EHBP1_Cardiometabolic_II	0.129497	0.0296853	1.2868e-05	0.121365	0.0297445	4.49854e-05	0.0151676	0.00103391	1.30659e-48
EHD3_Cardiometabolic_II	0.0597712	0.0296926	0.044115	0.0592502	0.0296774	0.0458822	0.00407629	0.00103648	8.40892e-05
EIF1AX_Neurology_II	0.0164631	0.0297005	0.579371	0.0123154	0.0297838	0.679246	0.000527747	0.00103393	0.609753
EIF2AK2_Oncology_II	0.127057	0.0297409	1.93616e-05	0.120286	0.0297572	5.29427e-05	0.0127003	0.00103471	1.41942e-34
EIF2AK3_Cardiometabolic_II	0.0568892	0.02976	0.0559271	0.0559605	0.0298272	0.0606337	0.00161916	0.00103754	0.118632
EIF2S2_Cardiometabolic_II	0.0162329	0.0293973	0.580819	0.0111928	0.0294346	0.703753	0.00582163	0.00103632	1.94828e-08
EIF4E_Inflammation_II	0.10316	0.0296941	0.000512559	0.0993164	0.029758	0.000845447	0.0116054	0.00103531	4.00648e-29
EIF4G3_Neurology_II	0.0638172	0.0296662	0.0314625	0.0576773	0.0297288	0.0523654	0.00811028	0.00103666	5.25415e-15
EIF5_Cardiometabolic_II	0.0737859	0.0297039	0.0129897	0.0700367	0.0297822	0.0186913	0.0026327	0.00103746	0.0111639
ELAC1_Neurology_II	0.0811265	0.0297023	0.00630811	0.0771995	0.029727	0.00940567	0.00907146	0.00103585	2.06533e-18
ELAVL4_Neurology_II	0.00790536	0.0297168	0.790221	0.00167546	0.0297841	0.95514	0.0057822	0.00103671	2.45469e-08
ELN_Cardiometabolic_II	0.0529314	0.0389554	0.174219	0.0283646	0.0389789	0.466803	0.00722497	0.000791642	7.3619e-20
ELOB_Cardiometabolic_II	0.0979865	0.0298652	0.00103455	0.0926592	0.029943	0.00197131	0.011	0.0010352	2.43129e-26
ENDOU_Oncology_II	0.0174554	0.0335138	0.602477	0.0126248	0.0334779	0.706094	0.0014751	0.000918354	0.108226
ENO3_Cardiometabolic_II	0.432321	0.0318083	4.50144e-42	0.420985	0.0319094	9.6114e-40	0.0454678	0.000957407	0
ENOPH1_Oncology_II	-0.0305874	0.0299004	0.30632	-0.030387	0.0299808	0.310798	-0.00241978	0.00103668	0.0195916
ENOX2_Cardiometabolic_II	0.112551	0.0297898	0.000157988	0.107142	0.0298403	0.000330032	0.00824742	0.00103664	1.82024e-15
ENPEP_Cardiometabolic_II	0.0836724	0.0296843	0.00482128	0.0809153	0.0297183	0.00647418	0.00233668	0.00103692	0.024233
ENPP6_Cardiometabolic_II	-0.246862	0.0305182	6.01549e-16	-0.223686	0.030718	3.29108e-13	-0.0650196	0.000952541	0
ENSA_Oncology_II	0.00477387	0.0297539	0.87253	0.000876549	0.0297992	0.976533	0.00367819	0.00103739	0.000392099
ENTR1_Cardiometabolic_II	0.356128	0.0303287	7.73622e-32	0.338172	0.0305239	1.58742e-28	0.0349482	0.00101206	7.6884e-258
EP300_Inflammation_II	0.0292969	0.0296907	0.323773	0.0271418	0.0297588	0.361737	0.00250218	0.00103775	0.0159059
EPB41L5_Neurology_II	0.0323184	0.0297284	0.276983	0.0261588	0.0298309	0.38054	0.00612878	0.00103707	3.45255e-09
EPGN_Oncology_II	-0.0495583	0.0297768	0.0960476	-0.0509635	0.0298717	0.087993	-0.00476606	0.00103629	4.25424e-06
EPHA4_Inflammation_II	0.0610376	0.0303127	0.0440519	0.0431816	0.030457	0.156253	-0.00158512	0.00102043	0.120338
EPN1_Oncology_II	0.0110813	0.0296276	0.70839	0.00924211	0.0297254	0.755864	-0.00193281	0.00103687	0.062318
EPPK1_Cardiometabolic_II	0.0598769	0.0299528	0.0456039	0.0530046	0.0301841	0.0790809	0.0053296	0.00102776	2.16226e-07
ERC2_Neurology_II	0.0163908	0.0297762	0.581999	0.0140928	0.0298527	0.63687	0.00200047	0.00103745	0.0538285
ERCC1_Oncology_II	-0.00756971	0.029748	0.79914	-0.00579999	0.0297941	0.845652	-0.00271944	0.00103754	0.00876876
ERI1_Oncology_II	0.0699086	0.0299197	0.0194632	0.0628231	0.0301301	0.0370639	0.00649128	0.0010249	2.41817e-10
ERMAP_Inflammation_II	0.200081	0.0307171	7.33364e-11	0.182016	0.0307993	3.42627e-09	0.0359045	0.000993871	1.20375e-281
ERN1_Oncology_II	0.265286	0.030201	1.57756e-18	0.250817	0.0303181	1.30795e-16	0.0306144	0.00101489	7.152e-198
ERP29_Inflammation_II	0.0933309	0.0297016	0.00167636	0.0871522	0.0297123	0.00335487	0.012391	0.00103533	5.87287e-33
ERVV.1_Cardiometabolic_II	-0.033464	0.0297463	0.260597	-0.0334664	0.0297933	0.261316	-0.0030363	0.00103701	0.00341403
ESPL1_Oncology_II	0.0149957	0.0299251	0.616295	0.0156735	0.0299478	0.600722	-0.00494137	0.00103725	1.9049e-06
ESR1_Inflammation_II	-0.0119403	0.0295845	0.686506	-0.0117779	0.0296417	0.691114	-0.00373738	0.00103583	0.000308791
ESYT2_Neurology_II	0.114228	0.029775	0.000124858	0.101543	0.02989	0.000680763	0.0174841	0.00103083	2.54785e-64
EVI2B_Oncology_II	-0.0184577	0.029626	0.533269	-0.018517	0.0296303	0.532015	0.00303861	0.00103738	0.003401
EVI5_Inflammation_II	0.120811	0.0296231	4.53704e-05	0.11113	0.0296356	0.000176917	0.0135366	0.00103445	4.70129e-39
EVPL_Oncology_II	0.0192859	0.0298369	0.518035	0.0179983	0.0298563	0.546622	-0.000830488	0.00103741	0.423402
EXOSC10_Cardiometabolic_II	0.0132287	0.0297799	0.656887	0.00895766	0.0298501	0.76411	0.00250701	0.00103687	0.0156157
EXTL1_Cardiometabolic_II	-0.0694805	0.0301644	0.0212567	-0.061743	0.0302666	0.0413531	-0.0172174	0.00102487	3.86867e-63
F10_Inflammation_II	0.215952	0.030171	8.21071e-13	0.208116	0.0302296	5.79889e-12	0.0334712	0.00101284	1.38286e-236
F11_Inflammation_II	0.0750273	0.0306985	0.0145252	0.0693425	0.0307238	0.0240101	0.0237063	0.00100619	5.60253e-122
F12_Inflammation_II	0.148835	0.030432	1.00456e-06	0.145606	0.0304079	1.68083e-06	0.0161548	0.00102599	1.04633e-55
F13B_Inflammation_II	0.0512836	0.0300552	0.0879496	0.0526637	0.0300553	0.0797343	0.0223215	0.00101823	5.97136e-106
F2_Inflammation_II	0.0591545	0.0298673	0.0476389	0.0503821	0.0299161	0.0921597	0.0141887	0.00103133	5.61682e-43
FABP3_Cardiometabolic_II	0.254902	0.0325869	5.19014e-15	0.236768	0.0328547	5.73982e-13	0.0554266	0.000895806	0
FAM13A_Oncology_II	0.115044	0.0297414	0.000109665	0.109489	0.0298314	0.000242312	0.0152359	0.00103365	4.68157e-49
FAM171A2_Neurology_II	0.0366032	0.0298015	0.219358	0.0307793	0.0298424	0.302356	0.00369937	0.00103714	0.000361637
FAM171B_Oncology_II	0.00866923	0.0300053	0.77264	0.00721652	0.0300609	0.810281	-0.010914	0.00103064	3.58445e-26
FAM172A_Cardiometabolic_II	0.0409164	0.0297974	0.169705	0.0369152	0.0298348	0.215968	0.00476324	0.00103641	4.3203e-06
FAM20A_Cardiometabolic_II	0.446678	0.031145	1.19785e-46	0.425868	0.0316961	3.72195e-41	0.0602878	0.00094622	0
FAM3D_Oncology_II	-0.0133647	0.0299666	0.655607	-0.0230041	0.0300504	0.443965	-0.00281297	0.00102931	0.00628122
FARSA_Neurology_II	0.0893867	0.0296886	0.00260549	0.0813646	0.0297385	0.00621915	0.0125141	0.00103467	1.27361e-33
FBLN2_Cardiometabolic_II	0.188422	0.031526	2.27678e-09	0.159098	0.031864	5.94327e-07	0.0327522	0.0009702	1.17063e-246
FBN2_Neurology_II	0.0157654	0.0297657	0.596354	0.0134665	0.0298523	0.651914	-5.40827e-05	0.00103706	0.958409
FCAMR_Cardiometabolic_II	0.588442	0.0322981	3.64095e-74	0.559223	0.0331976	1.13618e-63	0.0655848	0.000919393	0
FCER1A_Neurology_II	-0.0235376	0.0297315	0.428553	-0.032283	0.0298062	0.278766	0.000991417	0.0010332	0.337283
FCN1_Inflammation_II	0.141958	0.0303768	2.96491e-06	0.124815	0.0305841	4.48361e-05	0.0381391	0.00100732	0
FDX1_Cardiometabolic_II	0.19536	0.0296452	4.40026e-11	0.179692	0.0298174	1.67633e-09	0.0278789	0.00102409	7.68374e-162
FDX2_Cardiometabolic_II	0.093596	0.0298956	0.00174357	0.0810209	0.0300361	0.00698727	0.015915	0.00103197	1.61247e-53
FGA_Inflammation_II	0.185291	0.0311665	2.761e-09	0.154368	0.0315577	1.0002e-06	0.0455943	0.000954998	0
FGD3_Neurology_II	0.0724818	0.0297167	0.0147243	0.0668557	0.0297301	0.0245278	0.00892101	0.00103598	7.46672e-18
FGF12_Inflammation_II	-0.0407205	0.0298504	0.17252	-0.040945	0.0298885	0.17071	-0.0104072	0.00103551	9.71203e-24
FGF16_Inflammation_II	0.021228	0.0296818	0.474495	0.0182561	0.0296709	0.538365	0.00729944	0.00103626	1.89525e-12
FGF20_Inflammation_II	-0.0208148	0.0298225	0.485204	-0.0192785	0.0298632	0.518564	-0.00577329	0.00103716	2.61512e-08
FGF3_Inflammation_II	0.000491383	0.0296183	0.986763	-0.000471418	0.02971	0.98734	0.000445419	0.00103787	0.667803
FGF6_Inflammation_II	0.0139574	0.0297065	0.638468	0.0119289	0.0297622	0.688563	-0.00266627	0.0010374	0.0101688
FGF7_Oncology_II	0.0288938	0.0297216	0.330978	0.0315548	0.0297919	0.28952	0.00171397	0.00103744	0.0985162
FGF9_Oncology_II	0.0500016	0.0298702	0.0941379	0.0530634	0.0298757	0.0757097	-0.00368535	0.00103545	0.000372391
FGFBP2_Cardiometabolic_II	0.0172713	0.0299954	0.564751	0.0298278	0.0300036	0.320155	0.0175258	0.00102038	6.61787e-66
FGFBP3_Neurology_II	0.116342	0.0308326	0.000161068	0.103991	0.0308665	0.000754241	0.0155623	0.00100836	1.35469e-53
FGFR4_Inflammation_II	-0.146734	0.0300081	1.00931e-06	-0.144556	0.0300343	1.48649e-06	-0.00946087	0.00103208	5.07612e-20
FGL1_Inflammation_II	-0.139187	0.0321006	1.45135e-05	-0.141229	0.0322631	1.20098e-05	-0.0185208	0.000959683	1.20933e-82
FH_Neurology_II	0.00693229	0.0297951	0.816021	0.00662153	0.0299071	0.824779	0.0015071	0.00103688	0.146093
FHIP2A_Cardiometabolic_II	0.0657667	0.02973	0.0269577	0.0638969	0.0297701	0.0318455	-0.000134248	0.00103792	0.897087
FKBP14_Neurology_II	0.101403	0.0297155	0.000643823	0.0968111	0.029763	0.001143	0.0118789	0.00103571	2.07819e-30
FKBPL_Oncology_II	0.123864	0.0298007	3.23263e-05	0.118423	0.0298968	7.4617e-05	0.0116528	0.00103369	1.95573e-29
FN1_Inflammation_II	0.282435	0.0301097	6.58447e-21	0.264841	0.0302411	1.99357e-18	0.0452012	0.000997466	0
FNDC1_Neurology_II	0.19157	0.0300075	1.72431e-10	0.172108	0.0300951	1.07274e-08	0.0445287	0.00100075	0
FNTA_Oncology_II	0.154249	0.0297936	2.25163e-07	0.143362	0.0298986	1.62729e-06	0.0235249	0.00102726	2.17222e-115
FOLH1_Inflammation_II	0.0794935	0.0294196	0.00689121	0.0740302	0.0296298	0.0124717	0.00751235	0.00103232	3.46699e-13
FOS_Oncology_II	0.0294024	0.029702	0.322216	0.0287781	0.0297674	0.333662	0.00641177	0.00103666	6.26272e-10
FOXJ3_Inflammation_II	0.0622476	0.0297492	0.0364015	0.0545942	0.0298212	0.0671423	0.0120682	0.00103531	2.36066e-31
FRMD4B_Cardiometabolic_II	0.0271167	0.0297136	0.361453	0.0277177	0.0297745	0.351895	-0.00216453	0.001037	0.0368662
FRMD7_Neurology_II	-0.00462331	0.0297172	0.876366	-0.00534933	0.0297082	0.857104	-0.00118167	0.0010376	0.254771
FSHB_Cardiometabolic_II	-0.0690783	0.0416181	0.096952	-0.0691282	0.0418051	0.0982126	-0.0131878	0.000733685	5.56365e-72
FSTL1_Cardiometabolic_II	0.145604	0.0303608	1.62032e-06	0.119108	0.0305931	9.88902e-05	0.0267398	0.00101403	4.65216e-152
FTCD_Neurology_II	0.708229	0.0314379	2.21525e-112	0.684723	0.031791	6.819e-103	0.070123	0.00094964	0
FUOM_Inflammation_II	0.713523	0.0318444	3.39684e-111	0.687927	0.0322582	6.56318e-101	0.0620433	0.000952373	0
FUT1_Oncology_II	0.0506762	0.0299092	0.0902016	0.0515254	0.0299692	0.0855639	-0.00221034	0.00103655	0.0329799
FZD10_Neurology_II	-0.0153001	0.0296802	0.606205	-0.0169089	0.029697	0.569097	0.000223559	0.00103773	0.829432
FZD8_Neurology_II	0.0486539	0.029818	0.102744	0.0437264	0.0299096	0.143755	0.002352	0.00103645	0.0232562
GABARAP_Oncology_II	0.0523447	0.0301009	0.0820393	0.0439436	0.0301848	0.145443	0.00508665	0.00103073	8.04447e-07
GABARAPL1_Oncology_II	-0.0191434	0.0295961	0.517747	-0.0251856	0.0296766	0.396065	-0.00287594	0.00103628	0.00551819
GABRA4_Neurology_II	0.00714991	0.0297707	0.810202	0.00643635	0.0299021	0.829574	-0.00155771	0.00103712	0.133115
GAD1_Oncology_II	0.000721949	0.0297242	0.980623	0.00239317	0.0298239	0.936044	-0.00637154	0.00103702	8.11063e-10
GAD2_Inflammation_II	-0.00918425	0.0297362	0.75743	-0.00753232	0.0297969	0.800432	-0.00527189	0.00103684	3.69922e-07
GADD45B_Oncology_II	-0.0562449	0.0296084	0.0574818	-0.0589922	0.0296662	0.0467528	0.000279914	0.00103756	0.78733
GADD45GIP1_Cardiometabolic_II	0.105612	0.0297685	0.000388507	0.0953734	0.029827	0.00138598	0.0167597	0.0010326	4.558e-59
GAGE2A_Oncology_II	-0.000769475	0.029744	0.979361	-0.00307985	0.0297953	0.917672	-0.00250169	0.00103719	0.0158695
GALNT5_Cardiometabolic_II	-0.0145248	0.0302169	0.63074	-0.0173251	0.0302256	0.566514	-0.0139186	0.00102204	3.78599e-42
GAMT_Cardiometabolic_II	-0.0250207	0.0298917	0.402566	-0.0224099	0.0299282	0.453985	-0.00328593	0.00103651	0.00152453
GAPDH_Inflammation_II	0.18037	0.030032	1.90237e-09	0.165628	0.0301095	3.77982e-08	0.0213	0.00102768	5.707e-95
GART_Neurology_II	-0.0174398	0.0297861	0.558209	-0.016947	0.0298768	0.570559	0.00293413	0.00103307	0.00451058
GAS2_Oncology_II	0.273472	0.0300258	8.39918e-20	0.258623	0.0301663	1.00599e-17	0.0293368	0.00102516	1.81358e-178
GASK1A_Cardiometabolic_II	0.225849	0.0298683	3.98418e-14	0.208413	0.0299718	3.56026e-12	0.0408364	0.00101428	0
GAST_Neurology_II	0.181365	0.0307205	3.55458e-09	0.166901	0.0310615	7.73241e-08	0.00996862	0.000982555	3.68542e-24
GATA3_Oncology_II	0.030027	0.0297125	0.312215	0.0295135	0.0297516	0.321199	0.0004281	0.00103793	0.680008
GATD3_Cardiometabolic_II	0.117479	0.0298082	8.10888e-05	0.10733	0.0299138	0.000333257	0.0171737	0.00103109	4.25533e-62
GBA_Neurology_II	0.0851177	0.0299086	0.00442824	0.0776458	0.0300368	0.0097373	0.0102113	0.00103407	5.64986e-23
GBP1_Neurology_II	0.291117	0.0301285	4.35099e-22	0.271786	0.0302787	2.80405e-19	0.0344407	0.00101451	2.20485e-249
GBP6_Cardiometabolic_II	-0.0260653	0.0298919	0.383215	-0.0265794	0.0299438	0.374732	-0.00227066	0.00103752	0.028635
GC_Inflammation_II	-0.0699814	0.0298741	0.0191526	-0.0674901	0.0298872	0.0239357	-0.00589942	0.00103187	1.0898e-08
GCC1_Neurology_II	0.122496	0.0297195	3.76039e-05	0.113755	0.0297381	0.000130649	0.0158259	0.00103336	8.31494e-53
GCHFR_Inflammation_II	0.265796	0.0307904	6.00726e-18	0.258214	0.0319161	5.94719e-16	0.0288858	0.0009614	2.44048e-196
GCLM_Cardiometabolic_II	0.062459	0.0298436	0.0363602	0.0570931	0.029902	0.0562184	0.00590656	0.00103409	1.12485e-08
GET3_Cardiometabolic_II	0.0499006	0.0298625	0.0947197	0.0422378	0.0299294	0.158171	0.009758	0.00103603	4.78465e-21
GFRAL_Neurology_II	-0.0237122	0.0307757	0.441012	-0.0377526	0.030991	0.223156	0.0262809	0.000990339	5.91174e-154
GGACT_Cardiometabolic_II	0.0868485	0.029659	0.00340893	0.0817804	0.0296937	0.00588483	0.00859652	0.00103591	1.08409e-16
GGCT_Cardiometabolic_II	0.0694616	0.0298191	0.0198362	0.0640513	0.0299027	0.0321943	0.0094368	0.00103517	8.10036e-20
GHR_Inflammation_II	0.531272	0.0305889	1.43816e-67	0.505893	0.0309077	3.24308e-60	0.0810493	0.000946922	0
GID8_Neurology_II	0.0226873	0.029664	0.444386	0.0225131	0.0297693	0.449498	-0.00183679	0.00103772	0.0767298
GIGYF2_Neurology_II	0.114847	0.0297012	0.000110305	0.10555	0.0298082	0.000398659	0.0172849	0.00103211	9.32031e-63
GIMAP7_Inflammation_II	-0.0564564	0.0301406	0.0610539	-0.0496094	0.0301046	0.0993728	-0.00193458	0.00102237	0.0584646
GIMAP8_Oncology_II	0.132818	0.0299039	8.93377e-06	0.119265	0.0300812	7.34721e-05	0.0221798	0.0010236	1.42057e-103
GIP_Cardiometabolic_II	0.0474654	0.0324358	0.143368	0.0401689	0.0324676	0.216013	-0.0021666	0.000954634	0.0232392
GIPC2_Neurology_II	0.210571	0.0311959	1.47894e-11	0.195729	0.0312771	3.90157e-10	0.0226497	0.00098751	9.71183e-116
GIPC3_Oncology_II	0.0435426	0.0297061	0.142708	0.0420905	0.0297226	0.156743	0.00420958	0.00103719	4.94409e-05
GIPR_Inflammation_II	-0.0162439	0.0298182	0.585917	-0.0174914	0.029918	0.558787	0.00111721	0.0010373	0.281467
GIT1_Inflammation_II	0.0757727	0.0296929	0.0107145	0.0689213	0.0297038	0.0203253	0.0105122	0.00103572	3.53562e-24
GJA8_Oncology_II	0.0448175	0.02975	0.131946	0.0431965	0.0297797	0.146909	-0.00237022	0.00103761	0.0223587
GLA_Inflammation_II	0.517275	0.0305432	2.44751e-64	0.500853	0.0309265	5.47349e-59	0.0523524	0.000966349	0
GLI2_Inflammation_II	-0.0417609	0.0294853	0.156679	-0.0411355	0.0295532	0.163949	-0.00912649	0.00103537	1.24305e-18
GLIPR1_Oncology_II	0.0974697	0.030256	0.00127523	0.0910949	0.0303474	0.00268445	0.00710364	0.00102285	3.83828e-12
GLP1R_Neurology_II	-0.035533	0.0298097	0.233264	-0.0316234	0.0298631	0.289625	-0.00729475	0.00103631	1.96192e-12
GLRX5_Inflammation_II	0.101829	0.0296945	0.000605334	0.0949602	0.0297388	0.00140736	0.0115555	0.00103478	6.46013e-29
GLYR1_Oncology_II	0.106568	0.029831	0.000353727	0.0969294	0.0299197	0.00119677	0.0175829	0.00103245	7.89837e-65
GM2A_Cardiometabolic_II	0.173214	0.0311856	2.78717e-08	0.143	0.0315171	5.70045e-06	0.0438995	0.000963623	0
GMFG_Cardiometabolic_II	0.090963	0.0297324	0.00221788	0.0855371	0.029782	0.00407743	0.009676	0.0010361	1.01746e-20
GMPR2_Inflammation_II	0.109943	0.0298121	0.000226158	0.104226	0.029866	0.000483421	0.0131517	0.00103305	4.62486e-37
GNAS_Neurology_II	0.0723593	0.0304944	0.0176504	0.0616243	0.0306505	0.0443733	0.00648404	0.00102458	2.49969e-10
GNGT1_Neurology_II	-0.0399525	0.0297015	0.178582	-0.0359929	0.0297344	0.226095	-0.00940144	0.00103547	1.13607e-19
GNPDA1_Cardiometabolic_II	0.0332311	0.029892	0.266265	0.0335879	0.0298551	0.260576	-0.00230725	0.00103247	0.0254429
GNPDA2_Inflammation_II	0.00719305	0.0297302	0.808823	0.0120527	0.0297481	0.685362	0.00187671	0.00103324	0.0693269
GOLGA3_Neurology_II	0.114593	0.0297095	0.000114734	0.104065	0.0297042	0.000459407	0.0170502	0.00103239	4.35569e-61
GORASP2_Oncology_II	0.10044	0.0297433	0.000733087	0.0933866	0.0298195	0.00173781	0.0132587	0.00103366	1.35304e-37
GOT1_Cardiometabolic_II	0.317244	0.0312196	2.93972e-24	0.311479	0.0311687	1.63028e-23	0.0119283	0.00100913	3.42722e-32
GP1BB_Cardiometabolic_II	0.0174104	0.0298107	0.5592	0.0147255	0.0297988	0.62119	0.00768977	0.00103519	1.1194e-13
GP5_Inflammation_II	0.0531565	0.0299515	0.075939	0.0514624	0.0299867	0.0861302	0.00555688	0.00103687	8.39752e-08
GPD1_Oncology_II	0.568431	0.0305773	3.87394e-77	0.546118	0.0310134	2.09742e-69	0.0839012	0.000937705	0
GPHA2_Oncology_II	-0.121243	0.0305477	7.2182e-05	-0.117929	0.0305595	0.00011386	-0.0271026	0.00101049	3.3783e-157
GPI_Inflammation_II	0.184135	0.0297514	6.04979e-10	0.176592	0.0298039	3.12046e-09	0.0216596	0.00103107	1.70817e-97
GPIHBP1_Oncology_II	0.0213184	0.0298293	0.474807	0.021259	0.0298504	0.476352	0.00811376	0.00103404	4.36969e-15
GPR101_Neurology_II	0.0150634	0.0298806	0.614176	0.0153095	0.029936	0.609067	-0.00201405	0.00103675	0.0520642
GPR158_Neurology_II	-0.105586	0.0304287	0.000520537	-0.0981325	0.0303782	0.00123636	-0.0359592	0.00100813	1.01118e-274
GPR15L_Oncology_II	0.10817	0.0313114	0.000551041	0.104029	0.0313731	0.000913652	0.0154164	0.000980726	1.58037e-55
GPRC5C_Oncology_II	0.25028	0.0305222	2.40497e-16	0.230684	0.0306871	5.5917e-14	0.0241193	0.00102702	3.26369e-121
GRHPR_Cardiometabolic_II	0.242367	0.029955	5.91622e-16	0.233394	0.0300564	8.15283e-15	0.0182483	0.00102905	4.08187e-70
GRIK2_Neurology_II	0.0282781	0.0299023	0.34431	0.0288904	0.0299706	0.335067	0.00176532	0.00103321	0.0875356
GRIN2B_Neurology_II	-0.0376253	0.0297914	0.206604	-0.0387814	0.0298948	0.194541	-0.00161829	0.00103669	0.118526
GRP_Cardiometabolic_II	-0.0203638	0.030209	0.500251	-0.0178756	0.0301629	0.553427	-0.00380424	0.00102727	0.000213121
GRSF1_Oncology_II	0.0737613	0.0297809	0.0132565	0.0632849	0.0298103	0.0337604	0.00591973	0.00103357	1.02611e-08
GSN_Inflammation_II	-0.203105	0.0300085	1.30361e-11	-0.193785	0.0301774	1.34907e-10	-0.0122213	0.00102138	6.06398e-33
GSR_Inflammation_II	0.241926	0.0304018	1.75362e-15	0.233053	0.0304429	1.92691e-14	0.0328572	0.00101159	1.03001e-228
GSTM4_Cardiometabolic_II	0.0471823	0.0296666	0.11174	0.0447799	0.0297418	0.132165	0.00248733	0.00103775	0.0165411
GSTT2B_Neurology_II	0.0383799	0.0297596	0.197167	0.0349222	0.0297897	0.24108	0.0017053	0.00103733	0.100199
GTF2IRD1_Oncology_II	0.0312194	0.0297354	0.293762	0.0317247	0.0298355	0.287637	0.000841507	0.00103666	0.416942
GTPBP2_Neurology_II	0.0602063	0.0297013	0.0426565	0.0585699	0.0297093	0.0486744	0.00592726	0.00103658	1.08425e-08
GUCY2C_Oncology_II	0.0500802	0.0297146	0.0919169	0.0487633	0.029746	0.101146	-9.55864e-05	0.00103529	0.926438
GUK1_Cardiometabolic_II	-0.0136049	0.0296985	0.646881	-0.0141451	0.0297649	0.634625	-0.00303684	0.00103748	0.00342274
H2AP_Oncology_II	-0.00501568	0.029752	0.866125	-0.00697897	0.0297875	0.814758	-1.72091e-05	0.00103748	0.986766
HADH_Cardiometabolic_II	0.0490808	0.0297195	0.0986431	0.0489188	0.0297819	0.100473	0.00272634	0.00103783	0.00861798
HBZ_Cardiometabolic_II	0.0152817	0.0298371	0.608532	0.0180999	0.0298577	0.544379	-0.00248073	0.00103725	0.0167775
HCG22_Cardiometabolic_II	-0.001041	0.0298745	0.972203	0.000700435	0.0299757	0.981358	-0.00992294	0.00103574	1.01405e-21
HDAC8_Inflammation_II	-0.0237759	0.0293677	0.418174	-0.0247397	0.0294875	0.401477	-0.00438133	0.00103625	2.3619e-05
HDAC9_Neurology_II	0.0138367	0.0298355	0.642817	0.0135269	0.0298698	0.650648	-9.06507e-05	0.00103764	0.930384
HDDC2_Oncology_II	0.0177273	0.0299347	0.553718	0.0177505	0.0299825	0.55383	0.00118464	0.00103469	0.25225
HDGFL2_Neurology_II	0.206523	0.0299488	5.3531e-12	0.192471	0.030091	1.59187e-10	0.0311382	0.00102225	1.09726e-201
HEG1_Inflammation_II	0.363858	0.0313319	3.53865e-31	0.349754	0.0318962	5.60669e-28	0.0351471	0.000979175	3.95126e-278
HEPACAM2_Neurology_II	0.00762057	0.030111	0.800204	0.0179107	0.0303042	0.5545	-0.0179866	0.00102361	6.97852e-69
HEPH_Cardiometabolic_II	0.242546	0.0304506	1.64955e-15	0.237834	0.0311946	2.4555e-14	0.0300314	0.000990696	8.78769e-200
HGFAC_Inflammation_II	0.0714491	0.0306208	0.0196297	0.0684679	0.0305945	0.0252265	0.0147819	0.00102118	2.2283e-47
HHEX_Neurology_II	0.276438	0.0300734	3.85213e-20	0.259013	0.0303472	1.40181e-17	0.0368099	0.00101187	1.68199e-285
HIF1A_Inflammation_II	0.0143506	0.0296616	0.628519	0.00693223	0.0297659	0.815845	0.0075624	0.00103634	2.98727e-13
HIP1_Cardiometabolic_II	0.0049669	0.0295805	0.866653	0.00250628	0.029701	0.932751	0.00242869	0.00103762	0.0192554
HIP1R_Neurology_II	0.369008	0.0308438	5.50085e-33	0.344068	0.031233	3.19434e-28	0.0398129	0.000984244	0
HJV_Neurology_II	0.361174	0.0297271	5.76165e-34	0.34156	0.0300475	6.08104e-30	0.0552168	0.000991805	0
HLA.A_Neurology_II	0.0745658	0.0299038	0.0126483	0.0674497	0.0298462	0.023827	0.00495937	0.00103313	1.58926e-06
HMCN2_Inflammation_II	0.0583798	0.0299493	0.0512608	0.0477113	0.0300061	0.111823	0.00788968	0.00102444	1.37334e-14
HMGCL_Cardiometabolic_II	0.115629	0.02982	0.000105508	0.108385	0.029884	0.000286888	0.0103227	0.00103532	2.17216e-23
HMGCS1_Cardiometabolic_II	0.0479947	0.0297246	0.106388	0.0474154	0.0297944	0.111515	-0.000740912	0.00103781	0.475282
HMMR_Oncology_II	0.0399686	0.029689	0.178224	0.038724	0.0297305	0.192745	-3.99408e-05	0.00103744	0.96929
HNF1A_Neurology_II	-0.0267841	0.0298186	0.369061	-0.0294589	0.0298559	0.323788	-0.00123358	0.00103714	0.234286
HNRNPUL1_Neurology_II	0.19861	0.0300891	4.09091e-11	0.184202	0.0302359	1.11394e-09	0.0316992	0.00101114	2.21537e-213
HPSE_Cardiometabolic_II	0.167118	0.0298004	2.04765e-08	0.157979	0.0298061	1.15653e-07	0.0213247	0.00102997	8.99626e-95
HRAS_Oncology_II	0.0119251	0.0298112	0.689143	0.00298471	0.0298844	0.920443	0.0063529	0.00103605	8.76137e-10
HRC_Cardiometabolic_II	-0.0744061	0.0303121	0.0141015	-0.0684858	0.0306042	0.0252345	-0.0168632	0.00101867	2.29436e-61
HRG_Inflammation_II	0.185251	0.0302079	8.64888e-10	0.170524	0.0302523	1.73328e-08	0.0209415	0.00101941	2.45457e-93
HS1BP3_Cardiometabolic_II	0.0959339	0.0297884	0.0012796	0.0885765	0.0298661	0.00301911	0.0160514	0.00103316	2.75317e-54
HS6ST2_Inflammation_II	-0.00453149	0.0316444	0.886132	-0.0214249	0.0316421	0.498341	-0.0198889	0.000972745	1.75273e-92
HSBP1_Cardiometabolic_II	0.048167	0.029719	0.105072	0.0435165	0.0298104	0.144352	0.00465924	0.0010356	6.84284e-06
HSD17B14_Neurology_II	0.206799	0.0306577	1.5261e-11	0.201141	0.0306908	5.60993e-11	0.00918803	0.00103139	5.37181e-19
HSD17B3_Cardiometabolic_II	0.0396519	0.0297703	0.182884	0.035151	0.0298437	0.238863	0.0092666	0.00103574	3.79694e-19
HSDL2_Cardiometabolic_II	0.192776	0.0301792	1.68376e-10	0.176605	0.0302501	5.27815e-09	0.0283558	0.00101959	9.29536e-169
HSPA2_Oncology_II	0.0839083	0.0304209	0.00581126	0.0727333	0.0305103	0.0171306	0.0140607	0.00101524	1.5803e-43
HTR1A_Neurology_II	0.0159127	0.0298775	0.59431	0.0142432	0.0299508	0.634392	-0.000525184	0.00103603	0.612213
HTR1B_Neurology_II	-0.00873018	0.029616	0.768163	-0.00903881	0.0297116	0.760962	-0.0047524	0.00103651	4.5528e-06
ID4_Oncology_II	-0.0423292	0.0297962	0.155426	-0.0413711	0.0298146	0.165255	-0.00378336	0.00103672	0.00026321
IDO1_Cardiometabolic_II	0.188314	0.0303822	5.71215e-10	0.170568	0.030569	2.40803e-08	0.0270866	0.00100464	8.26307e-159
IDO1_Inflammation_II	0.195558	0.0304399	1.32406e-10	0.177683	0.0306211	6.52888e-09	0.0256945	0.00100531	4.90264e-143
IDO1_Neurology_II	0.193847	0.0304652	1.97997e-10	0.176293	0.0306534	8.86224e-09	0.0259213	0.00100408	7.22305e-146
IDO1_Oncology_II	0.185328	0.0303872	1.06806e-09	0.16781	0.0305691	4.03008e-08	0.0258645	0.00100602	1.07061e-144
IFI30_Oncology_II	0.390866	0.0311103	3.33655e-36	0.377509	0.0322934	1.43453e-31	0.0461958	0.000925617	0
IFIT1_Oncology_II	0.0104901	0.0296289	0.723301	0.00453649	0.0297419	0.87877	0.000161008	0.00103685	0.876597
IFIT3_Oncology_II	0.0864154	0.0296582	0.00357162	0.0798421	0.0297262	0.0072332	0.00230023	0.00103703	0.0265531
IFNAR1_Oncology_II	0.0684342	0.0300572	0.0227982	0.0632045	0.0301612	0.0361217	0.00791294	0.00103242	1.83278e-14
IFNL2_Neurology_II	0.0187522	0.0298966	0.530506	0.0145105	0.0300518	0.629203	0.00257917	0.00103676	0.0128605
IFNW1_Cardiometabolic_II	-0.027905	0.0297754	0.348663	-0.0290107	0.0298417	0.330973	-0.00237728	0.00103729	0.0219205
IFT20_Neurology_II	0.0234768	0.0295716	0.427254	0.0165313	0.0296263	0.576849	0.00755772	0.00103635	3.0905e-13
IGBP1_Neurology_II	0.103993	0.0299999	0.00052739	0.100299	0.0300303	0.000838017	0.0121482	0.00103124	5.51999e-32
IGDCC3_Neurology_II	0.0159426	0.0298022	0.592686	0.0143403	0.0298804	0.631282	-0.00098868	0.00103741	0.340582
IGDCC4_Cardiometabolic_II	-0.16135	0.0314994	3.01774e-07	-0.152034	0.0317304	1.65602e-06	-0.0250962	0.000965397	7.29573e-148
IGF2BP3_Cardiometabolic_II	0.00461458	0.0295565	0.875933	0.0027943	0.029638	0.924886	0.000484245	0.00103636	0.640319
IGFL4_Inflammation_II	0.0685038	0.0298331	0.0216623	0.067132	0.0298573	0.024549	0.00220663	0.00103726	0.0333956
IGHMBP2_Cardiometabolic_II	0.0340544	0.0295259	0.248757	0.0294168	0.0296003	0.320321	0.00374705	0.00103636	0.000300019
IGLC2_Inflammation_II	0.139071	0.0302358	4.234e-06	0.116855	0.0305056	0.000127821	0.026825	0.00100691	3.92554e-155
IGLON5_Oncology_II	0.00375538	0.0297402	0.899516	0.000501536	0.0297534	0.986551	-0.00289017	0.00103745	0.00534109
IGSF21_Cardiometabolic_II	0.0170141	0.0309521	0.582531	0.0283566	0.0311458	0.362585	-0.0050633	0.000991038	3.25078e-07
IGSF9_Cardiometabolic_II	0.782968	0.0321495	5.26592e-131	0.761835	0.0326497	2.02266e-120	0.093607	0.000895172	0
IL12RB2_Inflammation_II	-0.00865658	0.0298441	0.77177	-0.00659035	0.0301432	0.826935	-0.00674218	0.00102917	5.77382e-11
IL13RA2_Neurology_II	-0.0131186	0.0297617	0.659367	-0.0142266	0.0298372	0.633499	-0.0031755	0.0010374	0.00220724
IL20RB_Inflammation_II	-0.0163053	0.0296416	0.582263	-0.0136885	0.0296565	0.644391	-0.00286522	0.00103735	0.00574634
IL21R_Inflammation_II	0.0234509	0.0299464	0.433571	0.0222115	0.0300138	0.459273	-0.000561662	0.00103746	0.588247
IL22_Oncology_II	0.00690529	0.0310755	0.82415	-0.00656767	0.0314116	0.834383	0.0125981	0.000983696	1.75022e-37
IL25_Oncology_II	-0.0203544	0.0297538	0.493915	-0.0215106	0.0298357	0.47093	0.000542672	0.00103778	0.601036
IL2RG_Oncology_II	0.0351671	0.0299498	0.240314	0.0282876	0.0300434	0.34642	0.00528036	0.00103219	3.13907e-07
IL3_Oncology_II	0.0330212	0.0296575	0.265529	0.0330951	0.0297167	0.265415	0.00176409	0.00103788	0.0891934
IL31_Inflammation_II	0.00156752	0.0298459	0.958114	0.00193616	0.0299051	0.948378	-0.00149017	0.00103713	0.150775
IL31RA_Inflammation_II	0.0120544	0.0298265	0.686102	0.021587	0.0298862	0.470107	-0.000571271	0.00103506	0.581007
IL36A_Inflammation_II	0.00666448	0.0297366	0.822666	0.00382104	0.0297742	0.897885	-0.00161317	0.00103724	0.119891
IL36G_Inflammation_II	0.106006	0.030224	0.000452591	0.0912821	0.0303634	0.00264429	0.0192765	0.00102089	3.30004e-79
IL9_Oncology_II	0.00681877	0.0298056	0.819044	0.00614677	0.0298552	0.83688	0.000986484	0.00103761	0.341749
IMMT_Oncology_II	0.358053	0.0308258	3.44356e-31	0.34	0.0309777	5.00446e-28	0.0402809	0.000987707	0
IMPACT_Neurology_II	0.123933	0.0299413	3.48534e-05	0.115878	0.0300016	0.000112276	0.0159175	0.00103029	1.05207e-53
IMPG1_Neurology_II	0.00864979	0.0295668	0.769866	0.00789557	0.0296044	0.789698	-0.0024759	0.0010368	0.0169439
INHBB_Inflammation_II	0.183031	0.0311703	4.30658e-09	0.150241	0.0315967	1.98477e-06	0.0375439	0.000969206	7.90505033345994e-323
INPP5D_Cardiometabolic_II	0.169254	0.0300782	1.83227e-08	0.157569	0.0302455	1.89173e-07	0.0243008	0.00101861	5.3755e-125
INPP5J_Neurology_II	-0.0146374	0.030283	0.628844	-0.0160648	0.0303094	0.596093	0.000960161	0.00102352	0.348198
INSL3_Neurology_II	0.0247177	0.0461458	0.592205	0.0247087	0.0462371	0.593072	-0.00313782	0.000663585	2.26789e-06
INSL4_Oncology_II	0.048414	0.0301797	0.108672	0.0413989	0.0301485	0.1697	0.0127581	0.00102679	2.18543e-35
INSL5_Oncology_II	0.240218	0.0313371	1.77972e-14	0.238149	0.0314103	3.40659e-14	0.0327756	0.00098083	8.63598e-242
INSR_Inflammation_II	0.076426	0.0300783	0.0110567	0.0683073	0.0300697	0.0231088	0.00252932	0.00103477	0.0145157
ISM2_Cardiometabolic_II	0.0301037	0.0298186	0.312706	0.0297876	0.0299437	0.31984	0.000195244	0.00103793	0.850792
IST1_Oncology_II	0.111336	0.0298002	0.000186908	0.106446	0.0298386	0.000360542	0.0105407	0.00103569	2.65808e-24
ITGA2_Inflammation_II	-0.138295	0.0309041	7.64199e-06	-0.122525	0.0309891	7.6921e-05	-0.015543	0.000995839	9.02204e-55
ITGAL_Inflammation_II	0.188724	0.0301287	3.7536e-10	0.172716	0.0302043	1.07622e-08	0.0281044	0.00101649	7.85915e-167
ITGAX_Oncology_II	0.00374206	0.0297381	0.899863	0.00142708	0.0297677	0.961764	0.00122568	0.00103729	0.237365
ITGBL1_Cardiometabolic_II	0.403488	0.0320603	2.54465e-36	0.374966	0.0322123	2.56641e-31	0.0300186	0.000973	8.66207e-207
ITIH1_Inflammation_II	0.0350317	0.029843	0.240449	0.0296019	0.0298831	0.321886	0.00412728	0.00103568	6.75576e-05
ITIH4_Inflammation_II	0.0315971	0.0313793	0.313963	0.00875543	0.0316915	0.78234	0.0287478	0.000974013	1.33005e-189
ITIH5_Oncology_II	-0.0174005	0.029785	0.559085	-0.0188286	0.0297888	0.527341	0.000440579	0.00103692	0.670917
ITPA_Cardiometabolic_II	0.0584479	0.029721	0.0492351	0.0542895	0.0298257	0.0687245	0.00333153	0.00103008	0.00122061
ITPR1_Cardiometabolic_II	0.138712	0.0299609	3.66071e-06	0.130444	0.0301077	1.4736e-05	0.014336	0.00103028	6.40238e-44
ITPRIP_Neurology_II	-0.0400534	0.0299094	0.18052	-0.0369511	0.029907	0.216632	-0.00650411	0.00103261	3.02988e-10
IZUMO1_Oncology_II	-0.0282115	0.0302307	0.350712	-0.0278493	0.0302922	0.357909	-0.0024861	0.00102383	0.0151761
JAM3_Inflammation_II	0.0701161	0.0299875	0.0193781	0.059185	0.0300259	0.0487087	0.0100322	0.00103186	2.54594e-22
JMJD1C_Oncology_II	0.0502091	0.0296205	0.0900602	0.0497495	0.0296633	0.0935148	-0.00230013	0.00103737	0.0266098
JPT2_Oncology_II	0.0894746	0.0296749	0.00256839	0.0854268	0.0297228	0.00405165	0.00983799	0.00103613	2.30943e-21
KAZN_Oncology_II	0.0985655	0.0296953	0.000902664	0.0929295	0.0296832	0.00174387	0.0117423	0.00103558	9.26249e-30
KCNC4_Neurology_II	0.0686686	0.0298776	0.0215432	0.0662706	0.029881	0.0265673	-0.000771672	0.001037	0.456797
KCNH2_Neurology_II	0.0233906	0.0299809	0.435284	0.0248705	0.0299976	0.407058	-0.00115772	0.0010367	0.264116
KCTD5_Neurology_II	0.33475	0.0303764	3.05866e-28	0.316006	0.030539	4.29127e-25	0.0388912	0.00100262	9.88131291682493e-324
KDM3A_Inflammation_II	-0.0818854	0.0295722	0.00562292	-0.0838757	0.0297019	0.00474416	-0.00642369	0.00103249	4.96668e-10
KHDC3L_Oncology_II	-0.00161614	0.0299143	0.956915	-0.00223899	0.0299435	0.940395	-0.00138783	0.00103774	0.181113
KHK_Cardiometabolic_II	0.51422	0.0308671	2.59769e-62	0.492029	0.0310525	1.52066e-56	0.0482568	0.00099437	0
KIAA0319_Neurology_II	-0.184313	0.0304889	1.49184e-09	-0.180731	0.030412	2.80282e-09	-0.0431576	0.000997786	0
KIAA1549_Oncology_II	0.0117055	0.0297455	0.693934	0.00707766	0.0297979	0.812252	0.00268743	0.00103764	0.00960214
KIAA1549L_Oncology_II	-0.012019	0.0297173	0.685884	-0.0122097	0.0297734	0.681742	-0.00844953	0.00103622	3.60858e-16
KIAA2013_Oncology_II	0.0246994	0.029553	0.403286	0.0217679	0.0296602	0.463004	0.0011487	0.00103635	0.267687
KIF1C_Cardiometabolic_II	0.180706	0.0300331	1.77788e-09	0.165784	0.030224	4.1307e-08	0.0275036	0.00101631	5.65386e-160
KIF20B_Neurology_II	0.013871	0.0296234	0.63961	0.0118113	0.0296945	0.690805	0.000402806	0.00103776	0.697907
KIF22_Cardiometabolic_II	0.0793855	0.0299878	0.00811462	0.0711168	0.0300634	0.0180028	0.0171613	0.00102601	1.31766e-62
KIR2DL2_Oncology_II	0.0126598	0.0299893	0.672919	0.00581435	0.0300527	0.84659	0.00497993	0.00102277	1.12521e-06
KIR2DS4_Oncology_II	0.00644479	0.0298153	0.828865	0.00338672	0.0299104	0.909849	-0.000733555	0.00103685	0.47927
KIR3DL2_Oncology_II	0.0231252	0.0298704	0.438822	0.0230733	0.0299293	0.440751	-0.00125133	0.00103771	0.227879
KIRREL1_Neurology_II	0.00758572	0.0297359	0.798643	0.00408171	0.029788	0.891011	-0.0014769	0.00103747	0.154582
KLF4_Neurology_II	0.148091	0.0301562	9.07029e-07	0.135554	0.0303229	7.80934e-06	0.028668	0.00101459	4.39791e-174
KLHL41_Neurology_II	0.0126707	0.0307859	0.680651	0.0122627	0.0309556	0.692003	0.0047463	0.00100568	2.37152e-06
KLK15_Oncology_II	-0.0308956	0.0297281	0.298677	-0.0302727	0.0297405	0.308729	-0.00677882	0.00103154	5.0345e-11
KLK3_Cardiometabolic_II	-0.0835267	0.0462248	0.0707677	-0.0827549	0.0462334	0.0734638	-0.00348887	0.000664793	1.54429e-07
KLK7_Inflammation_II	0.00118976	0.0301513	0.968524	-0.00105416	0.030103	0.972065	0.000673119	0.00101988	0.50926
KLKB1_Inflammation_II	0.155124	0.0310645	5.92638e-07	0.152117	0.0310552	9.66757e-07	0.0246226	0.0009946	2.21777e-134
KLRC1_Neurology_II	-0.0463498	0.0297553	0.119305	-0.0466104	0.029828	0.118138	-0.00325648	0.00103727	0.00169374
KLRF1_Inflammation_II	0.189444	0.0309076	8.82361e-10	0.170144	0.0310415	4.22512e-08	0.0301317	0.000988679	6.77455e-202
KLRK1_Neurology_II	0.102489	0.029836	0.000592403	0.0844894	0.0299261	0.00475376	0.0144211	0.00102789	1.27946e-44
KRT17_Cardiometabolic_II	0.0341385	0.0295784	0.248431	0.0325353	0.0296136	0.271915	0.000614124	0.0010377	0.553979
KRT6C_Cardiometabolic_II	-0.0708974	0.030103	0.0185148	-0.0693632	0.0301661	0.0214837	-0.00415157	0.00102987	5.55919e-05
KRT8_Neurology_II	0.295615	0.0305033	3.28542e-22	0.278734	0.0304442	5.40812e-20	0.0236415	0.00102514	5.56775e-117
L3HYPDH_Cardiometabolic_II	0.13656	0.0297872	4.55031e-06	0.128379	0.0298269	1.67644e-05	0.0130344	0.0010348	2.56458e-36
LACRT_Oncology_II	-0.121572	0.0300188	5.1251e-05	-0.102825	0.03016	0.00065125	-0.0330351	0.00101195	5.49988e-231
LAMA1_Cardiometabolic_II	-0.0404727	0.0298189	0.174691	-0.0383791	0.0298693	0.198827	-0.00633054	0.00103593	9.98704e-10
LAMB1_Cardiometabolic_II	0.205527	0.0301879	9.8791e-12	0.190652	0.0301876	2.6919e-10	0.0128013	0.00102018	4.70036e-36
LAMP1_Cardiometabolic_II	0.222758	0.0300812	1.30939e-13	0.221157	0.0299987	1.67817e-13	0.021193	0.00101982	1.84981e-95
LAMTOR5_Oncology_II	0.0381823	0.0298725	0.201187	0.0372055	0.0299418	0.214018	0.00484747	0.00103587	2.88258e-06
LARP1_Oncology_II	0.107211	0.0297055	0.000307215	0.09981	0.0297966	0.000808968	0.0127913	0.00103549	5.37065e-35
LATS1_Inflammation_II	0.161095	0.029877	6.97015e-08	0.151757	0.0299232	3.9456e-07	0.0193967	0.00103148	1.40494e-78
LCAT_Inflammation_II	0.360794	0.0301118	4.42533e-33	0.342352	0.0303401	1.57771e-29	0.0617513	0.000979739	0
LCN15_Neurology_II	0.0330897	0.0303032	0.274854	0.0290914	0.0303594	0.337946	-0.0012019	0.00102145	0.239334
LCP1_Cardiometabolic_II	0.170683	0.0298425	1.06861e-08	0.158818	0.0299875	1.18289e-07	0.0318031	0.00101689	2.20235e-212
LDLRAP1_Neurology_II	0.0922007	0.0297939	0.00197065	0.0882973	0.0297656	0.00301293	0.0103008	0.00103377	2.31198e-23
LECT2_Cardiometabolic_II	0.2615	0.033647	7.73511e-15	0.241494	0.0337949	8.94267e-13	0.0317621	0.000899399	2.07989e-269
LEG1_Inflammation_II	-0.125589	0.0300157	2.86304e-05	-0.115618	0.0300481	0.000119201	-0.0198206	0.00102222	2.10359e-83
LELP1_Neurology_II	0.00858127	0.029785	0.773265	0.010648	0.0298175	0.721012	0.00187614	0.0010376	0.0705886
LEO1_Neurology_II	0.148334	0.0298344	6.6293e-07	0.134443	0.0299593	7.20588e-06	0.0152005	0.00103131	4.74208e-49
LETM1_Neurology_II	0.137534	0.0297098	3.67019e-06	0.125128	0.0298135	2.70458e-05	0.0204275	0.00102637	9.42329e-88
LGALS3BP_Inflammation_II	0.419161	0.0300714	3.67651e-44	0.397707	0.0304138	4.48395e-39	0.0629765	0.00097695	0
LILRA3_Cardiometabolic_II	0.141258	0.0299882	2.4716e-06	0.126079	0.0299691	2.58818e-05	0.0190607	0.00102643	1.10711e-76
LILRA4_Cardiometabolic_II	0.017525	0.0299147	0.557989	0.0162802	0.0299663	0.586934	-0.000835825	0.00103554	0.419591
LILRA6_Cardiometabolic_II	0.108439	0.0300734	0.000311163	0.0986459	0.0300205	0.0010164	0.0149885	0.00103252	1.22865e-47
LIPF_Cardiometabolic_II	0.0443473	0.0306403	0.147798	0.0475457	0.0307156	0.121639	-0.0105356	0.00100155	7.55101e-26
LMNB1_Oncology_II	0.086518	0.0301035	0.00405281	0.0772168	0.0301593	0.0104583	0.0215749	0.00102109	1.32836e-98
LMNB2_Neurology_II	0.338917	0.0310616	1.01989e-27	0.309593	0.0313628	5.54141e-23	0.0517163	0.00095625	0
LMOD1_Cardiometabolic_II	-0.0294518	0.0330202	0.372429	-0.0316022	0.0330214	0.338557	-0.000817842	0.000937629	0.38308
LMOD1_Inflammation_II	0.0122205	0.0325593	0.707414	0.00678506	0.0325621	0.834938	0.00107747	0.000948242	0.255845
LMOD1_Neurology_II	-0.044165	0.0330534	0.181493	-0.0457244	0.0330487	0.166498	-0.00151566	0.000939872	0.106832
LMOD1_Oncology_II	0.00647356	0.0327396	0.843257	0.00399327	0.0327317	0.902899	-0.00116507	0.000943486	0.216892
LMOD2_Neurology_II	-0.0419085	0.0296527	0.157565	-0.0429753	0.0297267	0.148267	-0.00188194	0.00103661	0.0694569
LONP1_Cardiometabolic_II	0.143059	0.0297721	1.54657e-06	0.130147	0.0298251	1.27901e-05	0.0167928	0.00103126	1.9222e-59
LPA_Inflammation_II	-0.0371428	0.0299328	0.214653	-0.0393668	0.0299256	0.188346	0.00207037	0.00103586	0.0456481
LPP_Cardiometabolic_II	0.0922462	0.0297236	0.0019127	0.0878081	0.0297321	0.00314385	0.00934001	0.00103615	2.061e-19
LRCH4_Cardiometabolic_II	0.187035	0.0299371	4.16779e-10	0.17052	0.0301755	1.59561e-08	0.0302113	0.00102013	7.21777e-191
LRFN2_Neurology_II	-0.0272372	0.0297397	0.359744	-0.0248931	0.0298044	0.403597	-0.00722022	0.00103615	3.25228e-12
LRG1_Inflammation_II	-0.0658145	0.0310866	0.0342482	-0.0757972	0.0312709	0.0153554	0.00404726	0.000987549	4.16953e-05
LRIG3_Inflammation_II	0.112155	0.0301368	0.00019801	0.0950298	0.030288	0.0017037	0.0213782	0.00101376	3.14911e-98
LRP2_Neurology_II	0.0055157	0.0297521	0.852924	0.00432804	0.0297743	0.884425	0.000589802	0.00103787	0.569847
LRP2BP_Neurology_II	-0.000317466	0.0297945	0.991499	-0.00313873	0.0298207	0.916175	0.0002314	0.00103593	0.823245
LRRC37A2_Oncology_II	0.0100137	0.0295486	0.734693	0.00986355	0.0296096	0.739044	-0.00687967	0.00103578	3.13002e-11
LRRC38_Neurology_II	0.154767	0.0306092	4.27588e-07	0.146655	0.0306489	1.70996e-06	0.00754842	0.00100753	6.91138e-14
LRRC59_Cardiometabolic_II	0.114313	0.0297287	0.000120444	0.104942	0.0297599	0.00042141	0.0154264	0.0010341	3.36173e-50
LRRFIP1_Oncology_II	0.104966	0.0297661	0.000421314	0.0969563	0.0298559	0.00116432	0.0147463	0.0010338	4.6408e-46
LRTM1_Neurology_II	-0.0126573	0.0297283	0.670279	-0.0127495	0.0297417	0.66816	-0.00423674	0.00103677	4.38764e-05
LRTM2_Neurology_II	-0.186747	0.0306851	1.15817e-09	-0.175588	0.0307592	1.1399e-08	-0.0541136	0.000964874	0
LSM8_Oncology_II	0.00618225	0.0298653	0.836006	0.00459563	0.0300488	0.878446	-4.27679e-05	0.00103139	0.966925
LTB_Oncology_II	0.143613	0.0300939	1.82266e-06	0.132081	0.0301798	1.20611e-05	0.0149075	0.00102428	7.10682e-48
LUZP2_Oncology_II	-0.0700327	0.0302844	0.0207501	-0.0752768	0.0302959	0.0129654	-0.0220305	0.0010074	1.8869e-105
LYPLA2_Neurology_II	0.00847794	0.0298314	0.776261	0.00427558	0.029863	0.886154	0.00233973	0.00103718	0.0240843
LYSMD3_Neurology_II	0.050602	0.0298187	0.0896989	0.0504527	0.0298914	0.0914372	0.00506415	0.00103558	1.0111e-06
LYVE1_Inflammation_II	0.0658547	0.0303911	0.030242	0.0543446	0.0304482	0.07429	0.0165549	0.00101377	9.05619e-60
LYZL2_Oncology_II	-0.00848395	0.0327006	0.795293	-0.0103483	0.0326379	0.751196	-0.00138519	0.000948618	0.144238
LZTFL1_Inflammation_II	0.121896	0.0297237	4.11403e-05	0.114929	0.0297738	0.000113354	0.0129157	0.00103492	1.10422e-35
M6PR_Cardiometabolic_II	0.0357053	0.0297147	0.229517	0.0284127	0.0297474	0.339511	0.00734856	0.00103676	1.38107e-12
MAG_Neurology_II	0.0156946	0.029825	0.598734	0.0157944	0.0298964	0.597288	-0.00733204	0.00103724	1.58623e-12
MAGEA3_Oncology_II	-0.0152267	0.0297535	0.608819	-0.0162579	0.0297309	0.584492	-0.000701063	0.00103784	0.499362
MAMDC2_Cardiometabolic_II	0.152566	0.0312164	1.02203e-06	0.126425	0.0313594	5.54273e-05	0.0190567	0.000997278	4.56046e-81
MAMDC4_Oncology_II	0.317464	0.0313415	4.09999e-24	0.353114	0.0315927	5.27949e-29	0.0354043	0.000944424	8.8631e-303
MAN1A2_Cardiometabolic_II	0.119443	0.031103	0.000122907	0.121157	0.0311706	0.000101531	0.00634212	0.00099726	2.04326e-10
MAN2B2_Cardiometabolic_II	0.428674	0.0306136	1.49965e-44	0.410405	0.030674	7.96178e-41	0.025932	0.00100793	6.77869e-145
MANEAL_Oncology_II	0.0367006	0.0298545	0.218953	0.0333772	0.0298581	0.263627	-0.00119266	0.00103754	0.250355
MANSC4_Cardiometabolic_II	-0.0472438	0.03059	0.122486	-0.0536111	0.0307052	0.0808116	-0.0104386	0.00101538	9.20348e-25
MAP1LC3A_Neurology_II	-0.0182645	0.029728	0.538959	-0.0164271	0.0297931	0.581378	-0.00409338	0.00103724	7.9456e-05
MAP1LC3B2_Cardiometabolic_II	-0.0127419	0.0296814	0.667713	-0.014788	0.0296813	0.618325	-0.00153825	0.00103735	0.138116
MAP2_Neurology_II	0.132826	0.0298722	8.72884e-06	0.120576	0.02991	5.54718e-05	0.0132323	0.00103221	1.49263e-37
MAP2K1_Oncology_II	0.108896	0.0298175	0.000260134	0.101254	0.0298894	0.000705047	0.0159136	0.00103156	1.49652e-53
MAPK13_Oncology_II	0.053782	0.0298148	0.0712519	0.0463813	0.0299213	0.121114	0.0100335	0.00103476	3.2835e-22
MAPKAPK2_Oncology_II	0.0308976	0.0296815	0.297888	0.0284287	0.0296996	0.338462	0.00384813	0.00103735	0.000207857
MAPRE3_Oncology_II	-0.0198867	0.029486	0.500028	-0.0235059	0.0295903	0.426976	-0.0041053	0.00103233	6.99802e-05
MARS1_Inflammation_II	0.121673	0.0296963	4.181e-05	0.11491	0.0297176	0.000110297	0.0133933	0.00103454	2.90546e-38
MBL2_Inflammation_II	-0.0543477	0.0299421	0.0695092	-0.0555869	0.030046	0.0643051	-0.0164249	0.00102338	8.39419e-58
MCEE_Neurology_II	-0.0194146	0.0297309	0.513748	-0.0227457	0.0297957	0.445231	-0.000988722	0.00103782	0.340751
MCEMP1_Inflammation_II	0.0338511	0.029844	0.256683	0.0287099	0.0299476	0.337723	0.0131421	0.00103298	5.15731e-37
MCTS1_Oncology_II	0.0187585	0.0298803	0.530142	0.0231844	0.0299987	0.439613	0.00489877	0.00103124	2.03665e-06
MDH1_Inflammation_II	0.150166	0.0300154	5.6456e-07	0.140904	0.0301161	2.88722e-06	0.0191583	0.0010292	4.8313e-77
MDM1_Neurology_II	0.0343553	0.0297305	0.247862	0.0325118	0.0297519	0.274497	0.000517358	0.00103787	0.618148
MECR_Cardiometabolic_II	0.114854	0.0297322	0.000112033	0.102121	0.0297991	0.000610332	0.0153213	0.00103171	9.14161e-50
MED21_Cardiometabolic_II	0.0146843	0.0295782	0.619573	0.00877855	0.0296237	0.766974	0.00155814	0.00103725	0.133056
MEGF11_Cardiometabolic_II	0.0697758	0.0301127	0.0204954	0.0645344	0.030158	0.0323646	-0.0010025	0.00103236	0.331514
MELTF_Cardiometabolic_II	-0.0821993	0.0305426	0.00711741	-0.0766782	0.0305753	0.012147	-0.00344496	0.00101824	0.000716971
MENT_Inflammation_II	-0.406352	0.0320045	6.16735e-37	-0.383214	0.0321094	7.80744e-33	-0.0353458	0.000960614	6.15593e-292
MEP1A_Oncology_II	0.23846	0.030731	8.51934e-15	0.219655	0.0308913	1.15559e-12	0.0233522	0.000991989	8.88424e-122
MFAP3L_Neurology_II	0.00431165	0.0296897	0.884534	0.00272994	0.0297592	0.926909	0.00408576	0.00103715	8.18092e-05
MFAP4_Inflammation_II	0.189782	0.0311492	1.11046e-09	0.177332	0.0314192	1.66078e-08	0.00478646	0.000996164	1.55343e-06
MICALL2_Neurology_II	0.0687057	0.0296665	0.020562	0.0662997	0.0297777	0.0259814	0.00422433	0.00103756	4.68135e-05
MINDY1_Oncology_II	0.0541997	0.0296892	0.067915	0.0525305	0.0297204	0.0771457	0.00246653	0.00103715	0.0174021
MINK1_Neurology_II	0.0922089	0.0297618	0.00194682	0.086881	0.0298246	0.003579	0.00986705	0.00103589	1.72806e-21
MKI67_Inflammation_II	0.0393131	0.0296525	0.184909	0.0340665	0.0297013	0.251393	0.00730564	0.00103609	1.80059e-12
MLLT1_Oncology_II	0.0254851	0.029823	0.392803	0.0203566	0.0299283	0.49639	0.0032364	0.00103726	0.00180869
MMP15_Cardiometabolic_II	-0.00421331	0.0297535	0.88739	-0.00834824	0.0298507	0.779734	0.00250784	0.00103745	0.0156396
MMUT_Cardiometabolic_II	0.0468265	0.029606	0.113729	0.0409385	0.0296786	0.167774	0.000820744	0.00103655	0.428478
MN1_Neurology_II	0.0150731	0.0297714	0.612648	0.0130582	0.0297794	0.661024	-0.0044429	0.001037	1.83645e-05
MNAT1_Oncology_II	0.0374006	0.0297801	0.209155	0.0315738	0.0298408	0.290022	0.00496676	0.00103695	1.67497e-06
MOCS2_Inflammation_II	0.199951	0.0298398	2.07273e-11	0.188219	0.0298804	2.99406e-10	0.0204644	0.00102833	9.82234e-88
MORC3_Neurology_II	0.0184491	0.0299163	0.537437	0.0175228	0.0299484	0.558482	-0.0013346	0.00103793	0.198509
MORF4L1_Oncology_II	0.00194212	0.0296453	0.947766	0.00173805	0.0296768	0.953298	-0.00334818	0.00103706	0.00124516
MORF4L2_Oncology_II	-0.00438935	0.0296106	0.882157	-0.00404121	0.0296659	0.891644	-0.0057407	0.00103622	3.04137e-08
MORN4_Oncology_II	-0.0162653	0.0298906	0.58633	-0.017741	0.029923	0.553255	0.000317435	0.00103772	0.759684
MPRIP_Oncology_II	0.1124	0.0296999	0.000154002	0.106517	0.0297561	0.000344049	0.0198964	0.00103247	2.07656e-82
MRC1_Inflammation_II	0.292995	0.0311946	5.86006e-21	0.262191	0.0315967	1.05831e-16	0.0533334	0.000953298	0
MRI1_Neurology_II	0.0487069	0.0299197	0.103542	0.0452304	0.0299096	0.130474	0.00659613	0.00103166	1.63563e-10
MRPL24_Cardiometabolic_II	0.098353	0.0298317	0.000977472	0.0930516	0.0299241	0.00187351	0.00751757	0.00103639	4.12584e-13
MRPL28_Neurology_II	0.0278176	0.0298291	0.351045	0.029946	0.0298765	0.316185	0.000232852	0.00103798	0.8225
MRPL52_Oncology_II	-0.0630119	0.0297536	0.0341929	-0.0627368	0.0297921	0.0352196	-0.000610298	0.00103769	0.556446
MRPL58_Neurology_II	0.0668539	0.0299301	0.025505	0.0561809	0.0300119	0.0612128	0.0128592	0.00103335	1.72632e-35
MRPS16_Inflammation_II	0.00879662	0.0295832	0.766198	0.00668001	0.0295973	0.821438	-0.00302689	0.00103589	0.00347936
MSLNL_Neurology_II	-0.0620581	0.0297638	0.0370676	-0.0616346	0.0298055	0.0386499	-0.00277563	0.00103679	0.00742827
MST1_Inflammation_II	0.0865514	0.0302101	0.00417032	0.0761942	0.0303233	0.0119801	0.0141712	0.0010291	4.70815e-43
MTDH_Inflammation_II	0.17756	0.0298487	2.70324e-09	0.160494	0.0299091	8.04692e-08	0.0254166	0.00102499	8.19858e-135
MTHFD2_Neurology_II	-0.0265482	0.0297706	0.372521	-0.0240186	0.0298127	0.420445	-0.0090977	0.0010364	1.71968e-18
MTHFSD_Oncology_II	0.126659	0.0297446	2.06051e-05	0.11846	0.0297777	6.9455e-05	0.0142205	0.00103368	5.66464e-43
MTIF3_Oncology_II	0.0886238	0.0297655	0.00290704	0.0774095	0.0298067	0.00940273	0.0124943	0.00103365	1.38917e-33
MTR_Cardiometabolic_II	0.0595701	0.0296241	0.0443394	0.0585435	0.0296611	0.0484102	0.00057867	0.00103743	0.57699
MTSS1_Oncology_II	0.0790138	0.0297261	0.00785911	0.0740306	0.029765	0.0128763	0.0078166	0.00103516	4.39954e-14
MTSS2_Oncology_II	0.118143	0.0297161	7.0167e-05	0.112242	0.0296999	0.000157325	0.0124074	0.00103425	4.1705e-33
MTUS1_Oncology_II	0.367278	0.0306961	5.4236e-33	0.346409	0.0309981	5.39668e-29	0.0341906	0.00100543	3.26559e-250
MUC2_Cardiometabolic_II	0.00854398	0.0297711	0.774121	0.00742868	0.0297796	0.803009	-0.00698247	0.00103215	1.35026e-11
MUCL3_Oncology_II	0.0304859	0.0298415	0.306974	0.0305428	0.029849	0.306191	-0.00146646	0.00103661	0.157174
MXRA8_Inflammation_II	-0.473288	0.0316757	1.76518e-50	-0.447585	0.0322364	7.8672e-44	-0.0546041	0.000923613	0
MYBPC1_Cardiometabolic_II	0.0667455	0.0319085	0.0364581	0.0671332	0.0320021	0.0359249	0.0259256	0.000950452	1.79783e-162
MYBPC2_Cardiometabolic_II	0.0801176	0.031443	0.0108333	0.0737543	0.0314648	0.0190768	0.016969	0.000983404	1.69091e-66
MYCBP2_Neurology_II	0.102758	0.0297262	0.000546592	0.0941452	0.0298308	0.00159967	0.0159968	0.00103286	5.81523e-54
MYDGF_Cardiometabolic_II	0.151775	0.0297906	3.49218e-07	0.141626	0.0298964	2.16682e-06	0.0208748	0.00103064	8.46225e-91
MYH4_Cardiometabolic_II	-0.0309208	0.0296753	0.297424	-0.0291319	0.0297195	0.326974	-0.00313972	0.00103736	0.00247432
MYH7B_Oncology_II	0.0233168	0.029829	0.434401	0.0226663	0.0298835	0.448158	-0.00323028	0.00103681	0.0018369
MYH9_Cardiometabolic_II	0.154343	0.0297488	2.12343e-07	0.144102	0.029781	1.30668e-06	0.0205439	0.00102965	3.5243e-88
MYL1_Cardiometabolic_II	0.0134867	0.0301395	0.654532	0.0135924	0.0301707	0.652338	0.00555535	0.00102208	5.49802e-08
MYL3_Cardiometabolic_II	0.0554671	0.0315665	0.0788925	0.0633529	0.0316559	0.0453606	0.0257061	0.000955949	5.39834e-158
MYL4_Cardiometabolic_II	0.0961472	0.0304507	0.00159143	0.0904438	0.0304855	0.00300936	0.0145932	0.00101413	7.64619e-47
MYL6B_Neurology_II	-0.0312982	0.0297773	0.293224	-0.0324332	0.0298695	0.277554	-0.00361679	0.00103482	0.000474393
MYLPF_Neurology_II	0.0751143	0.0311689	0.0159564	0.0734974	0.0311701	0.0183766	0.0101899	0.000989288	7.49953e-25
MYO6_Neurology_II	0.0260952	0.0296831	0.379332	0.0225974	0.0297072	0.446855	0.00306877	0.00103777	0.00310724
MYOM1_Neurology_II	0.0858031	0.0297393	0.00391189	0.0819838	0.0298327	0.00599374	0.00930706	0.00103629	2.78333e-19
MYOM2_Cardiometabolic_II	0.0324275	0.0303024	0.284562	0.0402101	0.0304395	0.186507	0.00446716	0.00101345	1.04636e-05
MYOM3_Inflammation_II	-0.0147095	0.0315422	0.640968	0.00490463	0.0317338	0.877172	0.00847045	0.000964523	1.66233e-18
NAA10_Cardiometabolic_II	0.0536665	0.0297389	0.0711386	0.0482537	0.0297598	0.104923	0.00663796	0.00103709	1.56387e-10
NAA80_Neurology_II	0.121371	0.0297685	4.5586e-05	0.114932	0.0297894	0.000114253	0.0146594	0.00103284	1.27162e-45
NACC1_Oncology_II	0.143757	0.0298269	1.43756e-06	0.133179	0.0299301	8.60044e-06	0.0202466	0.00102993	1.14811e-85
NAGA_Inflammation_II	0.10255	0.0293865	0.000483548	0.0978665	0.0294592	0.000893406	0.00354178	0.00103379	0.000613058
NAGK_Cardiometabolic_II	0.193577	0.0300693	1.21321e-10	0.184997	0.0301122	8.06685e-10	0.0224474	0.00102092	1.4286e-106
NAGPA_Inflammation_II	0.356566	0.0304146	9.65672e-32	0.343802	0.030384	1.1029e-29	0.0332348	0.00101788	4.54936e-231
NAP1L4_Oncology_II	0.059438	0.0298824	0.0466943	0.0584447	0.029877	0.0504445	0.000155264	0.00103467	0.880717
NAPRT_Neurology_II	0.0759139	0.0300155	0.0114337	0.0714139	0.0301063	0.0176894	0.0134927	0.0010206	7.9796e-40
NARS1_Neurology_II	0.077265	0.0295817	0.00900352	0.0732345	0.0296034	0.0133663	0.0100078	0.00103462	4.13502e-22
NCR3LG1_Oncology_II	0.0506057	0.0317921	0.111436	0.0404485	0.0318098	0.203525	-0.00588447	0.000977965	1.79012e-09
NDST1_Oncology_II	0.00222249	0.0298422	0.940633	-0.000286727	0.0298683	0.992341	0.00236962	0.00103732	0.0223544
NDUFA5_Inflammation_II	0.104691	0.0298179	0.00044641	0.101327	0.0298685	0.000692749	0.0097871	0.00103269	2.73461e-21
NDUFB7_Oncology_II	0.0611638	0.0297683	0.0399118	0.0541975	0.0297669	0.0686478	0.00985132	0.00103504	1.85534e-21
NEB_Cardiometabolic_II	0.0910777	0.0297594	0.00220991	0.0876791	0.0298106	0.00326942	0.0138062	0.00102859	5.38556e-41
NECAP2_Cardiometabolic_II	0.0834798	0.0296905	0.00492861	0.0779276	0.029783	0.00888321	0.0125345	0.0010355	1.12701e-33
NECTIN1_Inflammation_II	0.0693615	0.0297944	0.0199119	0.0616007	0.0299072	0.0394248	0.0062349	0.00103579	1.76351e-09
NEDD4L_Inflammation_II	0.101648	0.0298224	0.000653314	0.0952386	0.0298287	0.00140878	0.0082325	0.0010333	1.66176e-15
NEDD9_Inflammation_II	0.0725503	0.0298018	0.0149154	0.0588047	0.0299237	0.0493963	0.0135284	0.00103286	4.00079e-39
NEK7_Oncology_II	0.0367409	0.0297079	0.216185	0.032307	0.0296977	0.276657	0.00663524	0.00103689	1.57821e-10
NENF_Oncology_II	-0.0434574	0.0296237	0.142382	-0.0506468	0.0297671	0.0888612	-0.00167274	0.00103415	0.105778
NEO1_Neurology_II	-0.0325098	0.0300971	0.280069	-0.0329145	0.0301346	0.274724	-0.0128827	0.00102464	3.4345e-36
NEXN_Inflammation_II	0.053056	0.029826	0.0752636	0.0475246	0.0298721	0.111624	0.00835067	0.00103601	7.79388e-16
NFAT5_Inflammation_II	0.0584669	0.0297536	0.0494102	0.0525045	0.0298385	0.0784713	0.00511144	0.00103655	8.20257e-07
NFE2_Cardiometabolic_II	0.118011	0.0296517	6.89459e-05	0.112391	0.0297056	0.00015465	0.014265	0.00103515	4.09599e-43
NFIC_Neurology_II	0.0616665	0.0297704	0.0383213	0.0584656	0.0298078	0.0498299	0.00973991	0.00103643	5.84397e-21
NFKB1_Cardiometabolic_II	0.112532	0.029735	0.000154015	0.104261	0.0298027	0.000468085	0.0140091	0.00103271	7.81027e-42
NFKB2_Oncology_II	0.0363432	0.0296892	0.220905	0.0367469	0.0297738	0.217128	0.00168532	0.00103771	0.104365
NFU1_Oncology_II	0.0850607	0.0297829	0.00428983	0.0765428	0.0298276	0.0102827	0.0107844	0.00103476	2.10374e-25
NFX1_Cardiometabolic_II	0.116336	0.0298073	9.50313e-05	0.107906	0.0298043	0.000294036	0.0141622	0.00103354	1.19755e-42
NFYA_Cardiometabolic_II	0.11487	0.0297382	0.000112139	0.103255	0.0298884	0.000550961	0.0182349	0.00103074	8.59441e-70
NGFR_Cardiometabolic_II	0.0134008	0.0298013	0.652947	0.00937137	0.0298553	0.753602	0.00348293	0.00103531	0.000768479
NGRN_Neurology_II	0.201932	0.0299506	1.56045e-11	0.186406	0.0301074	5.96478e-10	0.0267863	0.00102115	1.6848e-150
NHLRC3_Inflammation_II	0.479347	0.0311661	2.21693e-53	0.454744	0.0317111	1.2269e-46	0.0569116	0.000963889	0
NIT1_Cardiometabolic_II	0.121703	0.0300654	5.16733e-05	0.118124	0.0301568	8.96658e-05	0.00943719	0.00102925	4.97628e-20
NIT2_Cardiometabolic_II	0.295386	0.0298898	4.95801e-23	0.281721	0.0300285	6.48685e-21	0.0268713	0.00102615	5.37899e-150
NLGN1_Neurology_II	-0.014009	0.0297974	0.638254	-0.0149234	0.0298293	0.616868	-0.00084672	0.00103707	0.414247
NLGN2_Neurology_II	-0.0276382	0.029848	0.354463	-0.0273565	0.0299601	0.361191	-0.00402683	0.00103709	0.000103398
NME1_Inflammation_II	-0.0429188	0.0296868	0.148256	-0.0407457	0.0297918	0.171412	-0.0111145	0.00103617	8.24472e-27
NMI_Oncology_II	0.0518809	0.0297402	0.0810772	0.0457302	0.0297673	0.124476	0.00809039	0.00103662	6.10161e-15
NMRK2_Oncology_II	-0.0441661	0.0298983	0.139619	-0.0403715	0.0299419	0.177553	-0.00900113	0.00103582	3.75202e-18
NMT1_Neurology_II	0.0497286	0.0296325	0.0933117	0.0463823	0.0296831	0.118151	0.00534601	0.00103708	2.54905e-07
NOP56_Cardiometabolic_II	0.0428827	0.0297991	0.150133	0.0399694	0.0299519	0.182055	0.00281767	0.00103616	0.00654413
NOS2_Cardiometabolic_II	0.0819759	0.029882	0.00608212	0.0807506	0.0299601	0.00703322	0.00597168	0.00103291	7.45709e-09
NOTCH2_Cardiometabolic_II	-0.0782452	0.0304489	0.0101781	-0.0817958	0.0305877	0.00749217	-0.00656182	0.00101551	1.04658e-10
NPC2_Cardiometabolic_II	0.324469	0.032028	4.03442e-24	0.300191	0.0335253	3.42335e-19	0.0502403	0.000911715	0
NPHS1_Inflammation_II	0.0473691	0.0299638	0.113906	0.0511552	0.0299739	0.0878851	-0.00436233	0.00103421	2.4693e-05
NPHS2_Inflammation_II	0.0196066	0.0297895	0.510428	0.0193111	0.0298178	0.51722	0.0033483	0.00103778	0.00125447
NPL_Cardiometabolic_II	0.404871	0.0326198	2.25529e-35	0.387806	0.0327718	2.61953e-32	0.0448416	0.000913323	0
NPR1_Cardiometabolic_II	-0.0296351	0.0295024	0.315139	-0.0240722	0.0295587	0.415423	-0.0103459	0.00103344	1.44288e-23
NPTX2_Cardiometabolic_II	-0.0368714	0.0350762	0.293176	-0.0403943	0.0351456	0.250415	-0.0222498	0.000876665	4.36835e-141
NRGN_Inflammation_II	0.0614764	0.0297057	0.0384978	0.0570142	0.0297177	0.0550448	0.00893155	0.00103608	6.88333e-18
NRN1_Neurology_II	-0.0312746	0.0297278	0.292785	-0.0312427	0.0297493	0.293626	-0.00508195	0.001037	9.58769e-07
NRXN3_Neurology_II	-0.0203932	0.0296526	0.491618	-0.0234911	0.0296591	0.428339	-0.00145592	0.00103653	0.160146
NT5C_Cardiometabolic_II	0.0424123	0.0298177	0.154915	0.0394702	0.0298574	0.186183	0.00235622	0.00103609	0.0229617
NT5C1A_Neurology_II	0.411903	0.0310512	3.67978e-40	0.383919	0.0314253	2.52524e-34	0.0619712	0.000923542	0
NUBP1_Oncology_II	0.00435891	0.0294302	0.882256	0.000830879	0.0295044	0.977534	-0.00276875	0.00103522	0.00748581
NUDT10_Cardiometabolic_II	-0.0447806	0.0297476	0.132234	-0.0424868	0.0297917	0.153831	-0.00686455	0.00103699	3.6407e-11
NUDT15_Cardiometabolic_II	-0.0435933	0.029592	0.140712	-0.0430247	0.0295801	0.145803	0.00337801	0.00103681	0.00112252
NUDT16_Oncology_II	0.122698	0.0298398	3.92441e-05	0.114211	0.0299119	0.000134404	0.0126447	0.00103407	2.50381e-34
NUMB_Inflammation_II	0.156343	0.029795	1.54364e-07	0.145886	0.0298374	1.01167e-06	0.0196145	0.00103054	1.91321e-80
NUP50_Cardiometabolic_II	-0.0209562	0.0297653	0.481402	-0.0181295	0.0298306	0.543353	-0.00399641	0.00103724	0.00011687
NXPE4_Cardiometabolic_II	-0.0460937	0.0298133	0.122085	-0.0443066	0.0298659	0.137937	-0.000216871	0.00103792	0.834489
NXPH3_Inflammation_II	-0.207836	0.030282	6.72531e-12	-0.201354	0.0303224	3.12783e-11	-0.0450884	0.000992717	0
OCLN_Neurology_II	0.361791	0.0313189	7.22673e-31	0.344735	0.0323099	1.41172e-26	0.0353954	0.000955934	1.50998e-295
OFD1_Oncology_II	0.0765634	0.0297891	0.0101645	0.0755395	0.0299047	0.0115368	0.000846172	0.00103736	0.414678
OGA_Oncology_II	0.0859417	0.0297108	0.00382057	0.0821492	0.0297345	0.00573147	0.0115217	0.00103536	1.00016e-28
OGT_Oncology_II	-0.0346794	0.029686	0.242723	-0.038747	0.0297845	0.193289	-0.00271405	0.00103611	0.00880961
OLFM4_Inflammation_II	0.0976079	0.0300494	0.00116116	0.0858103	0.0300586	0.00430684	0.0164251	0.00102598	1.60287e-57
OMP_Neurology_II	-0.0198608	0.0298281	0.505514	-0.0247397	0.0299793	0.409245	0.000588956	0.0010375	0.570263
OPHN1_Neurology_II	0.0885765	0.0296772	0.00283888	0.0826009	0.0296475	0.00533465	0.00894279	0.00103612	6.28056e-18
OPLAH_Cardiometabolic_II	0.0936723	0.0296686	0.00159242	0.0895575	0.0297195	0.00258312	0.0097308	0.00103322	4.8142e-21
ORM1_Inflammation_II	0.20556	0.0300593	8.00286e-12	0.187556	0.0303779	6.65413e-10	0.0487899	0.00099568	0
OSBPL2_Neurology_II	0.036978	0.0297358	0.213664	0.0351985	0.029766	0.237004	0.00366155	0.00103649	0.000411873
OSTN_Neurology_II	0.0378323	0.0297812	0.203962	0.0331182	0.0298075	0.266539	0.00528885	0.00103471	3.21086e-07
OTOA_Neurology_II	0.0178552	0.0297388	0.54824	0.0158	0.0297559	0.595427	-0.000789136	0.00103761	0.446942
OTUD6B_Oncology_II	0.0711739	0.0297405	0.0167038	0.067277	0.0297714	0.0238345	0.00747056	0.00103676	5.86943e-13
OTUD7B_Neurology_II	0.130581	0.0296158	1.03765e-05	0.121679	0.0297078	4.20608e-05	0.0176988	0.00103236	1.14034e-65
OXCT1_Cardiometabolic_II	0.0330158	0.0296557	0.265577	0.0279033	0.0296088	0.345989	0.0090397	0.00103449	2.44722e-18
PACS2_Cardiometabolic_II	0.0917372	0.0297008	0.00201026	0.0847585	0.0297653	0.00440562	0.0124175	0.00103514	4.20319e-33
PAFAH1B3_Neurology_II	0.00269469	0.0295093	0.927241	-0.00173344	0.0296331	0.953353	-0.00677218	0.0010326	5.49965e-11
PAFAH2_Oncology_II	0.067122	0.0296998	0.0238204	0.0645678	0.0297566	0.030017	0.00344222	0.00103715	0.000904431
PAGR1_Cardiometabolic_II	0.106201	0.0299146	0.000385025	0.0992747	0.0300202	0.000943226	0.0144582	0.00103379	2.37242e-44
PAIP2B_Oncology_II	-0.0441617	0.0295993	0.135704	-0.044405	0.0296347	0.134026	-0.00170614	0.00103683	0.0998682
PALLD_Inflammation_II	0.0137558	0.029757	0.643888	0.00946173	0.0297402	0.750374	0.00262636	0.00103707	0.0113294
PALM_Oncology_II	0.274864	0.0309832	7.22481e-19	0.245276	0.0311605	3.50702e-15	0.0709041	0.000936254	0
PALM2_Neurology_II	0.613207	0.0314366	9.73592e-85	0.584597	0.0320438	2.3238e-74	0.0801597	0.000909386	0
PALM3_Cardiometabolic_II	0.0453797	0.0295602	0.124744	0.0386929	0.0297142	0.192859	0.00322501	0.00103443	0.00182399
PARD3_Oncology_II	0.00657653	0.0296561	0.824501	0.00111077	0.0297102	0.970176	0.00514847	0.00103686	6.8798e-07
PAXX_Inflammation_II	0.20126	0.0300009	1.96691e-11	0.183557	0.0301947	1.20855e-09	0.0297915	0.00101712	8.71862e-187
PBK_Oncology_II	-0.0177918	0.0297052	0.549209	-0.012371	0.0297642	0.67768	-0.00778537	0.00103662	6.00876e-14
PBXIP1_Oncology_II	0.213318	0.0306153	3.2215e-12	0.194966	0.0306757	2.07455e-10	0.0289676	0.0010016	3.29212e-182
PCARE_Neurology_II	0.045927	0.029853	0.123941	0.0458622	0.0299103	0.125196	-0.0025647	0.00103684	0.0133807
PCBD1_Inflammation_II	0.639715	0.031292	6.88136e-93	0.613261	0.0316951	2.08966e-83	0.0647173	0.000953404	0
PCBP2_Neurology_II	0.0953357	0.0297104	0.00133273	0.0903418	0.0297213	0.0023687	0.0120116	0.00103458	4.06319e-31
PCDH12_Neurology_II	0.0879973	0.0298574	0.00320607	0.0828209	0.0298098	0.00546422	0.000813335	0.00103467	0.431825
PCDH7_Oncology_II	0.0311457	0.0304663	0.30664	0.0211412	0.0305307	0.488649	-0.00543078	0.00101554	8.95211e-08
PCDH9_Oncology_II	0.21964	0.0311089	1.66064e-12	0.199434	0.0314175	2.18343e-10	0.0214118	0.000990123	3.58436e-103
PCDHB15_Oncology_II	0.0143809	0.0300751	0.632533	0.00378388	0.0301209	0.900031	0.00767834	0.00103072	9.54226e-14
PCNA_Oncology_II	-0.0404652	0.029805	0.17457	-0.0413253	0.0298486	0.166206	-0.0035169	0.0010361	0.000688466
PCSK7_Oncology_II	0.137445	0.0298269	4.06401e-06	0.126728	0.0299016	2.25338e-05	0.0154988	0.00103431	1.23427e-50
PCYT2_Oncology_II	0.177537	0.029802	2.56535e-09	0.169345	0.0298827	1.45328e-08	0.016822	0.00103352	2.16507e-59
PDAP1_Cardiometabolic_II	0.096382	0.0296934	0.00117077	0.089914	0.0297212	0.00248427	0.010661	0.00103579	8.12365e-25
PDCL2_Oncology_II	0.065111	0.0296492	0.0280886	0.0658858	0.0297214	0.0266383	0.000680733	0.00103749	0.511742
PDE1C_Oncology_II	0.0363284	0.0298155	0.223057	0.037879	0.0298695	0.204745	-0.00458053	0.00103705	1.0038e-05
PDE4D_Cardiometabolic_II	0.0120537	0.0297773	0.685629	0.012532	0.0298491	0.674599	-0.00301871	0.00103705	0.00360607
PDE5A_Inflammation_II	0.0847822	0.0296473	0.00424057	0.0789886	0.0296329	0.00768576	0.0105883	0.00103573	1.66609e-24
PDIA2_Oncology_II	-0.00251435	0.029832	0.932831	-0.000376334	0.029871	0.989948	-0.00233152	0.00103769	0.0246555
PDIA3_Inflammation_II	0.0612598	0.0298049	0.039844	0.0453153	0.0298987	0.129613	0.0175135	0.00102703	5.41569e-65
PDIA4_Cardiometabolic_II	0.123143	0.0298518	3.70519e-05	0.113907	0.029926	0.000141072	0.0152301	0.001034	5.47102e-49
PDIA5_Oncology_II	0.0161446	0.0298282	0.588334	0.0141556	0.0298722	0.635591	0.00495085	0.00103691	1.8064e-06
PDLIM5_Neurology_II	0.0623699	0.0296658	0.0355168	0.0598647	0.0296754	0.0436621	0.00653005	0.0010369	3.05005e-10
PDRG1_Neurology_II	0.0292538	0.0297512	0.325469	0.0261618	0.0297792	0.379658	0.000597355	0.00103737	0.564728
PDXDC1_Oncology_II	-0.0378872	0.0298744	0.204721	-0.0356408	0.029918	0.233543	-0.00190948	0.00103746	0.065697
PDZD2_Cardiometabolic_II	0.0559199	0.0297664	0.0602961	0.0460433	0.029928	0.123934	0.00966335	0.00103518	1.05609e-20
PDZK1_Inflammation_II	0.471437	0.0305711	1.18199e-53	0.445441	0.0308278	2.53101e-47	0.0510788	0.000991622	0
PECR_Cardiometabolic_II	0.0924335	0.0296661	0.00183452	0.0840512	0.0296748	0.00461991	0.0140743	0.00103432	4.41111e-42
PENK_Inflammation_II	0.094019	0.0307931	0.00226379	0.0745377	0.0307397	0.0153168	0.00762127	0.0010048	3.39379e-14
PEPD_Inflammation_II	0.0519834	0.0301392	0.0845676	0.0714203	0.0302034	0.0180474	0.0120881	0.00102276	3.48285e-32
PER3_Inflammation_II	0.0747055	0.0304366	0.0141096	0.0723639	0.0304737	0.0175662	0.00681982	0.00102411	2.78434e-11
PF4_Inflammation_II	0.104562	0.0298651	0.000463301	0.101407	0.0299192	0.000700543	0.0108221	0.00103449	1.39277e-25
PFDN4_Oncology_II	0.0190156	0.029604	0.520658	0.0181777	0.0296585	0.539941	-0.00311088	0.00103669	0.00269427
PFDN6_Neurology_II	0.0152434	0.0298394	0.609457	0.0176112	0.0298586	0.555312	-0.00343712	0.00103667	0.000915367
PGA4_Inflammation_II	-0.0459392	0.0308364	0.136285	-0.0504028	0.0309712	0.10365	-0.0178118	0.000994652	1.84991e-71
PGD_Cardiometabolic_II	0.120519	0.0300015	5.89215e-05	0.111205	0.0300965	0.000219928	0.0227076	0.00102452	2.99742e-108
PGLYRP2_Inflammation_II	0.0450909	0.0303203	0.136974	0.0415335	0.0303463	0.171108	0.0131679	0.00103193	3.17743e-37
PGLYRP4_Cardiometabolic_II	0.092338	0.0302736	0.0022875	0.0884046	0.0303191	0.00354775	0.00747812	0.00102426	2.90483e-13
PGM2_Neurology_II	-0.0406719	0.0298477	0.172994	-0.0394694	0.029874	0.186436	-0.00187323	0.0010377	0.0710553
PGR_Inflammation_II	-0.0515217	0.0294768	0.0804861	-0.0526304	0.0295966	0.075362	-0.00324607	0.00103402	0.00169487
PHACTR2_Neurology_II	0.0919438	0.0297026	0.00196499	0.0859014	0.0297463	0.0038795	0.0121689	0.00103515	7.37457e-32
PHLDB1_Oncology_II	0.178346	0.0300732	3.02234e-09	0.160007	0.0302572	1.23498e-07	0.0402145	0.00100503	0
PHLDB2_Oncology_II	0.0304783	0.029869	0.307538	0.0274007	0.0299131	0.359661	0.00101776	0.00103759	0.326651
PHYKPL_Inflammation_II	0.274195	0.0301045	8.38477e-20	0.264657	0.0300419	1.256e-18	0.022504	0.00102558	3.78468e-106
PI16_Inflammation_II	-0.149578	0.0305309	9.62117e-07	-0.148427	0.0305172	1.15211e-06	-0.00801878	0.00100599	1.6111e-15
PIBF1_Neurology_II	0.101142	0.0296666	0.000651339	0.0933224	0.0297002	0.00167712	0.0164108	0.00103383	1.38396e-56
PIKFYVE_Inflammation_II	0.0986774	0.0297518	0.000910903	0.0916247	0.029853	0.00214638	0.0129192	0.00103293	7.83572e-36
PINLYP_Inflammation_II	0.0837563	0.0298178	0.00497056	0.0737694	0.0297989	0.0133023	0.00575999	0.00102744	2.08101e-08
PITHD1_Oncology_II	-0.0253121	0.0298201	0.395978	-0.0249126	0.0298863	0.404519	-0.00261993	0.00103679	0.0115087
PKD1_Cardiometabolic_II	0.0464145	0.0324289	0.152353	0.0434961	0.0323878	0.179279	-0.0132648	0.000956225	1.15683e-43
PKD2_Cardiometabolic_II	0.168498	0.0298096	1.58152e-08	0.153902	0.0300469	3.02206e-07	0.0249349	0.00102409	4.41441e-130
PKN3_Oncology_II	0.0551976	0.029704	0.0631328	0.051448	0.0297583	0.0838344	0.00826556	0.00103695	1.61131e-15
PLB1_Neurology_II	-0.07742	0.0309476	0.0123617	-0.0645871	0.0311401	0.0380719	-0.0190869	0.000979995	3.93352e-84
PLCB1_Inflammation_II	-0.0559845	0.0295999	0.058574	-0.0565024	0.0296294	0.056524	-0.00680988	0.0010349	4.74969e-11
PLCB2_Neurology_II	0.0966249	0.0297703	0.0011717	0.0926879	0.0298076	0.00187377	0.00905853	0.00103557	2.25919e-18
PLEKHO1_Neurology_II	0.130913	0.0298304	1.14097e-05	0.121535	0.0298999	4.80896e-05	0.0143703	0.00103376	7.73401e-44
PLG_Inflammation_II	0.137624	0.0304976	6.40297e-06	0.134431	0.0307034	1.19567e-05	0.0268334	0.00100801	6.74942e-155
PLSCR3_Neurology_II	0.143423	0.0297982	1.48571e-06	0.130877	0.0300021	1.28718e-05	0.0206489	0.00103116	8.32945e-89
PLXDC2_Neurology_II	0.0961225	0.0301808	0.00144807	0.0963523	0.0302001	0.00142045	-0.00480652	0.00103003	3.07435e-06
PMCH_Cardiometabolic_II	-0.0141239	0.0296769	0.63413	-0.0131598	0.0297858	0.658623	-0.00102182	0.00103641	0.324178
PMM2_Cardiometabolic_II	0.048858	0.0297153	0.100134	0.0463605	0.029699	0.11852	0.000912388	0.00103622	0.378597
PMS1_Neurology_II	0.0993649	0.0297122	0.000825066	0.0921606	0.0297948	0.00198028	0.0122118	0.00103516	4.52258e-32
PNLIP_Inflammation_II	0.0383101	0.0297646	0.198058	0.0412779	0.0296633	0.16406	-0.0112827	0.00103239	9.13024e-28
PNLIPRP1_Neurology_II	0.112718	0.0297158	0.000148722	0.10841	0.0295707	0.000246247	0.00315445	0.00103599	0.00232914
PNMA1_Cardiometabolic_II	0.0322378	0.0297701	0.278856	0.0289531	0.0298195	0.331575	0.00552351	0.00103586	9.74678e-08
PNMA2_Neurology_II	0.013141	0.0296822	0.657967	0.00921663	0.0297327	0.756574	0.00124924	0.00103773	0.228665
POF1B_Inflammation_II	0.0545827	0.0300485	0.0692957	0.039754	0.0301777	0.187728	0.00103195	0.00102198	0.312617
POLR2A_Inflammation_II	-0.00336098	0.0297512	0.910054	-0.00420373	0.0298105	0.887858	-0.00192741	0.00103735	0.0631741
POMC_Cardiometabolic_II	0.00932204	0.0311389	0.764658	0.00272114	0.0311787	0.930452	0.0173443	0.000986004	5.02438e-69
PON1_Inflammation_II	-0.108418	0.0305255	0.000382743	-0.0843146	0.0309356	0.0064206	-0.0127738	0.0010067	7.91641e-37
POSTN_Cardiometabolic_II	-0.181259	0.0301098	1.74475e-09	-0.177695	0.0301578	3.81158e-09	-0.0163177	0.00102637	9.36531e-57
PPBP_Inflammation_II	0.11132	0.0299122	0.000198002	0.10719	0.0299561	0.000345921	0.010542	0.00103321	2.04368e-24
PPIE_Oncology_II	0.0427823	0.0298057	0.15118	0.0398956	0.0298347	0.181151	0.000885535	0.00103738	0.393315
PPIF_Cardiometabolic_II	0.080165	0.0297145	0.00697916	0.074502	0.029728	0.0122062	0.00546659	0.00103704	1.36074e-07
PPL_Inflammation_II	0.251529	0.0303291	1.10113e-16	0.227965	0.0304372	6.90451e-14	0.0316481	0.00101567	7.43211e-211
PPM1B_Inflammation_II	-0.027918	0.0295937	0.345489	-0.0294809	0.0296799	0.320566	-0.000456658	0.00103622	0.659434
PPM1F_Cardiometabolic_II	0.057756	0.0297408	0.0521396	0.0528513	0.0297378	0.0755284	0.00845135	0.00103639	3.59529e-16
PPP1CC_Oncology_II	0.0712012	0.0296467	0.016321	0.0678463	0.0296412	0.0220842	0.0102047	0.00103593	7.18271e-23
PPP1R12B_Oncology_II	0.0492827	0.0297534	0.0976462	0.0418019	0.0299159	0.16232	0.0118442	0.00103559	3.00855e-30
PPP1R14A_Neurology_II	0.0910722	0.0298045	0.00224567	0.0847458	0.0298606	0.00453904	0.0117388	0.00103546	9.48046e-30
PPP1R14D_Neurology_II	0.008592	0.0303212	0.776896	0.00617667	0.030355	0.838759	-0.00268306	0.00102102	0.00859613
PPP2R5A_Oncology_II	0.0641937	0.0297678	0.0310461	0.0537377	0.029837	0.0716958	0.0123801	0.00103273	4.63755e-33
PPT1_Neurology_II	0.0483091	0.0298047	0.105049	0.0476825	0.0298501	0.110177	0.00461979	0.00103709	8.42729e-06
PRAME_Oncology_II	-0.0350389	0.0297161	0.238349	-0.032375	0.0297255	0.276095	-0.00565075	0.00103725	5.1259e-08
PRAP1_Cardiometabolic_II	0.595715	0.0312184	3.55113e-81	0.573096	0.0320819	2.26767e-71	0.0875669	0.000876671	0
PRC1_Oncology_II	-0.0185992	0.029602	0.529802	-0.0223881	0.0296599	0.450353	0.00184865	0.00103704	0.0746548
PRDX2_Inflammation_II	0.0191238	0.0305938	0.531913	0.015853	0.0305864	0.604249	0.00505545	0.00101966	7.14976e-07
PRG2_Cardiometabolic_II	-0.0174023	0.0304724	0.567944	-0.0358107	0.0305125	0.240539	0.0148887	0.00101539	1.44726e-48
PRG3_Cardiometabolic_II	-0.034076	0.0299071	0.254538	-0.0379202	0.0298926	0.204602	0.00989098	0.00103553	1.34064e-21
PRKAG3_Neurology_II	-0.0547452	0.02961	0.0644761	-0.0547691	0.0296534	0.064751	-0.00775683	0.00103667	7.42883e-14
PRKAR2A_Neurology_II	0.163856	0.0297219	3.52803e-08	0.154359	0.0298096	2.24087e-07	0.0178122	0.00103244	1.77314e-66
PRKD2_Cardiometabolic_II	0.0913046	0.0297121	0.00211937	0.0878343	0.0297429	0.00314579	0.00488709	0.00103618	2.40738e-06
PRKG1_Inflammation_II	0.079863	0.0296843	0.00713643	0.0741349	0.0297113	0.0125895	0.00975159	0.001036	5.05781e-21
PRND_Neurology_II	0.0387332	0.0304352	0.203143	0.00884627	0.0308854	0.774554	0.0077986	0.00101244	1.35909e-14
PROCR_Cardiometabolic_II	-0.0486186	0.0297202	0.101866	-0.0432378	0.0297783	0.146504	-0.010774	0.00103506	2.41213e-25
PROS1_Inflammation_II	0.255189	0.0305468	6.59615e-17	0.247555	0.0305912	5.85201e-16	0.0410453	0.00100061	0
PRR4_Inflammation_II	-0.0935205	0.0297797	0.0016871	-0.095228	0.0298336	0.00141307	-0.0246683	0.00102912	3.68052e-126
PRR5_Inflammation_II	0.0193266	0.0295222	0.512694	0.0169114	0.0295818	0.567536	-0.000363296	0.00103753	0.726226
PRRT3_Cardiometabolic_II	-0.201371	0.0304064	3.52782e-11	-0.199241	0.0302728	4.65613e-11	-0.045672	0.000992076	0
PRSS22_Inflammation_II	0.136787	0.030268	6.20702e-06	0.125601	0.0304007	3.60393e-05	-0.000253665	0.0010211	0.803808
PRSS53_Neurology_II	0.0989337	0.0299824	0.000967803	0.104063	0.0300508	0.000534399	2.3848e-05	0.0010338	0.981596
PRUNE2_Oncology_II	0.220518	0.0298977	1.63424e-13	0.208849	0.030026	3.51068e-12	0.0186194	0.00103094	1.19328e-72
PSAP_Cardiometabolic_II	0.258945	0.0311398	9.13207e-17	0.231795	0.0317672	2.9501e-13	0.0311948	0.000974439	2.59895e-222
PSAPL1_Oncology_II	0.0211114	0.030199	0.484504	0.0206549	0.0301364	0.493104	0.0149062	0.00102125	3.8562e-48
PSCA_Oncology_II	-0.0555229	0.0302335	0.0662883	-0.0558078	0.0302777	0.0653007	-0.00808264	0.00103158	4.78416e-15
PSMC3_Oncology_II	-0.0510405	0.029719	0.0858992	-0.0491906	0.0297535	0.0982755	-0.00750091	0.00103597	4.54383e-13
PSMD1_Neurology_II	0.0273689	0.0300173	0.361889	0.0223471	0.0301239	0.458185	0.0106627	0.00103121	4.9629e-25
PSMD5_Neurology_II	0.00713415	0.0299376	0.811648	0.00228987	0.0300386	0.939235	0.00387927	0.00103706	0.00018378
PSMG4_Inflammation_II	0.0692052	0.0303354	0.0225285	0.0607858	0.0304578	0.0459624	0.0124033	0.00102127	6.91318e-34
PSTPIP2_Inflammation_II	0.0716851	0.0296829	0.015734	0.0673578	0.0296719	0.0232023	0.00919451	0.0010363	7.42105e-19
PTGES2_Inflammation_II	0.14052	0.0298569	2.52087e-06	0.131232	0.0298977	1.13675e-05	0.0174937	0.0010289	1.27203e-64
PTGR1_Cardiometabolic_II	0.453329	0.030762	3.74798e-49	0.439939	0.0308597	4.1073e-46	0.0511347	0.000985371	0
PTH_Neurology_II	0.235368	0.0303108	8.15448e-15	0.211379	0.0303259	3.16379e-12	0.0400622	0.00100063	0
PTP4A3_Inflammation_II	0.423742	0.0303328	2.3846e-44	0.405878	0.0306252	4.33114e-40	0.0429582	0.00099788	0
PTPN9_Inflammation_II	-0.00622409	0.0295777	0.833331	-0.00711446	0.029587	0.809974	0.00125924	0.00103755	0.224882
PTPRB_Cardiometabolic_II	0.176322	0.0309399	1.20622e-08	0.168747	0.0314423	8.0102e-08	0.0204212	0.000988602	2.39292e-94
PTPRC_Cardiometabolic_II	0.234953	0.0301818	6.99314e-15	0.21332	0.0303387	2.04628e-12	0.0332783	0.00101103	9.60956e-235
PTPRH_Oncology_II	0.230031	0.0307201	6.99545e-14	0.221343	0.0309888	9.15447e-13	0.014081	0.00100986	4.27855e-44
PTPRK_Oncology_II	0.234959	0.0300475	5.29949e-15	0.218238	0.0302712	5.61823e-13	0.0226461	0.00102457	1.14112e-107
PTPRR_Neurology_II	-0.101307	0.0300765	0.00075627	-0.100192	0.029945	0.000820283	-0.0363956	0.00101073	7.23995e-280
PTPRZ1_Cardiometabolic_II	-0.128987	0.0324472	7.02901e-05	-0.124157	0.0324514	0.000130275	-0.0446679	0.000933992	0
PTRHD1_Inflammation_II	0.0840726	0.0297783	0.00475346	0.0785591	0.0298367	0.00846416	0.0100325	0.0010355	3.54688e-22
PTTG1_Oncology_II	0.0220657	0.0296499	0.45675	0.0181452	0.0296894	0.541088	0.00224369	0.00103792	0.0306448
PXDNL_Oncology_II	0.00173022	0.0296938	0.953535	0.00297255	0.0297371	0.920375	0.000566261	0.00103396	0.583928
PYDC1_Cardiometabolic_II	0.0111369	0.0306856	0.716652	0.00712231	0.0307597	0.81689	0.0100166	0.00101473	5.86463e-23
PYY_Cardiometabolic_II	0.171311	0.0311346	3.74943e-08	0.159507	0.0311106	2.94235e-07	0.0150805	0.000997298	1.57887e-51
PZP_Inflammation_II	0.0724622	0.0402505	0.0718162	0.0408035	0.0404749	0.313398	0.0217268	0.000762477	5.53114e-177
QSOX1_Inflammation_II	0.270635	0.0303721	5.07238e-19	0.254711	0.0306962	1.06054e-16	0.0239986	0.00101051	6.82084e-124
RAB10_Cardiometabolic_II	0.0955013	0.0297119	0.0013079	0.0888263	0.0297448	0.00282394	0.00965348	0.00103616	1.25548e-20
RAB11FIP3_Cardiometabolic_II	0.112002	0.029701	0.0001626	0.105687	0.0296965	0.000372404	0.012047	0.00103517	2.94738e-31
RAB27B_Cardiometabolic_II	0.0919682	0.0297129	0.0019666	0.0869688	0.0297055	0.00341475	0.00960011	0.00103586	1.98349e-20
RAB2B_Oncology_II	0.0473613	0.0296676	0.1104	0.0438187	0.0297088	0.140229	0.00460173	0.00103713	9.1443e-06
RAB33A_Cardiometabolic_II	0.0568491	0.0297697	0.0561808	0.0547734	0.029797	0.0660305	0.00507179	0.00103686	1.00426e-06
RAB39B_Cardiometabolic_II	0.0563147	0.0294752	0.0560587	0.052531	0.0295985	0.0759335	0.00553275	0.00103626	9.38534e-08
RAB3GAP1_Neurology_II	0.0347882	0.0297566	0.242366	0.0354175	0.0298532	0.235469	0.000216789	0.00103757	0.834497
RAB44_Oncology_II	0.0713879	0.0298447	0.0167578	0.0571934	0.0299704	0.0563487	0.0193418	0.00102846	1.35969e-78
RABEP1_Inflammation_II	0.101721	0.0296931	0.000613086	0.0939863	0.0297289	0.00156987	0.0129951	0.00103435	3.86445e-36
RAC3_Neurology_II	0.0071025	0.0298667	0.812031	0.00277195	0.0299181	0.926181	0.00227481	0.00103677	0.0282304
RAD51_Oncology_II	0.0718887	0.0298015	0.0158542	0.06279	0.0298829	0.0356231	0.00689311	0.00103444	2.70358e-11
RALB_Inflammation_II	0.0535006	0.0296645	0.071306	0.047671	0.0297196	0.108708	0.00289712	0.00103672	0.00520019
RALY_Oncology_II	0.123919	0.0298884	3.38224e-05	0.111376	0.0300238	0.000207587	0.018704	0.00103005	2.04829e-73
RANBP1_Cardiometabolic_II	0.051634	0.0299077	0.0842677	0.0497153	0.0299668	0.0971129	0.00717968	0.00103162	3.4593e-12
RANBP2_Neurology_II	-0.0340823	0.0296933	0.251046	-0.0334286	0.0297517	0.261188	-0.00870972	0.0010358	4.2695e-17
RAP1A_Inflammation_II	0.0114588	0.029948	0.701999	0.0101195	0.0300917	0.736652	-0.001561	0.00103245	0.130558
RAPGEF2_Oncology_II	0.0798793	0.0297149	0.00718401	0.0745059	0.0297572	0.0122869	0.00704616	0.00103656	1.07679e-11
RASGRF1_Oncology_II	0.00947694	0.029716	0.74979	0.0101703	0.0297253	0.732245	-0.00100497	0.00103774	0.332841
RBFOX3_Neurology_II	0.295283	0.0323551	7.08609e-20	0.269383	0.0326402	1.54317e-16	0.0472425	0.000913813	0
RBM17_Neurology_II	0.0832627	0.0297443	0.00512154	0.0797001	0.0297771	0.00743837	0.00800694	0.00103645	1.139e-14
RBM19_Cardiometabolic_II	0.0759845	0.0297229	0.0105751	0.0713042	0.0298132	0.0167707	0.00323208	0.00103746	0.0018383
RBM25_Oncology_II	0.0229898	0.0297602	0.439817	0.0243028	0.0297885	0.414588	-0.00397961	0.00103751	0.00012537
RBP1_Neurology_II	0.0317656	0.0295931	0.283086	0.0248101	0.0296982	0.403488	-0.000511319	0.0010344	0.621085
RBP7_Oncology_II	0.144121	0.0302699	1.92442e-06	0.121601	0.0305638	6.9319e-05	0.0473376	0.000991454	0
RBPMS_Inflammation_II	0.050639	0.02959	0.0870156	0.0444613	0.0297247	0.134713	0.00548093	0.00103554	1.21023e-07
RBPMS2_Cardiometabolic_II	0.122858	0.0296753	3.47174e-05	0.1164	0.029753	9.1451e-05	0.0132201	0.00103522	2.79714e-37
RCC1_Oncology_II	0.155285	0.0299771	2.21716e-07	0.143775	0.030142	1.84288e-06	0.0219237	0.00102817	2.23637e-100
RECK_Cardiometabolic_II	-0.0113569	0.031567	0.719018	-0.0101467	0.0315838	0.748012	-0.00645551	0.000978312	4.19702e-11
REEP4_Neurology_II	0.0485816	0.0297253	0.102185	0.0419913	0.0298081	0.158918	0.00796295	0.0010363	1.57318e-14
REG3G_Oncology_II	-0.00839429	0.0299829	0.779501	-0.00997303	0.0299826	0.739416	-0.00571409	0.00103018	2.92775e-08
RELB_Inflammation_II	-0.000244121	0.0297737	0.993458	-0.00220894	0.0298529	0.941015	-0.000937289	0.00103773	0.366419
REPS1_Inflammation_II	0.0871903	0.0297542	0.00338575	0.0843034	0.0298945	0.00480185	0.0057871	0.00103706	2.41555e-08
REST_Oncology_II	0.0201517	0.029624	0.496346	0.0207719	0.0296202	0.48313	-0.00504469	0.00103736	1.16026e-06
REXO2_Cardiometabolic_II	-0.0457885	0.02961	0.122011	-0.0421469	0.0296236	0.15481	-0.0049597	0.00103634	1.70858e-06
RFC4_Oncology_II	0.0784456	0.0297297	0.00832432	0.0687498	0.0297601	0.0208806	0.012572	0.00103454	6.32163e-34
RGCC_Neurology_II	0.0869377	0.0296308	0.00334588	0.0804859	0.0296412	0.00662083	0.0104539	0.00103526	5.99496e-24
RGL2_Oncology_II	0.0195941	0.0296126	0.508175	0.0161829	0.029663	0.585369	0.00160369	0.00103738	0.122136
RGS10_Neurology_II	0.0293209	0.0297465	0.324284	0.0287449	0.0297985	0.334724	0.00265174	0.0010371	0.0105647
RICTOR_Inflammation_II	-0.0466759	0.0297455	0.116607	-0.0472405	0.0298111	0.113044	-0.00235736	0.00103747	0.0230775
RIDA_Inflammation_II	0.569526	0.031372	1.19426e-73	0.543422	0.0317418	1.05149e-65	0.0608835	0.000955808	0
RILPL2_Cardiometabolic_II	0.0757899	0.0297626	0.0108816	0.0725504	0.0297761	0.0148288	0.00877699	0.00103587	2.4632e-17
RIPK4_Cardiometabolic_II	0.00291554	0.0298173	0.922107	-0.00171352	0.0298827	0.954273	0.000670007	0.00103775	0.51852
RLN1_Neurology_II	0.00460883	0.0304659	0.879756	0.00322793	0.0305135	0.915751	-0.00250196	0.00102555	0.0147066
RLN2_Inflammation_II	0.120373	0.0309592	0.000101024	0.107585	0.0310481	0.00053001	0.0120743	0.00101867	2.32309e-32
RNASE1_Inflammation_II	0.321572	0.0315466	2.11874e-24	0.292479	0.0319035	4.83622e-20	0.0654385	0.000928701	0
RNASE10_Cardiometabolic_II	0.0158573	0.0300244	0.597398	0.00106951	0.0300474	0.971606	0.0188744	0.00102219	7.69884e-76
RNASE4_Inflammation_II	0.330271	0.0311997	3.47115e-26	0.29774	0.0317765	7.26723e-21	0.059684	0.00093842	0
RNASE6_Inflammation_II	0.288798	0.0313912	3.58049e-20	0.262667	0.0323976	5.16299e-16	0.0556399	0.000923742	0
RNASEH2A_Neurology_II	0.0634467	0.0297463	0.0329309	0.0562379	0.0298348	0.059433	0.00967965	0.00103419	8.36451e-21
RNF149_Cardiometabolic_II	0.168085	0.0306964	4.35747e-08	0.14314	0.031194	4.4599e-06	0.0303763	0.000985746	2.57602e-206
RNF168_Inflammation_II	-0.012253	0.0294531	0.677397	-0.0126016	0.0295332	0.669603	-0.0011522	0.00103697	0.266519
RNF31_Inflammation_II	0.0252916	0.0296036	0.392916	0.0220576	0.0296233	0.456511	-0.00022158	0.00103715	0.830826
RNF4_Oncology_II	0.0032384	0.02968	0.913115	0.0011696	0.0297888	0.968681	-0.00217657	0.00103666	0.0357706
RNF43_Oncology_II	0.14096	0.0296905	2.05805e-06	0.130918	0.0298094	1.12388e-05	0.0187971	0.00103087	5.18806e-74
RNF5_Cardiometabolic_II	0.0565601	0.0296341	0.0563121	0.0548458	0.0296142	0.064024	0.010479	0.00103592	5.00248e-24
ROBO4_Cardiometabolic_II	-0.0622678	0.0298957	0.0372663	-0.0642791	0.0299543	0.0318804	-0.00682108	0.0010339	4.23147e-11
RPA2_Inflammation_II	0.0180498	0.029763	0.544214	0.012913	0.0298306	0.665105	0.00362988	0.00103752	0.000468161
RPE_Oncology_II	0.0468027	0.0295053	0.112683	0.041117	0.0295914	0.164683	0.00601115	0.0010365	6.69775e-09
RPGR_Neurology_II	0.00286455	0.0298064	0.923437	0.00366115	0.0298642	0.902429	-0.00114906	0.00103784	0.268229
RPL14_Cardiometabolic_II	0.204166	0.0296866	6.09671e-12	0.187731	0.0299299	3.55658e-10	0.0374649	0.00101733	1.98899e-292
RPS10_Cardiometabolic_II	-0.0266004	0.0297825	0.371775	-0.0235097	0.029835	0.430703	-0.00833805	0.00103602	8.61655e-16
RRAS_Neurology_II	0.0842758	0.0298383	0.00473662	0.08004	0.0298859	0.00740218	0.00939424	0.0010354	1.20387e-19
RRP15_Neurology_II	-0.0465868	0.0297977	0.11795	-0.045342	0.0298398	0.128634	-0.000595818	0.00103762	0.565826
RTKN2_Cardiometabolic_II	0.00468056	0.0297717	0.875075	0.00296009	0.0297742	0.920806	-5.89827e-05	0.00103765	0.954671
RTN4IP1_Neurology_II	0.0874496	0.0297092	0.00324502	0.076829	0.0297393	0.00978267	0.00998426	0.00103392	4.84187e-22
RYR1_Cardiometabolic_II	0.0117761	0.0297651	0.692374	0.0130199	0.0297836	0.662002	-0.00210916	0.00103767	0.0420996
S100A13_Inflammation_II	0.142562	0.0309148	3.99909e-06	0.129744	0.0310391	2.91495e-05	0.0220226	0.000995031	5.98241e-108
S100A14_Neurology_II	0.0312744	0.029796	0.293893	0.0315317	0.0297581	0.289326	-0.00630406	0.00103408	1.0945e-09
S100A3_Oncology_II	0.0814594	0.0298695	0.00638787	0.0777501	0.029926	0.00937458	0.0127722	0.00103391	5.34719e-35
S100G_Neurology_II	0.0630692	0.0304139	0.0381072	0.0648416	0.0304495	0.0332149	0.000517742	0.00101658	0.610545
SAA4_Inflammation_II	0.242638	0.0297887	3.78385e-16	0.234151	0.0298164	4.05933e-15	0.0336869	0.00101661	7.64015e-238
SAFB2_Neurology_II	0.060725	0.0295877	0.0401333	0.0536283	0.0296518	0.0705131	0.00847983	0.00103611	2.8126e-16
SAG_Neurology_II	-0.0217159	0.0297636	0.465626	-0.0210994	0.0298068	0.479026	-0.00289461	0.00103768	0.00528109
SAP18_Oncology_II	0.0158036	0.0296312	0.593796	0.0178166	0.029713	0.548757	0.000529936	0.0010377	0.609575
SARG_Cardiometabolic_II	0.117529	0.0297858	7.95263e-05	0.113144	0.0297958	0.000146265	0.0134491	0.00103377	1.26951e-38
SART1_Cardiometabolic_II	0.195161	0.0298193	5.95757e-11	0.179568	0.0300167	2.20036e-09	0.0311114	0.00101813	6.07692e-203
SAT1_Cardiometabolic_II	0.000341715	0.0298736	0.990873	-0.000670273	0.0299348	0.982136	-0.00139977	0.00103554	0.17647
SAT2_Oncology_II	0.193867	0.0298139	7.89526e-11	0.183168	0.029961	9.74286e-10	0.0214256	0.00102967	1.05837e-95
SATB1_Neurology_II	0.0418547	0.0297794	0.159875	0.0370997	0.0298237	0.213511	0.00613852	0.00103681	3.23168e-09
SBSN_Cardiometabolic_II	-0.0161381	0.0299534	0.590043	-0.029179	0.0298748	0.328714	0.015176	0.00102785	3.23789e-49
SCGB2A2_Cardiometabolic_II	-0.00847065	0.0298373	0.776491	-0.00572933	0.0299132	0.848109	-0.00715843	0.00103688	5.13091e-12
SCGB3A1_Inflammation_II	-0.15504	0.0307433	4.58179e-07	-0.152412	0.0313501	1.16437e-06	-0.0363317	0.000968778	5.15217e-303
SCIN_Neurology_II	0.00925846	0.0295734	0.75423	0.0101649	0.0296211	0.731476	-0.000900043	0.00103703	0.385453
SCN2A_Neurology_II	0.0134638	0.0298115	0.651534	0.0125642	0.0298343	0.673658	0.00166414	0.00103791	0.108862
SCN2B_Neurology_II	-0.0459635	0.0298235	0.123272	-0.0454384	0.0298687	0.128192	-0.00803119	0.00103692	9.74651e-15
SCN3A_Neurology_II	0.00965526	0.0297447	0.74548	0.0111311	0.0297572	0.708356	-0.00265933	0.00103764	0.0103846
SCN3B_Neurology_II	-0.00358015	0.0296583	0.903918	-0.00350424	0.0296986	0.906073	-0.00215801	0.0010376	0.0375491
SCN4B_Cardiometabolic_II	0.100188	0.0307264	0.00111151	0.0866925	0.0308081	0.00489361	0.0238474	0.00099414	2.41465e-126
SCPEP1_Cardiometabolic_II	0.258168	0.0301625	1.13602e-17	0.242228	0.0303716	1.5178e-15	0.0292416	0.00101082	2.69081e-182
SCRG1_Cardiometabolic_II	0.102889	0.0337568	0.00230406	0.0830807	0.0337653	0.0138729	0.0225151	0.000906175	2.44653e-135
SCRIB_Cardiometabolic_II	0.189917	0.0300037	2.45471e-10	0.176888	0.0302642	5.07171e-09	0.0247468	0.00102827	3.74317e-127
SCRIB_Inflammation_II	0.201434	0.0299843	1.84268e-11	0.188714	0.0302277	4.29065e-10	0.023302	0.00102933	8.08867e-113
SCRIB_Neurology_II	0.165701	0.0299888	3.28654e-08	0.154186	0.0302117	3.33396e-07	0.0226366	0.00102998	1.76351e-106
SCRIB_Oncology_II	0.211856	0.0299915	1.61944e-12	0.198663	0.0302628	5.21711e-11	0.0262798	0.00102688	2.11221e-143
SCT_Neurology_II	-0.113414	0.0298704	0.000146543	-0.102209	0.0298768	0.000623866	-0.0150408	0.0010288	2.73027e-48
SDCCAG8_Oncology_II	0.0992642	0.0296936	0.00082892	0.09128	0.0297151	0.00212745	0.0129076	0.00103406	1.07039e-35
SDHB_Oncology_II	0.178863	0.0300916	2.78221e-09	0.178007	0.0301087	3.377e-09	0.00894948	0.00103343	4.87659e-18
SDK2_Inflammation_II	0.152049	0.0304423	5.89437e-07	0.138499	0.0305254	5.70117e-06	0.0130673	0.00101533	7.77233e-38
SEC31A_Cardiometabolic_II	0.126199	0.0297436	2.20653e-05	0.118395	0.029781	7.02251e-05	0.0163339	0.00103386	4.51919e-56
SEL1L_Cardiometabolic_II	0.195433	0.0305052	1.48874e-10	0.167562	0.0308961	5.84766e-08	0.0340131	0.000996149	3.24485e-252
SELENOP_Inflammation_II	-0.0638353	0.0302629	0.0349137	-0.0462959	0.0303185	0.126765	-0.00640586	0.00102676	4.447e-10
SELL_Inflammation_II	0.0296276	0.0309205	0.337968	0.0191184	0.030995	0.537353	0.000864809	0.000997856	0.386129
SEMA3G_Inflammation_II	-0.0177422	0.0301372	0.556053	-0.0330626	0.0302109	0.273782	-0.00292758	0.00102352	0.00423421
SEMA6C_Inflammation_II	0.00314545	0.0297939	0.915921	0.00245364	0.0298291	0.934443	-0.00122202	0.00103447	0.237492
SEPTIN3_Neurology_II	0.0166323	0.0301004	0.580563	0.0111282	0.0302137	0.712638	0.00941481	0.00101506	1.85156e-20
SEPTIN7_Oncology_II	-0.00171991	0.0298106	0.953992	-0.00562567	0.0298682	0.850603	0.00102829	0.0010378	0.321772
SEPTIN8_Neurology_II	0.177575	0.0307956	8.10555e-09	0.162406	0.0309592	1.55601e-07	0.0315245	0.000986582	1.6922e-221
SERPINA1_Inflammation_II	0.0386536	0.029795	0.194522	0.0271035	0.0299555	0.365576	-0.000775059	0.001032	0.452643
SERPINA3_Inflammation_II	0.0196844	0.0302615	0.515383	0.00360378	0.030462	0.905827	0.0135054	0.0010142	2.22822e-40
SERPINA4_Inflammation_II	0.229384	0.0304476	4.93173e-14	0.224292	0.0304387	1.72371e-13	0.0110655	0.00102848	5.80615e-27
SERPINA5_Inflammation_II	0.27833	0.0303806	5.12119e-20	0.26616	0.0304864	2.53655e-18	0.0444241	0.0010062	0
SERPINA6_Inflammation_II	-0.0607017	0.0333686	0.0688918	-0.028755	0.0336828	0.393272	-0.0208037	0.000919889	1.34317e-112
SERPINA7_Inflammation_II	0.165197	0.0308863	8.86548e-08	0.127896	0.031459	4.79335e-05	0.0260281	0.000988643	1.41494e-151
SERPINC1_Inflammation_II	-0.107835	0.0303738	0.000384827	-0.102857	0.0302865	0.000683474	-0.0265765	0.0010128	1.32981e-150
SERPIND1_Inflammation_II	0.2863	0.0303081	3.50913e-21	0.266598	0.0311131	1.0467e-17	0.0538811	0.000965201	0
SERPINE2_Cardiometabolic_II	0.0846699	0.0298855	0.00460922	0.0806358	0.0298868	0.00697485	0.00781977	0.00103435	4.10715e-14
SERPINF1_Inflammation_II	0.510051	0.0309666	5.92678e-61	0.482948	0.031525	5.66068e-53	0.0816559	0.000905668	0
SERPINF2_Inflammation_II	0.192845	0.0306426	3.10686e-10	0.179399	0.0306832	5.01076e-09	0.024413	0.00100354	7.39941e-130
SERPING1_Inflammation_II	0.0451482	0.0308484	0.143317	0.0497685	0.0310801	0.109312	0.0123747	0.00100168	5.30136e-35
SERPINH1_Oncology_II	0.138198	0.0298845	3.75657e-06	0.131371	0.0299135	1.12461e-05	0.0171744	0.00103279	6.63708e-62
SERPINI1_Inflammation_II	-0.0376225	0.030707	0.220496	-0.0403477	0.030656	0.188126	0.000552581	0.00101247	0.585224
SERPINI2_Oncology_II	0.0454083	0.0299688	0.129725	0.0521453	0.0299932	0.0821102	-0.00583708	0.00103046	1.48325e-08
SEZ6_Neurology_II	-0.0624501	0.0301987	0.0386426	-0.0597383	0.0302123	0.0480098	-0.035184	0.00100867	5.61512e-263
SFRP4_Inflammation_II	0.26457	0.0306718	6.36139e-18	0.239158	0.0307288	7.09147e-15	0.0507054	0.000983678	0
SGSH_Cardiometabolic_II	0.300291	0.0300623	1.70391e-23	0.281077	0.0302996	1.74964e-20	0.0348434	0.00100818	2.87473e-258
SH3BGRL2_Neurology_II	0.0519253	0.0296975	0.0803824	0.0487825	0.0298021	0.101655	-5.40985e-05	0.00103727	0.958406
SH3BP1_Oncology_II	0.0363228	0.0298548	0.223738	0.0285746	0.0299416	0.339909	0.0130556	0.00103216	1.31594e-36
SH3GL3_Oncology_II	0.00847223	0.0296452	0.775041	0.00728856	0.0296919	0.80609	-0.00160489	0.0010368	0.121647
SH3GLB2_Neurology_II	0.131891	0.0300458	1.13537e-05	0.124319	0.0300674	3.55466e-05	0.0151641	0.00102816	4.10831e-49
SHBG_Inflammation_II	-0.51171	0.0314988	2.40887e-59	-0.487927	0.031678	1.56996e-53	-0.0696781	0.000897491	0
SHC1_Oncology_II	-0.0021575	0.0299586	0.942589	-0.00577962	0.0299999	0.847229	-0.00168839	0.00103391	0.102475
SHD_Cardiometabolic_II	0.0344923	0.0298868	0.248459	0.0283708	0.0299713	0.343843	0.00590453	0.00103654	1.23175e-08
SHH_Inflammation_II	0.00731516	0.0297202	0.805578	0.00635472	0.0297186	0.83068	-0.00332623	0.00103703	0.00134009
SHISA5_Cardiometabolic_II	0.267723	0.0319879	5.78559e-17	0.235373	0.0325527	4.81114e-13	0.0484189	0.0009293	0
SHPK_Oncology_II	0.0179527	0.0298287	0.547266	0.0163111	0.0299014	0.585412	-0.00308055	0.00103622	0.00295182
SIGLEC8_Cardiometabolic_II	0.32345	0.0305857	3.8832e-26	0.300023	0.0307837	1.9158e-22	0.0406581	0.00099672	0
SIL1_Cardiometabolic_II	0.142245	0.0298125	1.83024e-06	0.129623	0.0300272	1.5827e-05	0.0255887	0.0010251	1.41447e-136
SIRT1_Inflammation_II	0.0233388	0.0295074	0.428974	0.0193195	0.0295802	0.513678	0.00450914	0.00103547	1.33563e-05
SKIV2L_Cardiometabolic_II	-0.0400329	0.0296671	0.177207	-0.0422058	0.0296894	0.155149	-0.000773751	0.00103765	0.455867
SLA2_Neurology_II	0.0957717	0.0298045	0.00131207	0.0925715	0.0298103	0.00190052	0.00927971	0.00103467	3.11437e-19
SLC12A2_Cardiometabolic_II	-0.00605564	0.0299174	0.839595	-0.00486063	0.0299866	0.871233	-0.00397665	0.00103703	0.000125924
SLC13A1_Oncology_II	0.0413211	0.0296995	0.164132	0.0401703	0.0297616	0.177101	0.0018412	0.00103753	0.0759726
SLC1A4_Neurology_II	0.00485258	0.0296982	0.870206	0.00235752	0.029756	0.936851	0.00180485	0.00103595	0.0814776
SLC28A1_Oncology_II	0.102627	0.029786	0.000570038	0.100607	0.029851	0.000750812	0.00237334	0.00103754	0.022173
SLC34A3_Oncology_II	0.00849897	0.0297557	0.775165	0.00988025	0.0297872	0.74012	-0.000315662	0.00103777	0.760997
SLC44A4_Neurology_II	0.0160979	0.0297531	0.588473	0.0151503	0.029867	0.611972	-1.82878e-05	0.00103743	0.985936
SLC4A1_Cardiometabolic_II	-0.066456	0.0298641	0.0260622	-0.059807	0.0299368	0.0457412	-0.0129827	0.00102639	1.31378e-36
SLC51B_Cardiometabolic_II	0.0353414	0.0298901	0.237055	0.0354932	0.029878	0.234858	-0.00647211	0.00102918	3.23397e-10
SLC9A3R1_Inflammation_II	0.105354	0.0297133	0.000391577	0.098179	0.0297819	0.000978641	0.013437	0.00103464	1.70443e-38
SLC9A3R2_Oncology_II	0.133187	0.0302853	1.09378e-05	0.120328	0.0305227	8.07248e-05	0.0158234	0.00101334	8.06772e-55
SLIRP_Oncology_II	0.0288275	0.0298702	0.334499	0.0224804	0.0299998	0.453645	0.00573327	0.00103682	3.22693e-08
SLITRK1_Inflammation_II	-0.242568	0.0310585	5.71649e-15	-0.238882	0.031412	2.85359e-14	-0.0614314	0.000934287	0
SLK_Oncology_II	0.0928162	0.0297217	0.00179115	0.0901779	0.0298631	0.00253017	0.0015892	0.00103756	0.125612
SLMAP_Oncology_II	0.079754	0.0297704	0.00738492	0.0691232	0.0297969	0.0203512	0.0148761	0.00102893	2.8706e-47
SLURP1_Cardiometabolic_II	0.0707174	0.0303889	0.0199608	0.0618781	0.0304542	0.0421701	0.0234031	0.00100988	4.25578e-118
SMAD2_Oncology_II	0.122036	0.0297023	3.98017e-05	0.115348	0.0297202	0.000103976	0.0130679	0.00103345	1.3835e-36
SMAD3_Oncology_II	0.033367	0.0296218	0.259981	0.0298099	0.0296881	0.315331	0.00300165	0.00103688	0.00379485
SMC3_Oncology_II	0.0451437	0.0297262	0.128851	0.0441936	0.0297555	0.137484	-0.00188032	0.00103728	0.0698779
SMNDC1_Oncology_II	0.197225	0.0299387	4.46941e-11	0.182441	0.0302872	1.70491e-09	0.0345897	0.00100686	2.96919e-255
SMPD3_Inflammation_II	-0.0494041	0.0297852	0.0971805	-0.0510506	0.0298411	0.0871278	-0.0101089	0.00103254	1.30662e-22
SMPDL3B_Oncology_II	-0.0265332	0.0297998	0.373261	-0.0293088	0.0298905	0.326821	-0.00111315	0.00103667	0.282927
SMS_Neurology_II	0.0297192	0.0296542	0.316251	0.0246564	0.0297204	0.406758	0.00444072	0.0010362	1.82646e-05
SMTN_Neurology_II	0.0671669	0.0296906	0.0236831	0.0622836	0.0297842	0.0365138	0.00566682	0.00103549	4.45887e-08
SNAP25_Neurology_II	-0.0194893	0.0298884	0.514357	-0.0210989	0.0298251	0.479304	-0.00931533	0.00102721	1.25435e-19
SNAPIN_Neurology_II	0.051807	0.0297631	0.0817458	0.0540512	0.0297943	0.0696556	0.0119943	0.00103197	3.50867e-31
SNCA_Inflammation_II	0.182831	0.0298643	9.23739e-10	0.171061	0.0299431	1.1109e-08	0.0208202	0.001029	1.28569e-90
SNED1_Cardiometabolic_II	0.0424526	0.0301086	0.158545	0.0370034	0.0301145	0.219163	0.00442119	0.00102546	1.62572e-05
SNRPB2_Neurology_II	0.244696	0.0300537	3.88913e-16	0.224898	0.0303769	1.32568e-13	0.0378703	0.00100137	5.07708e-308
SNU13_Cardiometabolic_II	0.00766302	0.029803	0.797084	0.00335659	0.029867	0.910518	0.00459467	0.00103595	9.21998e-06
SNX15_Inflammation_II	0.135213	0.0299551	6.36579e-06	0.12561	0.0300356	2.88893e-05	0.0177721	0.00102746	8.22106e-67
SNX18_Oncology_II	0.0256015	0.0300272	0.393875	0.0241411	0.0300752	0.422153	-0.00058163	0.00103316	0.573463
SNX2_Oncology_II	-0.0081739	0.0294723	0.781518	-0.0141598	0.029525	0.631521	-0.00150984	0.00103312	0.143905
SNX5_Cardiometabolic_II	0.0183514	0.0296393	0.535812	0.0135123	0.029671	0.648818	0.00444769	0.0010368	1.79189e-05
SOD3_Inflammation_II	-0.205382	0.0323421	2.14884e-10	-0.197272	0.0323762	1.10733e-09	-0.0201801	0.0009564	2.44617e-98
SORBS1_Neurology_II	0.285155	0.0303946	6.48813e-21	0.265923	0.0306024	3.63721e-18	0.0517658	0.000981781	0
SOWAHA_Neurology_II	0.0303469	0.0298551	0.309404	0.0291484	0.02986	0.328981	-0.00369466	0.00103748	0.000369571
SOX2_Neurology_II	0.015161	0.0296913	0.609618	0.0162621	0.029745	0.584573	-0.000762127	0.00103793	0.462783
SOX9_Neurology_II	0.0872133	0.0300095	0.00365863	0.0783509	0.0300594	0.00914624	0.00727946	0.00103204	1.77124e-12
SPACA5_SPACA5B_Neurology_II	-0.0391264	0.0302489	0.195844	-0.0397081	0.0302579	0.189411	-0.00301551	0.0010192	0.00309114
SPAG1_Neurology_II	0.1038	0.0298707	0.000510932	0.0928868	0.0300084	0.00196572	0.011749	0.00103446	7.48302e-30
SPART_Inflammation_II	0.0983262	0.0296941	0.000928623	0.0918068	0.0297707	0.00204375	0.0112155	0.00103454	2.3797e-27
SPESP1_Cardiometabolic_II	0.0482814	0.032433	0.136579	0.04149	0.032445	0.200975	0.00886841	0.00095326	1.42277e-20
SPINK2_Inflammation_II	0.041097	0.0332153	0.21598	0.0194333	0.0334498	0.561261	0.0120658	0.000929348	1.79686e-38
SPINK8_Cardiometabolic_II	-0.0128508	0.0296914	0.665151	-0.0156213	0.0297439	0.599448	-0.0089239	0.00103555	7.06587e-18
SPINT3_Oncology_II	-0.0110573	0.0462381	0.810998	-0.0120645	0.0464793	0.795198	-0.00658547	0.000660391	2.13862e-23
SPRED2_Inflammation_II	-0.0198482	0.0294525	0.500372	-0.021321	0.0295247	0.470209	-0.00329811	0.00103678	0.00146814
SPRING1_Oncology_II	-0.0196632	0.0295113	0.505222	-0.0251946	0.0296134	0.39489	-0.00192297	0.00103558	0.0633319
SPRR1B_Oncology_II	-0.0264413	0.0296368	0.372298	-0.0301602	0.0297139	0.310097	-0.00174616	0.00103597	0.0918917
SPRR3_Neurology_II	0.0785655	0.0324154	0.015363	0.062141	0.0324944	0.0558302	0.00648579	0.00095703	1.24243e-11
SPTBN2_Neurology_II	0.0182248	0.0297097	0.539594	0.0150235	0.0297764	0.613878	-0.000986536	0.00103726	0.341561
SPTLC1_Neurology_II	0.0957205	0.0296808	0.00125975	0.0862108	0.0297149	0.00371659	0.0161429	0.00103382	8.10951e-55
SRPX_Cardiometabolic_II	0.0529706	0.0323805	0.101865	0.0434552	0.0323705	0.179456	-0.0160872	0.000952908	9.66366e-64
SSBP1_Inflammation_II	0.0403096	0.029843	0.176784	0.0360403	0.0299053	0.228146	-0.000454148	0.00103769	0.661641
SSH3_Oncology_II	0.0152949	0.0297237	0.606854	0.0178224	0.0296971	0.548413	0.00128248	0.00103556	0.215556
SSNA1_Oncology_II	0.172709	0.0298486	7.20088e-09	0.164161	0.0299504	4.2273e-08	0.0231788	0.00102863	8.38205e-112
ST13_Inflammation_II	0.0997221	0.0299513	0.000870091	0.0929171	0.0299702	0.00193316	0.0114763	0.00103181	1.06425e-28
ST8SIA1_Inflammation_II	0.000855344	0.0296742	0.977005	-0.00096656	0.0297683	0.974098	-0.00151057	0.00103603	0.144839
STAB2_Cardiometabolic_II	0.374111	0.0304641	1.15422e-34	0.352368	0.0308016	2.64186e-30	0.0523996	0.000981526	0
STAM_Oncology_II	0.024282	0.0297917	0.415038	0.0229822	0.0298757	0.441739	0.00265387	0.00103763	0.0105425
STAT2_Inflammation_II	0.122539	0.0296268	3.53273e-05	0.113509	0.0296673	0.000130215	0.0165701	0.00103351	1.10013e-57
STAU1_Oncology_II	0.0821457	0.0296279	0.00556146	0.0770465	0.0296774	0.00942785	0.00598641	0.0010357	7.51885e-09
STEAP4_Neurology_II	-0.0624524	0.0299461	0.0370245	-0.0601686	0.0300201	0.0450404	-0.000523332	0.00103768	0.614032
STOML2_Oncology_II	0.0414671	0.0296361	0.161751	0.0399177	0.0297405	0.179532	-0.00159508	0.00103612	0.123698
STX1B_Neurology_II	-0.0108251	0.0298153	0.716551	-0.0126429	0.0299229	0.672649	-0.00912704	0.00103405	1.11906e-18
STX3_Neurology_II	0.0962196	0.0296568	0.00117681	0.0928558	0.029742	0.00179603	0.00276809	0.00103676	0.00758912
STX5_Inflammation_II	0.0257724	0.0296743	0.385117	0.0187738	0.0297552	0.528079	0.00553758	0.00103628	9.15137e-08
STX7_Inflammation_II	0.117576	0.0302455	0.000101328	0.111216	0.030386	0.000252107	0.0195919	0.00101464	9.90332e-83
STXBP1_Neurology_II	0.0766072	0.0296589	0.0097963	0.0711138	0.0296929	0.0166216	0.00842629	0.00103611	4.31094e-16
SUGP1_Oncology_II	0.0929524	0.0296526	0.00172022	0.0863361	0.0297268	0.00368052	0.0138833	0.00103487	5.90488e-41
SUMF1_Inflammation_II	0.0774961	0.0297123	0.00910145	0.074646	0.0298248	0.0123209	0.00309899	0.00103704	0.002807
SUOX_Neurology_II	0.45215	0.0305204	1.17754e-49	0.431564	0.0308606	1.94291e-44	0.0431939	0.000989821	0
SUSD4_Oncology_II	0.0453507	0.030886	0.142016	0.0213585	0.0310158	0.491054	-0.00741454	0.000996753	1.03536e-13
SUSD5_Inflammation_II	-0.172997	0.0329558	1.5263e-07	-0.175766	0.0330808	1.07689e-07	-0.0229473	0.000925562	9.07647e-135
SV2A_Neurology_II	0.0707071	0.0297829	0.0175924	0.0645827	0.0298314	0.0303936	0.00616031	0.0010368	2.84234e-09
SWAP70_Oncology_II	0.170816	0.029807	9.99852e-09	0.162439	0.0298904	5.49533e-08	0.0270857	0.00102507	1.16303e-152
SYAP1_Inflammation_II	0.135434	0.0297319	5.23387e-06	0.129952	0.0297534	1.25598e-05	0.0168254	0.00103336	1.97163e-59
SYNGAP1_Neurology_II	-0.030095	0.0297181	0.311212	-0.0315321	0.0298244	0.290393	-0.00147095	0.00103751	0.156265
SYT1_Neurology_II	-0.0897468	0.0301609	0.00292414	-0.0914181	0.0300964	0.00238543	-0.032986	0.00101186	2.35172e-230
SYTL4_Cardiometabolic_II	0.0889309	0.0297177	0.00276679	0.0816796	0.0297458	0.0060341	0.0126503	0.0010353	2.79714e-34
TAB2_Oncology_II	0.0389009	0.0296808	0.189978	0.039534	0.0297449	0.183814	-0.00218917	0.00103678	0.0347343
TADA3_Oncology_II	0.0708276	0.0298032	0.0174773	0.0656547	0.0298487	0.0278367	0.0085287	0.0010362	1.91116e-16
TAGLN3_Oncology_II	0.0158862	0.0297326	0.593133	0.0170966	0.029739	0.565368	-0.000351918	0.00103772	0.734517
TALDO1_Cardiometabolic_II	0.215214	0.0302197	1.06644e-12	0.201192	0.0304115	3.6991e-11	0.0266861	0.00101213	5.11987e-152
TAP1_Oncology_II	0.0194489	0.0296094	0.511278	0.0161797	0.0296518	0.585302	0.00189708	0.00103749	0.0674759
TARM1_Neurology_II	-0.0281338	0.0297919	0.344993	-0.0266893	0.0298607	0.371434	6.41584e-05	0.001037	0.950667
TARS1_Oncology_II	0.0183462	0.0297232	0.537079	0.0163291	0.0297576	0.583185	-0.000758084	0.00103678	0.464666
TAX1BP1_Neurology_II	0.168262	0.0298955	1.81952e-08	0.157174	0.0300302	1.66004e-07	0.020723	0.00103028	1.41302e-89
TBCA_Inflammation_II	0.0972955	0.0298229	0.00110456	0.0898198	0.0299099	0.00267324	0.0134884	0.00103354	7.43785e-39
TBR1_Neurology_II	-0.0224341	0.029745	0.450721	-0.0259215	0.0297707	0.383914	-0.00248014	0.00103755	0.0168353
TCN1_Inflammation_II	0.0369196	0.0300754	0.21961	0.0275047	0.0300672	0.360311	-0.00510654	0.00103301	7.70785e-07
TCOF1_Cardiometabolic_II	0.333361	0.0304804	7.67796e-28	0.310024	0.0306905	5.434e-24	0.0345201	0.00100684	2.93584e-254
TCP11_Oncology_II	0.0229721	0.0298218	0.441115	0.0216301	0.029821	0.468249	-0.00264573	0.00103693	0.0107291
TCTN3_Cardiometabolic_II	0.439483	0.0313177	9.78566e-45	0.424061	0.0313681	1.20973e-41	0.0435924	0.000990121	0
TDO2_Neurology_II	0.180579	0.030063	1.89383e-09	0.172728	0.0301048	9.60464e-09	0.0186738	0.00102702	1.32394e-73
TDP1_Oncology_II	0.155007	0.0297827	1.94395e-07	0.139242	0.0299922	3.4405e-06	0.0285708	0.00102164	1.33616e-170
TEF_Cardiometabolic_II	0.0655021	0.0297114	0.0274816	0.0620713	0.0297738	0.037091	0.00361932	0.00103774	0.000487681
TERF1_Inflammation_II	-0.000957096	0.029705	0.974297	0.000194038	0.0297158	0.99479	-0.0051509	0.00103752	6.90849e-07
TET2_Oncology_II	0.0405377	0.0297927	0.173622	0.0389552	0.0298351	0.19166	0.00170048	0.00103772	0.101289
TEX101_Neurology_II	-0.0908791	0.041242	0.0275555	-0.0948462	0.0413558	0.0218239	-0.00257268	0.000745367	0.00055788
TEX33_Oncology_II	-0.0388177	0.0297403	0.191817	-0.0380835	0.0297495	0.200496	-0.00516688	0.00103726	6.33994e-07
TF_Inflammation_II	0.119269	0.0299608	6.86764e-05	0.111714	0.0300029	0.000196526	0.0151827	0.00102637	2.1507e-49
TFAP2A_Neurology_II	0.0410695	0.029688	0.166551	0.0380916	0.0297357	0.200191	-0.00315892	0.00103735	0.00232672
TG_Oncology_II	-0.0905312	0.0303018	0.00281134	-0.100861	0.0303291	0.000882499	-0.0128361	0.00101349	1.06885e-36
TGFB2_Oncology_II	0.0582361	0.0298338	0.0509363	0.0536162	0.0298873	0.0728214	0.00588583	0.00103599	1.3446e-08
TGFBR1_Inflammation_II	0.0265232	0.0298315	0.37395	0.0231311	0.0298747	0.438771	0.00128691	0.0010357	0.21404
TGOLN2_Inflammation_II	0.0373608	0.03042	0.219385	0.0177858	0.0304715	0.559432	0.0188146	0.00101293	1.01772e-76
THAP12_Oncology_II	0.046399	0.0298388	0.119948	0.0400868	0.0298867	0.179825	0.00567936	0.00103677	4.32734e-08
THRAP3_Cardiometabolic_II	0.0822714	0.0298716	0.00588421	0.0832788	0.0299319	0.00539796	0.00405394	0.00103565	9.07723e-05
THSD1_Inflammation_II	-0.0160637	0.0296754	0.588291	-0.0137582	0.0297137	0.643345	-0.00878287	0.0010359	2.35091e-17
THTPA_Oncology_II	0.0720356	0.0297262	0.0153801	0.0670897	0.02977	0.0242212	0.00702816	0.00103638	1.20483e-11
TIGIT_Oncology_II	0.0601524	0.0298972	0.0442225	0.0430593	0.0300329	0.151648	0.00999379	0.00103097	3.38001e-22
TIMM10_Cardiometabolic_II	0.0404537	0.029702	0.173202	0.034153	0.0297518	0.250997	0.0101694	0.00103579	9.93228e-23
TIMM8A_Neurology_II	0.0291644	0.0298141	0.327971	0.0293188	0.0299027	0.326853	0.00244921	0.00103583	0.0180589
TIMP2_Cardiometabolic_II	0.0620274	0.0300877	0.0392505	0.0468303	0.030073	0.119417	0.0205427	0.00102043	9.95924e-90
TJP3_Neurology_II	-0.00599852	0.0297339	0.84012	-0.00955749	0.0298106	0.748508	-0.0034808	0.00103744	0.000793794
TK1_Oncology_II	0.0773559	0.0297729	0.00937137	0.0679314	0.0298084	0.0226709	0.0170637	0.00103298	4.10379e-61
TLR1_Inflammation_II	0.0714026	0.0299432	0.0170976	0.0649421	0.0299448	0.0301035	8.54856e-05	0.00103223	0.933998
TLR2_Oncology_II	0.0725054	0.0298199	0.0150387	0.0691438	0.0299179	0.0208263	0.00683976	0.00103575	4.05652e-11
TLR4_Inflammation_II	0.0255313	0.0296787	0.389648	0.0235681	0.029733	0.427977	0.00259995	0.001037	0.0121729
TMCO5A_Neurology_II	0.0479157	0.0297223	0.106937	0.0440448	0.0298168	0.139628	0.00492417	0.00103755	2.0816e-06
TMED1_Oncology_II	0.0574928	0.0297476	0.0532749	0.0558559	0.0297966	0.0608514	0.000415891	0.00103793	0.688647
TMED10_Cardiometabolic_II	0.0408198	0.0297645	0.170243	0.0423101	0.0298331	0.156124	0.000617269	0.00103733	0.55181
TMED4_Cardiometabolic_II	0.00783986	0.029711	0.79188	0.00812952	0.0297322	0.784526	-0.00346457	0.00103768	0.0008422
TMED8_Oncology_II	0.0815386	0.0297098	0.00606031	0.0783553	0.0297049	0.00834484	0.00964164	0.00103648	1.43595e-20
TMEM106A_Oncology_II	0.080298	0.0297657	0.00698279	0.077127	0.0297835	0.00960895	0.0082438	0.0010353	1.72322e-15
TMEM132A_Cardiometabolic_II	0.000129373	0.029801	0.996536	0.00352842	0.0298248	0.905826	-0.00963286	0.00103589	1.47882e-20
TMEM25_Neurology_II	-0.0960207	0.0299452	0.00134338	-0.0867668	0.0299486	0.00376521	-0.020879	0.00102789	2.62196e-91
TMOD4_Oncology_II	0.0228465	0.0297069	0.441857	0.0228847	0.0297447	0.441673	-0.00139444	0.00103754	0.178958
TMPRSS11B_Neurology_II	0.0224596	0.0298861	0.452349	0.0241352	0.0299831	0.420842	0.000716741	0.00103711	0.489512
TMPRSS11D_Neurology_II	-0.00718016	0.0304673	0.813691	-0.0194074	0.0305688	0.52551	-0.0101576	0.00100298	4.43863e-24
TNFAIP2_Oncology_II	0.0936015	0.0298676	0.00172513	0.0856599	0.0299174	0.00419371	0.0178107	0.00102742	4.26202e-67
TNFAIP8L2_Inflammation_II	0.0716731	0.0297306	0.0159196	0.0662127	0.0297649	0.0261134	0.00961758	0.0010356	1.65705e-20
TNFRSF17_Inflammation_II	-0.0227137	0.0300517	0.449757	-0.0370417	0.030023	0.217286	0.00556262	0.00102349	5.51037e-08
TNFSF8_Cardiometabolic_II	0.178169	0.0304062	4.6387e-09	0.159298	0.0305105	1.77868e-07	0.0125817	0.00102231	9.46425e-35
TNIP1_Neurology_II	0.113815	0.0297304	0.000129071	0.105629	0.0297969	0.00039268	0.0140595	0.00103352	4.64272e-42
TNN_Cardiometabolic_II	0.173271	0.0303312	1.11245e-08	0.159282	0.0304528	1.69095e-07	0.0187153	0.00101522	1.33478e-75
TNPO1_Oncology_II	0.0174362	0.02967	0.556752	0.0191312	0.029725	0.519831	-0.0017251	0.00103748	0.0963621
TOMM20_Cardiometabolic_II	0.171871	0.0299179	9.20582e-09	0.158628	0.0300091	1.25021e-07	0.0237523	0.00102539	5.35443e-118
TOP1_Oncology_II	0.0234356	0.0301877	0.437556	0.0214874	0.0302299	0.477207	0.0017192	0.00101688	0.0909096
TOP1MT_Oncology_II	-0.00349677	0.0298079	0.906614	-0.00358913	0.0299024	0.904461	-0.00132246	0.00103779	0.202564
TOP2B_Inflammation_II	0.188111	0.0298874	3.09426e-10	0.17244	0.029995	8.97949e-09	0.0298898	0.00102155	2.11515e-186
TOR1AIP1_Cardiometabolic_II	0.0771757	0.029837	0.00969339	0.0669445	0.0299109	0.0252127	0.0194426	0.00103011	3.82463e-79
TP53BP1_Inflammation_II	0.0315416	0.0300051	0.293164	0.0307783	0.0304991	0.3129	0.00160856	0.00102534	0.116699
TP53I3_Inflammation_II	0.256946	0.0299204	8.87754e-18	0.243423	0.0300458	5.41788e-16	0.0241413	0.00102435	4.77865e-122
TP73_Neurology_II	-0.0324395	0.0297697	0.275854	-0.0315654	0.0298511	0.290315	-0.00170354	0.00103794	0.100748
TPBGL_Neurology_II	-0.00810464	0.029833	0.785878	-0.00784434	0.0298664	0.792822	-0.00491166	0.00103723	2.19356e-06
TPD52L2_Inflammation_II	0.105488	0.029782	0.000397108	0.0986329	0.0297889	0.000929439	0.0135701	0.00103469	3.19431e-39
TPK1_Cardiometabolic_II	0.0120877	0.0300133	0.687135	0.00577466	0.0302083	0.848399	0.0020835	0.00102245	0.0415801
TPM3_Cardiometabolic_II	-0.00957788	0.029987	0.749423	-0.00438787	0.030042	0.883876	0.00437955	0.00102824	2.05522e-05
TPPP2_Oncology_II	0.0187383	0.0298005	0.529486	0.018434	0.0298431	0.536776	0.00144527	0.00103739	0.163572
TPR_Cardiometabolic_II	0.264854	0.0301082	1.40881e-18	0.246209	0.0303352	4.80628e-16	0.0303826	0.0010162	1.85795e-194
TPRKB_Oncology_II	0.034868	0.0296476	0.239562	0.0344172	0.0297126	0.246726	-0.000409075	0.0010375	0.693369
TPSD1_Neurology_II	0.0143357	0.0299959	0.632706	0.00571517	0.0301503	0.849657	0.00779658	0.00103295	4.50903e-14
TPSG1_Inflammation_II	0.00119559	0.0297409	0.967934	-0.00104925	0.029797	0.97191	-0.00214802	0.0010375	0.038423
TRAF3_Inflammation_II	0.0682392	0.0299248	0.0225864	0.0600442	0.030026	0.0455282	0.0120848	0.00102741	6.8105e-32
TRAF3IP2_Cardiometabolic_II	-0.00606533	0.0298258	0.838855	-0.00599301	0.0298808	0.84104	-0.00336157	0.00103749	0.00119577
TRDMT1_Oncology_II	0.0566684	0.0298314	0.0574827	0.0536491	0.0298221	0.0720231	0.00518166	0.00103698	5.84945e-07
TREH_Cardiometabolic_II	0.371692	0.030209	8.61741e-35	0.36126	0.0302166	6.0624e-33	0.0377399	0.00101372	1.03482e-298
TREML1_Inflammation_II	0.0268934	0.0298521	0.367648	0.0253932	0.0299033	0.395782	0.00549917	0.00103678	1.1377e-07
TRIM24_Oncology_II	0.127888	0.0297852	1.7573e-05	0.113786	0.0298819	0.000140175	0.0215228	0.00102909	1.17281e-96
TRIM25_Oncology_II	0.0871173	0.0297376	0.00339476	0.083344	0.0297539	0.00509269	0.00817472	0.00103628	3.12745e-15
TRIM26_Oncology_II	0.0527542	0.0297113	0.0758055	0.0498824	0.0297597	0.093704	0.00682613	0.00103726	4.72727e-11
TRIM40_Neurology_II	0.0324306	0.0298233	0.27685	0.0289491	0.0298176	0.331612	0.00527873	0.00103602	3.49827e-07
TRIM58_Oncology_II	0.0771118	0.0297388	0.00951512	0.0674563	0.0297777	0.0234923	0.0158752	0.00103102	2.34382e-53
TRPV3_Cardiometabolic_II	0.0211369	0.0296582	0.476042	0.0207958	0.0297402	0.484396	-0.00093164	0.00103774	0.369317
TSC1_Inflammation_II	-0.0218345	0.0294901	0.459057	-0.0253486	0.0296124	0.391991	-0.00204845	0.00103561	0.0479335
TSC22D1_Neurology_II	0.0551619	0.0298077	0.0642287	0.0505064	0.0298251	0.090376	0.00852836	0.00103256	1.5044e-16
TSNAX_Cardiometabolic_II	0.0647102	0.029712	0.0294123	0.0605235	0.0297452	0.0418781	0.00454218	0.00103462	1.13511e-05
TSPAN15_Cardiometabolic_II	0.0381103	0.0298451	0.201625	0.0362165	0.0298563	0.225119	0.00242023	0.00103734	0.0196471
TSPAN7_Neurology_II	0.0420002	0.0296131	0.156104	0.0408674	0.0297549	0.169606	-0.00385043	0.00103408	0.000196705
TSPAN8_Oncology_II	0.235149	0.0310844	3.88265e-14	0.227513	0.0311265	2.68498e-13	0.00377244	0.00100642	0.000178219
TSPYL1_Inflammation_II	0.0759255	0.0297532	0.0107154	0.0699416	0.0298311	0.019048	0.00941504	0.00103642	1.08688e-19
TTF2_Neurology_II	0.0506645	0.0296686	0.0876954	0.0439061	0.0297041	0.139376	0.00520806	0.00103669	5.08751e-07
TTN_Cardiometabolic_II	0.00481892	0.029815	0.871599	0.00579404	0.0299043	0.846369	0.00450992	0.00102286	1.04029e-05
TTR_Inflammation_II	0.0764078	0.0320412	0.0170944	0.0934775	0.0320424	0.00353063	0.00295121	0.000971477	0.00238409
TUBB3_Neurology_II	0.0197083	0.0298254	0.508748	0.0192215	0.0299332	0.520778	-0.0017952	0.00103785	0.0836858
TWF2_Cardiometabolic_II	0.0838988	0.0297236	0.0047632	0.0777988	0.0297245	0.00886208	0.0111589	0.00103522	4.66398e-27
TXK_Oncology_II	-0.027554	0.0298116	0.355346	-0.0290623	0.0298813	0.330757	-0.00405801	0.0010348	8.81247e-05
TXN_Inflammation_II	0.086649	0.0300613	0.00394648	0.0787301	0.0302056	0.00914799	0.0131473	0.00102891	2.53825e-37
TXNDC9_Neurology_II	0.110702	0.0297417	0.000197554	0.104431	0.02981	0.00045968	0.00957564	0.0010361	2.52354e-20
TXNL1_Neurology_II	-0.0187987	0.0294167	0.52279	-0.0208835	0.0295388	0.479577	-0.00686723	0.00103336	3.05692e-11
TYRP1_Inflammation_II	0.0279724	0.0298968	0.349464	0.0317369	0.0300726	0.291267	-0.00297818	0.00103345	0.0039563
UBE2B_Oncology_II	-0.00340887	0.0296421	0.908444	-0.00665653	0.0296836	0.822563	0.000507603	0.00103658	0.624354
UBE2L6_Cardiometabolic_II	0.144243	0.029784	1.27925e-06	0.132748	0.0298937	8.96767e-06	0.0195036	0.00102568	2.67885e-80
UBE2Z_Inflammation_II	0.0481615	0.0295411	0.103033	0.0455712	0.0296239	0.123969	0.00391084	0.00103642	0.000161237
UBQLN3_Cardiometabolic_II	0.0675055	0.0300523	0.0246868	0.0664398	0.0300283	0.0269272	0.00563197	0.00103717	5.66075e-08
UBXN1_Inflammation_II	0.127283	0.0298523	2.01007e-05	0.119062	0.0299121	6.88064e-05	0.0160962	0.00102986	6.45171e-55
UFD1_Oncology_II	0.124761	0.0297405	2.72906e-05	0.118745	0.0297585	6.59953e-05	0.0142779	0.00103415	2.86846e-43
UGDH_Cardiometabolic_II	-0.00545279	0.0295399	0.85355	-0.011416	0.0296743	0.700451	-0.000703233	0.00103489	0.496809
UHRF2_Cardiometabolic_II	-0.00740098	0.0296701	0.803018	-0.00828291	0.0297301	0.780549	-0.00389024	0.00103746	0.00017722
UNC5D_Inflammation_II	-0.0971817	0.0300825	0.00123571	-0.0966763	0.0300721	0.00130527	-0.0273074	0.00102097	2.42688e-156
UNC79_Oncology_II	0.0507548	0.0297703	0.0882172	0.0438008	0.0298245	0.141936	0.00457833	0.001036	9.92869e-06
UNG_Oncology_II	0.0258341	0.029784	0.385733	0.0222702	0.0298101	0.455022	0.00189326	0.00103762	0.0680662
UPB1_Cardiometabolic_II	0.68513	0.0310915	1.3039e-107	0.659366	0.0315648	6.70484e-97	0.0685452	0.000954927	0
UPK3A_Neurology_II	0.0140272	0.0297766	0.637584	0.0140322	0.0298367	0.63814	-0.000797459	0.0010377	0.442202
UPK3BL1_Oncology_II	0.0159824	0.0297401	0.59099	0.0144771	0.0298038	0.627146	0.0031292	0.00103776	0.00256848
UROD_Inflammation_II	0.124606	0.0299622	3.1994e-05	0.12228	0.0300061	4.59839e-05	0.00986591	0.00103002	1.03521e-21
UROS_Neurology_II	0.0134476	0.0298046	0.65185	0.0124043	0.0298441	0.677676	0.00323868	0.00103606	0.0017734
USP25_Oncology_II	0.118469	0.0296522	6.46133e-05	0.10985	0.0296939	0.000216089	0.0152946	0.00103405	2.20445e-49
USP28_Neurology_II	0.14744	0.0299679	8.65724e-07	0.132221	0.0301747	1.17673e-05	0.0217359	0.00102227	8.06183e-100
USP47_Cardiometabolic_II	0.0341504	0.0298754	0.252999	0.032399	0.0299329	0.279081	-0.000583694	0.00103666	0.573403
VAMP8_Inflammation_II	0.117894	0.0297502	7.40811e-05	0.108701	0.0298429	0.000270067	0.014771	0.00103398	3.41878e-46
VASP_Inflammation_II	0.0814558	0.0297135	0.00611837	0.074814	0.0297139	0.0118087	0.0123666	0.00103527	7.7247e-33
VAV3_Neurology_II	0.0555736	0.029679	0.0611391	0.0527401	0.029688	0.075654	0.00749024	0.00103625	4.97413e-13
VCPKMT_Oncology_II	0.0173161	0.0298269	0.561541	0.0163253	0.0299302	0.585448	0.0014182	0.00103595	0.171012
VEGFB_Inflammation_II	0.197049	0.0303383	8.30005e-11	0.168572	0.0306181	3.67829e-08	0.0496054	0.000984904	0
VGF_Neurology_II	-0.110495	0.0300959	0.00024119	-0.102925	0.0300021	0.000602267	-0.036326	0.00101073	7.98519e-279
VIPR1_Cardiometabolic_II	-0.0590277	0.0296427	0.0464477	-0.0546619	0.0296854	0.0655674	-0.00894942	0.00103624	5.99262e-18
VIT_Cardiometabolic_II	0.17	0.0331355	2.89048e-07	0.147734	0.0332165	8.68266e-06	0.0259222	0.000927481	2.10804e-170
VNN1_Inflammation_II	0.457759	0.0303772	2.58281e-51	0.433938	0.0305001	6.19328e-46	0.0541356	0.000995631	0
VPS28_Oncology_II	0.0880086	0.0297047	0.00304874	0.0845794	0.0297363	0.00445068	0.00878692	0.00103667	2.39997e-17
VPS4B_Oncology_II	0.0442828	0.0296566	0.135388	0.0402333	0.0297053	0.175604	0.00705593	0.00103673	1.01692e-11
VSIG10_Oncology_II	0.166077	0.0297678	2.41793e-08	0.15956	0.0298565	9.08002e-08	0.00807649	0.00103524	6.24923e-15
VSIG10L_Cardiometabolic_II	0.0377221	0.0301851	0.211412	0.0413898	0.0302313	0.170967	-0.00495058	0.00103065	1.56536e-06
VSIG2_Oncology_II	0.110024	0.031343	0.000447573	0.0892435	0.0316868	0.00485607	-0.000748744	0.000978838	0.444316
VSNL1_Neurology_II	0.425088	0.033117	1.03136e-37	0.405934	0.0331933	2.16587e-34	0.0229949	0.000932139	1.87157e-133
VSTM2B_Oncology_II	0.0202762	0.0297137	0.494995	0.0198881	0.029787	0.50434	-0.00463439	0.00103617	7.74671e-06
VTI1A_Inflammation_II	0.13934	0.0297552	2.82871e-06	0.128729	0.0298854	1.65158e-05	0.0189771	0.00103097	2.21486e-75
VWA5A_Oncology_II	0.030133	0.0296533	0.309544	0.0263545	0.0297408	0.375542	0.00313402	0.00103674	0.00250454
VWC2L_Neurology_II	-0.212099	0.0309516	7.25132e-12	-0.200027	0.0309154	9.79126e-11	-0.0535679	0.000972302	0
WASHC3_Neurology_II	0.150168	0.0297813	4.59859e-07	0.139413	0.0299055	3.13486e-06	0.0194196	0.00103092	7.66706e-79
WASL_Inflammation_II	-0.0179215	0.0297378	0.546742	-0.0191454	0.0298988	0.521953	-0.00533195	0.00103187	2.38579e-07
WDR46_Oncology_II	0.119613	0.0297323	5.74611e-05	0.107621	0.0298426	0.000310593	0.0287692	0.00102282	1.54752e-172
WFDC1_Oncology_II	0.0505097	0.029789	0.0899649	0.0431246	0.0299738	0.150223	0.00606346	0.00102327	3.13526e-09
XIAP_Inflammation_II	0.0847804	0.0296935	0.00430125	0.0794547	0.0297487	0.00756565	0.0112862	0.00103574	1.29686e-27
YAP1_Neurology_II	0.323234	0.0324346	2.15289e-23	0.287821	0.0327819	1.63657e-18	0.0631781	0.000888798	0
YARS1_Oncology_II	0.129759	0.0297256	1.2699e-05	0.121817	0.0297787	4.30002e-05	0.015134	0.00103402	2.15068e-48
YJU2_Oncology_II	0.108999	0.0297181	0.000244676	0.104364	0.0297766	0.000456762	0.0109932	0.00103527	2.62575e-26
YOD1_Cardiometabolic_II	0.157579	0.0303141	2.01211e-07	0.151011	0.0303317	6.40256e-07	0.0166203	0.00101748	8.38573e-60
YWHAQ_Inflammation_II	0.1005	0.0296532	0.000700993	0.0919817	0.029686	0.00194509	0.0138685	0.00103438	6.58002e-41
YY1_Inflammation_II	-0.0112995	0.0296864	0.703478	-0.0134548	0.0297196	0.650747	-0.000298585	0.0010375	0.773506
ZBP1_Inflammation_II	0.0758491	0.0297966	0.0109102	0.0655768	0.0299014	0.0283004	0.0150179	0.00102674	2.46382e-48
ZCCHC8_Cardiometabolic_II	0.068684	0.0297248	0.0208515	0.0606802	0.0298169	0.041841	0.00391744	0.00103698	0.000158461
ZFYVE19_Oncology_II	0.125272	0.0297541	2.55103e-05	0.119785	0.0297741	5.74277e-05	0.0128089	0.00103501	4.05083e-35
ZHX2_Neurology_II	0.212419	0.0300708	1.61836e-12	0.193338	0.0303154	1.7994e-10	0.0338227	0.00101247	1.20371e-241
ZNF174_Inflammation_II	0.0479453	0.029888	0.108678	0.0467493	0.0299305	0.118304	-0.00026536	0.00103742	0.798115
ZNF75D_Oncology_II	-0.013891	0.0296252	0.639147	-0.0183813	0.0297206	0.536266	0.00136467	0.00103766	0.188469
ZNF830_Oncology_II	0.0043823	0.0300477	0.884044	0.00429728	0.0300907	0.886439	-0.00395989	0.00102731	0.000116081
ZNRD2_Oncology_II	0.171625	0.0300972	1.18163e-08	0.159658	0.030155	1.19291e-07	0.0257895	0.00101836	1.75335e-140
ZNRF4_Oncology_II	0.0154654	0.0298007	0.603787	0.00902869	0.0298808	0.762533	0.00991254	0.00103585	1.12849e-21
ZP3_Cardiometabolic_II	-0.0350737	0.0298516	0.240021	-0.0307266	0.0298958	0.304049	-0.0109129	0.0010318	4.11126e-26
ZP4_Oncology_II	0.0184957	0.02986	0.535645	0.016661	0.029868	0.576965	-0.00254183	0.00103647	0.0141953
ZPR1_Neurology_II	0.0491358	0.0297444	0.0985484	0.0472112	0.0298413	0.113632	0.00486931	0.00103652	2.63823e-06

### Sheet: ST7
Supplementary Table 7. Enrichment facilities of the MASLD-related proteins through STRING database
category	term ID	term description	observed gene count	background gene count	strength	false discovery rate	matching proteins in your network (IDs)	matching proteins in your network (labels)
GO Process	GO:0050896	Response to stimulus	596	7835	0.22	8.21e-50	9606.ENSP00000001008,9606.ENSP00000002829,9606.ENSP00000003302,9606.ENSP00000004982,9606.ENSP00000006053,9606.ENSP00000009530,9606.ENSP00000011653,9606.ENSP00000043402,9606.ENSP00000053867,9606.ENSP00000161559,9606.ENSP00000162749,9606.ENSP00000169298,9606.ENSP00000181383,9606.ENSP00000188790,9606.ENSP00000198536,9606.ENSP00000206423,9606.ENSP00000211122,9606.ENSP00000212355,9606.ENSP00000215727,9606.ENSP00000215781,9606.ENSP00000215909,9606.ENSP00000216124,9606.ENSP00000216181,9606.ENSP00000216361,9606.ENSP00000216714,9606.ENSP00000217244,9606.ENSP00000217386,9606.ENSP00000217407,9606.ENSP00000217426,9606.ENSP00000218099,9606.ENSP00000218388,9606.ENSP00000218758,9606.ENSP00000219235,9606.ENSP00000220597,9606.ENSP00000220772,9606.ENSP00000220809,9606.ENSP00000221130,9606.ENSP00000221132,9606.ENSP00000221891,9606.ENSP00000221930,9606.ENSP00000222002,9606.ENSP00000222390,9606.ENSP00000222553,9606.ENSP00000223095,9606.ENSP00000223642,9606.ENSP00000223795,9606.ENSP00000224337,9606.ENSP00000225275,9606.ENSP00000225474,9606.ENSP00000225844,9606.ENSP00000226279,9606.ENSP00000226317,9606.ENSP00000227266,9606.ENSP00000228463,9606.ENSP00000229332,9606.ENSP00000229402,9606.ENSP00000230990,9606.ENSP00000231228,9606.ENSP00000232003,9606.ENSP00000233809,9606.ENSP00000234071,9606.ENSP00000234310,9606.ENSP00000234347,9606.ENSP00000236850,9606.ENSP00000237596,9606.ENSP00000237837,9606.ENSP00000239367,9606.ENSP00000242786,9606.ENSP00000244869,9606.ENSP00000245907,9606.ENSP00000247153,9606.ENSP00000248114,9606.ENSP00000249075,9606.ENSP00000250160,9606.ENSP00000250340,9606.ENSP00000251810,9606.ENSP00000252486,9606.ENSP00000252593,9606.ENSP00000252809,9606.ENSP00000253354,9606.ENSP00000253362,9606.ENSP00000253496,9606.ENSP00000254322,9606.ENSP00000254722,9606.ENSP00000254878,9606.ENSP00000255040,9606.ENSP00000255409,9606.ENSP00000256104,9606.ENSP00000256509,9606.ENSP00000256637,9606.ENSP00000257408,9606.ENSP00000257770,9606.ENSP00000258080,9606.ENSP00000259206,9606.ENSP00000259216,9606.ENSP00000259396,9606.ENSP00000259486,9606.ENSP00000259607,9606.ENSP00000259608,9606.ENSP00000260270,9606.ENSP00000260599,9606.ENSP00000261023,9606.ENSP00000261405,9606.ENSP00000261714,9606.ENSP00000261769,9606.ENSP00000261883,9606.ENSP00000261918,9606.ENSP00000261937,9606.ENSP00000262262,9606.ENSP00000262455,9606.ENSP00000262776,9606.ENSP00000262919,9606.ENSP00000263285,9606.ENSP00000263388,9606.ENSP00000263408,9606.ENSP00000263686,9606.ENSP00000264005,9606.ENSP00000264170,9606.ENSP00000264246,9606.ENSP00000264381,9606.ENSP00000264690,9606.ENSP00000264832,9606.ENSP00000264914,9606.ENSP00000265087,9606.ENSP00000265131,9606.ENSP00000265132,9606.ENSP00000265433,9606.ENSP00000265563,9606.ENSP00000265627,9606.ENSP00000265643,9606.ENSP00000266031,9606.ENSP00000266085,9606.ENSP00000266542,9606.ENSP00000266980,9606.ENSP00000267101,9606.ENSP00000267814,9606.ENSP00000269141,9606.ENSP00000269202,9606.ENSP00000269299,9606.ENSP00000269305,9606.ENSP00000269571,9606.ENSP00000269593,9606.ENSP00000271450,9606.ENSP00000272190,9606.ENSP00000273395,9606.ENSP00000273784,9606.ENSP00000274306,9606.ENSP00000274364,9606.ENSP00000274368,9606.ENSP00000274507,9606.ENSP00000274721,9606.ENSP00000275525,9606.ENSP00000275815,9606.ENSP00000276431,9606.ENSP00000276571,9606.ENSP00000278222,9606.ENSP00000280357,9606.ENSP00000282728,9606.ENSP00000283147,9606.ENSP00000284031,9606.ENSP00000284240,9606.ENSP00000284818,9606.ENSP00000284878,9606.ENSP00000286301,9606.ENSP00000286574,9606.ENSP00000286758,9606.ENSP00000287295,9606.ENSP00000288135,9606.ENSP00000288167,9606.ENSP00000289707,9606.ENSP00000290200,9606.ENSP00000290271,9606.ENSP00000290913,9606.ENSP00000290953,9606.ENSP00000291744,9606.ENSP00000292408,9606.ENSP00000292641,9606.ENSP00000293379,9606.ENSP00000293778,9606.ENSP00000293825,9606.ENSP00000295113,9606.ENSP00000295228,9606.ENSP00000295317,9606.ENSP00000295379,9606.ENSP00000295666,9606.ENSP00000295834,9606.ENSP00000296027,9606.ENSP00000296280,9606.ENSP00000296444,9606.ENSP00000296795,9606.ENSP00000296871,9606.ENSP00000296930,9606.ENSP00000297350,9606.ENSP00000297494,9606.ENSP00000297785,9606.ENSP00000297904,9606.ENSP00000298510,9606.ENSP00000299367,9606.ENSP00000299601,9606.ENSP00000299855,9606.ENSP00000300055,9606.ENSP00000300060,9606.ENSP00000300659,9606.ENSP00000301050,9606.ENSP00000301149,9606.ENSP00000301244,9606.ENSP00000301455,9606.ENSP00000301691,9606.ENSP00000301873,9606.ENSP00000302046,9606.ENSP00000302100,9606.ENSP00000302620,9606.ENSP00000302724,9606.ENSP00000302935,9606.ENSP00000303208,9606.ENSP00000303423,9606.ENSP00000304408,9606.ENSP00000304782,9606.ENSP00000304802,9606.ENSP00000305255,9606.ENSP00000305651,9606.ENSP00000305731,9606.ENSP00000305769,9606.ENSP00000305988,9606.ENSP00000306253,9606.ENSP00000306449,9606.ENSP00000306512,9606.ENSP00000306884,9606.ENSP00000306920,9606.ENSP00000308716,9606.ENSP00000308727,9606.ENSP00000308815,9606.ENSP00000308938,9606.ENSP00000309096,9606.ENSP00000310036,9606.ENSP00000311127,9606.ENSP00000311184,9606.ENSP00000311545,9606.ENSP00000311697,9606.ENSP00000312002,9606.ENSP00000312286,9606.ENSP00000312652,9606.ENSP00000312673,9606.ENSP00000313752,9606.ENSP00000314030,9606.ENSP00000314807,9606.ENSP00000314897,9606.ENSP00000315630,9606.ENSP00000315997,9606.ENSP00000316338,9606.ENSP00000316491,9606.ENSP00000317272,9606.ENSP00000317468,9606.ENSP00000317714,9606.ENSP00000318176,9606.ENSP00000318822,9606.ENSP00000318868,9606.ENSP00000318916,9606.ENSP00000319883,9606.ENSP00000321077,9606.ENSP00000321573,9606.ENSP00000321853,9606.ENSP00000323280,9606.ENSP00000324890,9606.ENSP00000326813,9606.ENSP00000327290,9606.ENSP00000327513,9606.ENSP00000327801,9606.ENSP00000327824,9606.ENSP00000328773,9606.ENSP00000329295,9606.ENSP00000329507,9606.ENSP00000330382,9606.ENSP00000330393,9606.ENSP00000330523,9606.ENSP00000330959,9606.ENSP00000331358,9606.ENSP00000331736,9606.ENSP00000331746,9606.ENSP00000331831,9606.ENSP00000333298,9606.ENSP00000333664,9606.ENSP00000333769,9606.ENSP00000335074,9606.ENSP00000335620,9606.ENSP00000337014,9606.ENSP00000337053,9606.ENSP00000337261,9606.ENSP00000337353,9606.ENSP00000338130,9606.ENSP00000338171,9606.ENSP00000338235,9606.ENSP00000338934,9606.ENSP00000339328,9606.ENSP00000339730,9606.ENSP00000340409,9606.ENSP00000340510,9606.ENSP00000340691,9606.ENSP00000341141,9606.ENSP00000341170,9606.ENSP00000341911,9606.ENSP00000342098,9606.ENSP00000342109,9606.ENSP00000342143,9606.ENSP00000342681,9606.ENSP00000344155,9606.ENSP00000344786,9606.ENSP00000345179,9606.ENSP00000345229,9606.ENSP00000345243,9606.ENSP00000345344,9606.ENSP00000345672,9606.ENSP00000346839,9606.ENSP00000346990,9606.ENSP00000347213,9606.ENSP00000347591,9606.ENSP00000347714,9606.ENSP00000347942,9606.ENSP00000347948,9606.ENSP00000348888,9606.ENSP00000349252,9606.ENSP00000349437,9606.ENSP00000349486,9606.ENSP00000349493,9606.ENSP00000351497,9606.ENSP00000351671,9606.ENSP00000351905,9606.ENSP00000352071,9606.ENSP00000352264,9606.ENSP00000352288,9606.ENSP00000352584,9606.ENSP00000353198,9606.ENSP00000353720,9606.ENSP00000353731,9606.ENSP00000353826,9606.ENSP00000354207,9606.ENSP00000354691,9606.ENSP00000355231,9606.ENSP00000355601,9606.ENSP00000355759,9606.ENSP00000355809,9606.ENSP00000356016,9606.ENSP00000356320,9606.ENSP00000356399,9606.ENSP00000356448,9606.ENSP00000356694,9606.ENSP00000356792,9606.ENSP00000356905,9606.ENSP00000356969,9606.ENSP00000357005,9606.ENSP00000357012,9606.ENSP00000357036,9606.ENSP00000357073,9606.ENSP00000357158,9606.ENSP00000357448,9606.ENSP00000357668,9606.ENSP00000357981,9606.ENSP00000359504,9606.ENSP00000359539,9606.ENSP00000360120,9606.ENSP00000360181,9606.ENSP00000360269,9606.ENSP00000360293,9606.ENSP00000360682,9606.ENSP00000360687,9606.ENSP00000360730,9606.ENSP00000360882,9606.ENSP00000360997,9606.ENSP00000361027,9606.ENSP00000361359,9606.ENSP00000361423,9606.ENSP00000361471,9606.ENSP00000361595,9606.ENSP00000361959,9606.ENSP00000361965,9606.ENSP00000362195,9606.ENSP00000362205,9606.ENSP00000362560,9606.ENSP00000362924,9606.ENSP00000363081,9606.ENSP00000363804,9606.ENSP00000363827,9606.ENSP00000363869,9606.ENSP00000364140,9606.ENSP00000364210,9606.ENSP00000364212,9606.ENSP00000364709,9606.ENSP00000364731,9606.ENSP00000364802,9606.ENSP00000364979,9606.ENSP00000365048,9606.ENSP00000365081,9606.ENSP00000365351,9606.ENSP00000365411,9606.ENSP00000365435,9606.ENSP00000366015,9606.ENSP00000366091,9606.ENSP00000366410,9606.ENSP00000366654,9606.ENSP00000366923,9606.ENSP00000366937,9606.ENSP00000367459,9606.ENSP00000367832,9606.ENSP00000368066,9606.ENSP00000368244,9606.ENSP00000368314,9606.ENSP00000368450,9606.ENSP00000368538,9606.ENSP00000368678,9606.ENSP00000368683,9606.ENSP00000369055,9606.ENSP00000369071,9606.ENSP00000369198,9606.ENSP00000369375,9606.ENSP00000369500,9606.ENSP00000369814,9606.ENSP00000370114,9606.ENSP00000370542,9606.ENSP00000370635,9606.ENSP00000370698,9606.ENSP00000370767,9606.ENSP00000370989,9606.ENSP00000371152,9606.ENSP00000371194,9606.ENSP00000371425,9606.ENSP00000371554,9606.ENSP00000371770,9606.ENSP00000373354,9606.ENSP00000373489,9606.ENSP00000373539,9606.ENSP00000374274,9606.ENSP00000375616,9606.ENSP00000375618,9606.ENSP00000375622,9606.ENSP00000375629,9606.ENSP00000375863,9606.ENSP00000375873,9606.ENSP00000376103,9606.ENSP00000376188,9606.ENSP00000376197,9606.ENSP00000376458,9606.ENSP00000376911,9606.ENSP00000377055,9606.ENSP00000377262,9606.ENSP00000377284,9606.ENSP00000377703,9606.ENSP00000377783,9606.ENSP00000378118,9606.ENSP00000378131,9606.ENSP00000378394,9606.ENSP00000378845,9606.ENSP00000378856,9606.ENSP00000378897,9606.ENSP00000378957,9606.ENSP00000379038,9606.ENSP00000379097,9606.ENSP00000379438,9606.ENSP00000380070,9606.ENSP00000380948,9606.ENSP00000381057,9606.ENSP00000381133,9606.ENSP00000381185,9606.ENSP00000381231,9606.ENSP00000381448,9606.ENSP00000381492,9606.ENSP00000381581,9606.ENSP00000382731,9606.ENSP00000383115,9606.ENSP00000383303,9606.ENSP00000384262,9606.ENSP00000384364,9606.ENSP00000384849,9606.ENSP00000384973,9606.ENSP00000385035,9606.ENSP00000385334,9606.ENSP00000385675,9606.ENSP00000385763,9606.ENSP00000386559,9606.ENSP00000387159,9606.ENSP00000387211,9606.ENSP00000387662,9606.ENSP00000389026,9606.ENSP00000389814,9606.ENSP00000391748,9606.ENSP00000392767,9606.ENSP00000393847,9606.ENSP00000394751,9606.ENSP00000398698,9606.ENSP00000398736,9606.ENSP00000399415,9606.ENSP00000401445,9606.ENSP00000403495,9606.ENSP00000404131,9606.ENSP00000404236,9606.ENSP00000405338,9606.ENSP00000405453,9606.ENSP00000405573,9606.ENSP00000408025,9606.ENSP00000408411,9606.ENSP00000409007,9606.ENSP00000410059,9606.ENSP00000410294,9606.ENSP00000410481,9606.ENSP00000410715,9606.ENSP00000411355,9606.ENSP00000411821,9606.ENSP00000413861,9606.ENSP00000414378,9606.ENSP00000415454,9606.ENSP00000415743,9606.ENSP00000416126,9606.ENSP00000416255,9606.ENSP00000416330,9606.ENSP00000416561,9606.ENSP00000417185,9606.ENSP00000418009,9606.ENSP00000418525,9606.ENSP00000420321,9606.ENSP00000422185,9606.ENSP00000422464,9606.ENSP00000422591,9606.ENSP00000424565,9606.ENSP00000424630,9606.ENSP00000426455,9606.ENSP00000428540,9606.ENSP00000428976,9606.ENSP00000430269,9606.ENSP00000430950,9606.ENSP00000432973,9606.ENSP00000433208,9606.ENSP00000434412,9606.ENSP00000434516,9606.ENSP00000434717,9606.ENSP00000435460,9606.ENSP00000435585,9606.ENSP00000436455,9606.ENSP00000436607,9606.ENSP00000437550,9606.ENSP00000441954,9606.ENSP00000442600,9606.ENSP00000444271,9606.ENSP00000444425,9606.ENSP00000444788,9606.ENSP00000446252,9606.ENSP00000446278,9606.ENSP00000447730,9606.ENSP00000449795,9606.ENSP00000451040,9606.ENSP00000451206,9606.ENSP00000451506,9606.ENSP00000452245,9606.ENSP00000453302,9606.ENSP00000454071,9606.ENSP00000455215,9606.ENSP00000455897,9606.ENSP00000459019,9606.ENSP00000462468,9606.ENSP00000463069,9606.ENSP00000463325,9606.ENSP00000465500,9606.ENSP00000466214,9606.ENSP00000468253,9606.ENSP00000468308,9606.ENSP00000469049,9606.ENSP00000470129,9606.ENSP00000470788,9606.ENSP00000471477,9606.ENSP00000474412,9606.ENSP00000477572,9606.ENSP00000477908,9606.ENSP00000478024,9606.ENSP00000478927,9606.ENSP00000479955,9606.ENSP00000482259,9606.ENSP00000483345,9606.ENSP00000483364,9606.ENSP00000483403,9606.ENSP00000483552,9606.ENSP00000483599,9606.ENSP00000483713,9606.ENSP00000484078,9606.ENSP00000484431,9606.ENSP00000484615,9606.ENSP00000488838,9606.ENSP00000495507,9606.ENSP00000495951,9606.ENSP00000497444,9606.ENSP00000497642,9606.ENSP00000497748,9606.ENSP00000497910,9606.ENSP00000498441,9606.ENSP00000498466,9606.ENSP00000498879,9606.ENSP00000499092,9606.ENSP00000499140,9606.ENSP00000500990	FKBP4,SEMA3F,USP28,HSPB6,CX3CL1,CD74,CD4,RTN4R,GRN,CEACAM1,TNFRSF1A,ST6GAL1,CPB2,FAP,PILRA,CCDC80,GSTA3,TGFBR3,SERPIND1,OSM,LGALS1,ARSA,MYH9,COCH,APEX1,CSNK2A1,OXT,LBP,AHCY,F9,TIMP1,ACP5,CCL22,PAG1,SFRP1,PLAT,GSR,TNFRSF10A,APLP1,TGFB1,SULT2A1,HGF,NAMPT,SERPINE1,C5,TNFSF8,BLNK,MPO,CSF3,CCL13,CD38,CXCL6,CTSC,SELPLG,CLEC4A,KLRB1,HBEGF,IL12B,HRG,IGFBP2,PROC,PPP3R1,PRTN3,APOA1,PKD2,FGF23,LRP11,ADGRE5,EREG,C3,CFP,GFER,LIF,CCN4,CLEC11A,RRM2B,APOE,BST2,GDF15,BPIFB1,BPIFA2,F12,DNAJB1,SERPINF1,RIDA,APCS,CHI3L1,FABP4,CHL1,SORT1,KLB,NT5E,HTRA2,IL1RN,CFC1,ORM1,ENPP2,CCL21,SIT1,FDX1,KHK,ITGAV,VWF,BLMH,CDH1,CILP,SEMA7A,FLT4,CD33,ERP44,LGALS3BP,ATRN,LY9,NOTCH3,C9,SELP,LCAT,KYNU,CD80,BCHE,KLKB1,ICAM1,ARSB,STC2,TNC,AMBP,NBN,PRKAR2A,PON3,GAL,HYAL1,TIMP3,C1RL,SLC39A5,ERBB3,SORD,CDH2,MEP1B,ASGR1,TP53,ERBB2,IGFBP4,FCGR2A,REN,BOC,AHSG,GZMA,IQGAP2,CRHBP,LECT2,GFRA3,IGFBP1,EPHA1,TNFRSF10B,CRH,SAA4,IL18,HHEX,BMP6,DDAH1,THY1,LY96,CXADR,CSF1R,WIF1,CXCL13,AIFM1,KIT,IL17RB,SLAMF8,IL10RB,STC1,CHCHD6,AGRP,FCN2,FGFR4,SCGB3A1,ITGA5,CXCL16,TNFSF12,FRZB,INHBB,RNF149,BMP10,IGFBP7,FABP1,CXCL5,MASP1,SHISA5,TLR3,CSF2,NPM1,TNFRSF11B,NOS3,ALDH1A1,VEGFD,PRDX3,C2,LEO1,MMP3,PLIN1,ANPEP,NFATC3,CACNB3,GPD1,SPINT2,ANGPTL4,SOST,LTBP3,RNASE6,LGALS4,AGXT,INSL5,IL16,PCSK9,FNTA,COL3A1,CES3,DTYMK,STX8,CXCL10,CST1,SMAD1,ALCAM,ITPR1,GPR37,CXCL8,CXCL11,GLB1,INHBC,SUSD5,CCL19,PLG,B4GAT1,CD34,VEGFB,WFIKKN2,ADGRE1,FGF5,HAVCR2,PLA2G1B,LEP,GH1,SSNA1,DNAJA2,IL1RAP,ANGPT2,SWAP70,LILRB1,BAIAP2,FCAMR,MET,CHMP6,STX4,PRKRA,BID,SHMT1,MARCO,ADGRE2,SIGLEC8,DCBLD2,SERPINF2,CD6,CD28,YOD1,ITGA11,CSF1,P4HB,IFNLR1,HEXIM1,NXPH3,CD300C,PDGFB,LEPR,CTHRC1,IL1R2,GAST,SELE,CALCA,GAS6,LAMP1,ACAA1,BSG,GHRL,GSTA1,HJV,SEL1L,ARHGEF1,TDP1,KLRD1,SKAP1,MTDH,EZR,PLAUR,THBS4,SMPD1,PPL,EIF4EBP1,SIGLEC1,PTN,PALM,SPINT1,SERPINA12,PDZK1,CD5,ABCA2,NFASC,APOD,DNER,SIGLEC10,CTSL,CTSB,FN1,SCARA5,ENTPD2,GFRA1,FCAR,RET,TNFRSF14,PIGR,ITGAL,IGF2R,SCRIB,GUCA2A,FCGR2B,CCL20,TGFBR2,CD163,CD2AP,PLXNB2,AKR1B10,PYY,CES1,DPP4,LONP1,NTRK3,FCRL5,BECN1,EGLN1,PARP1,ENAH,CR1,ULBP2,CFH,TPR,FASLG,XCL1,VNN1,APOA2,F11R,CD244,SLAMF6,IGSF9,FCRL1,PBXIP1,ADAM12,CTSS,GBP1,GOT1,ROR1,SH2D1A,TACSTD2,SORBS1,PAXX,PTGDS,IL13RA1,COL5A1,ADAMTS13,AMOT,CD40,ABL1,ASS1,ERMAP,CCN5,ADA,CSF3R,TREM2,VSTM2L,GSN,DKK1,KLF4,HSPG2,VSIG4,COL15A1,AGER,CDA,F10,F7,HSPA1A,COL4A1,TNFSF13B,APOM,ITGBL1,APBB1IP,TNFRSF1B,ANGPTL7,MOG,NMNAT1,CA6,IGFBPL1,BTN3A2,KIAA0319,CCL7,HAO1,CHGB,NRCAM,CD83,TNFRSF4,AGRN,EDN1,B4GALT1,POSTN,ADGRG2,TEK,SYAP1,AKR1C4,PSIP1,SDC1,SLC39A14,IL6ST,GP2,CD274,ASAH1,LSP1,IFNGR2,SOD3,FGFBP1,SETMAR,KRT18,STAB2,SSC5D,LILRB4,LILRA2,LAIR1,LILRB2,HNRNPUL1,ATG16L1,C19orf12,CRLF1,TFRC,CDON,LGMN,PRCP,SRPK2,FOLR1,DGKA,PROS1,CCL8,CFI,PSAP,LAT,LGALS9,ASAH2,MFAP4,TYMP,AREG,UMOD,GAPDH,ITGB2,RNASE1,FGL1,BCL2,CBS,CST3,LAT2,LCP1,ADA2,COLEC12,DSCAM,HPSE,NPY,CDKN1A,CHCHD10,C1S,MAD1L1,IL6,PTGR1,CD8A,NPPC,IL18R1,GCG,CRISP3,ADIPOQ,PILRB,S100A13,PLA2G10,IPCEF1,TNF,CCN1,KYAT1,ERN1,LTA,TGFA,LILRA5,INPP5D,MSR1,GPI,FBP1,LAMP2,GDNF,EEF1D,FGFR2,LTB,SFRP4,PTPRC,ALDH3A1,SIGLEC9,EFNA4,GCNT1,CD36,PRAP1,EIF4G1,TGFBI,CFB,VWA1,RARRES2,MME,ROBO1,SORCS2,PDGFC,SLIT2,CDHR2,ADH4,RNASET2,ST3GAL1,PTP4A3,EPHX2,IDO1,PTPRK,PTH,SERPINH1,TXNRD1,IL18BP,LGALS8,EPS8L2,NUCB2,ADM,LATS1,SMAD5,DAG1,C1R,ADGRD1,TDO2,SOD2,LRTM2,CD63,TRIAP1,PGF,NPC2,TCL1A,RNASE4,ADAM8,LDLR,ADGRG1,MRC1,PLSCR3,YES1,RNF43,PTPRM,TNFRSF11A,PDCD5,CFD,FAM20A,TNFSF14,MIA,IL12RB1,FGF21,CCL5,HMOX2,CCL3,CCL16,YAP1,CCL18,CCL4,HDGFL2,TCTN3,GHR,FURIN,SPON2,KLRF1,CCL15,CD48,OBP2B,PON2,SLITRK6,KITLG,LRPAP1,LPL,BMPER,B2M,FGA,FAS,CD59,GPRC5C,CES2,SNCA
GO Process	GO:0048583	Regulation of response to stimulus	381	3931	0.32	2.06e-45	9606.ENSP00000002829,9606.ENSP00000006053,9606.ENSP00000009530,9606.ENSP00000011653,9606.ENSP00000043402,9606.ENSP00000053867,9606.ENSP00000085219,9606.ENSP00000161559,9606.ENSP00000162749,9606.ENSP00000166139,9606.ENSP00000169298,9606.ENSP00000181383,9606.ENSP00000188790,9606.ENSP00000212355,9606.ENSP00000215781,9606.ENSP00000215909,9606.ENSP00000216361,9606.ENSP00000217244,9606.ENSP00000217407,9606.ENSP00000218388,9606.ENSP00000218758,9606.ENSP00000219235,9606.ENSP00000220772,9606.ENSP00000220809,9606.ENSP00000221891,9606.ENSP00000221930,9606.ENSP00000222390,9606.ENSP00000222399,9606.ENSP00000223095,9606.ENSP00000223642,9606.ENSP00000224337,9606.ENSP00000225474,9606.ENSP00000225844,9606.ENSP00000226279,9606.ENSP00000226317,9606.ENSP00000227266,9606.ENSP00000228510,9606.ENSP00000229402,9606.ENSP00000230990,9606.ENSP00000231228,9606.ENSP00000232003,9606.ENSP00000233809,9606.ENSP00000234071,9606.ENSP00000234310,9606.ENSP00000236850,9606.ENSP00000237596,9606.ENSP00000237837,9606.ENSP00000239462,9606.ENSP00000244869,9606.ENSP00000245907,9606.ENSP00000247153,9606.ENSP00000248114,9606.ENSP00000248923,9606.ENSP00000248933,9606.ENSP00000249075,9606.ENSP00000250160,9606.ENSP00000251810,9606.ENSP00000252486,9606.ENSP00000252593,9606.ENSP00000252809,9606.ENSP00000253083,9606.ENSP00000253354,9606.ENSP00000253496,9606.ENSP00000254322,9606.ENSP00000254722,9606.ENSP00000255040,9606.ENSP00000255409,9606.ENSP00000256104,9606.ENSP00000257408,9606.ENSP00000257770,9606.ENSP00000258080,9606.ENSP00000259206,9606.ENSP00000259607,9606.ENSP00000261023,9606.ENSP00000261313,9606.ENSP00000261405,9606.ENSP00000261883,9606.ENSP00000261918,9606.ENSP00000261937,9606.ENSP00000262102,9606.ENSP00000262262,9606.ENSP00000262947,9606.ENSP00000263408,9606.ENSP00000263671,9606.ENSP00000263686,9606.ENSP00000264072,9606.ENSP00000264246,9606.ENSP00000264690,9606.ENSP00000264832,9606.ENSP00000265131,9606.ENSP00000265132,9606.ENSP00000266085,9606.ENSP00000266542,9606.ENSP00000267101,9606.ENSP00000269141,9606.ENSP00000269305,9606.ENSP00000269571,9606.ENSP00000269593,9606.ENSP00000271450,9606.ENSP00000272190,9606.ENSP00000273784,9606.ENSP00000274368,9606.ENSP00000275525,9606.ENSP00000276431,9606.ENSP00000276571,9606.ENSP00000280357,9606.ENSP00000282728,9606.ENSP00000283147,9606.ENSP00000284031,9606.ENSP00000284240,9606.ENSP00000284818,9606.ENSP00000286301,9606.ENSP00000286574,9606.ENSP00000286758,9606.ENSP00000288135,9606.ENSP00000289707,9606.ENSP00000290200,9606.ENSP00000291744,9606.ENSP00000292408,9606.ENSP00000293379,9606.ENSP00000293825,9606.ENSP00000295113,9606.ENSP00000295228,9606.ENSP00000295317,9606.ENSP00000295379,9606.ENSP00000295666,9606.ENSP00000296280,9606.ENSP00000296444,9606.ENSP00000296795,9606.ENSP00000296871,9606.ENSP00000296930,9606.ENSP00000297258,9606.ENSP00000297494,9606.ENSP00000297904,9606.ENSP00000299367,9606.ENSP00000299855,9606.ENSP00000301050,9606.ENSP00000301691,9606.ENSP00000302935,9606.ENSP00000303208,9606.ENSP00000303920,9606.ENSP00000304408,9606.ENSP00000305651,9606.ENSP00000305653,9606.ENSP00000306253,9606.ENSP00000306449,9606.ENSP00000306512,9606.ENSP00000307674,9606.ENSP00000308716,9606.ENSP00000308815,9606.ENSP00000308938,9606.ENSP00000308976,9606.ENSP00000310036,9606.ENSP00000311127,9606.ENSP00000311184,9606.ENSP00000311502,9606.ENSP00000312002,9606.ENSP00000312286,9606.ENSP00000312652,9606.ENSP00000312673,9606.ENSP00000313601,9606.ENSP00000314897,9606.ENSP00000315630,9606.ENSP00000315997,9606.ENSP00000316338,9606.ENSP00000317272,9606.ENSP00000317468,9606.ENSP00000317714,9606.ENSP00000318176,9606.ENSP00000318822,9606.ENSP00000318916,9606.ENSP00000319883,9606.ENSP00000321853,9606.ENSP00000324890,9606.ENSP00000326737,9606.ENSP00000327513,9606.ENSP00000327545,9606.ENSP00000327801,9606.ENSP00000327824,9606.ENSP00000328773,9606.ENSP00000330382,9606.ENSP00000330523,9606.ENSP00000330959,9606.ENSP00000331736,9606.ENSP00000331746,9606.ENSP00000331831,9606.ENSP00000333298,9606.ENSP00000335074,9606.ENSP00000337014,9606.ENSP00000337261,9606.ENSP00000338130,9606.ENSP00000338171,9606.ENSP00000338235,9606.ENSP00000338934,9606.ENSP00000339328,9606.ENSP00000339730,9606.ENSP00000340292,9606.ENSP00000340409,9606.ENSP00000340864,9606.ENSP00000341170,9606.ENSP00000341911,9606.ENSP00000342109,9606.ENSP00000345179,9606.ENSP00000345243,9606.ENSP00000346032,9606.ENSP00000346478,9606.ENSP00000346537,9606.ENSP00000346839,9606.ENSP00000347379,9606.ENSP00000347714,9606.ENSP00000347942,9606.ENSP00000347948,9606.ENSP00000348888,9606.ENSP00000351497,9606.ENSP00000351619,9606.ENSP00000351671,9606.ENSP00000351905,9606.ENSP00000352264,9606.ENSP00000353259,9606.ENSP00000353731,9606.ENSP00000354207,9606.ENSP00000355231,9606.ENSP00000355759,9606.ENSP00000356016,9606.ENSP00000356056,9606.ENSP00000356399,9606.ENSP00000356448,9606.ENSP00000356694,9606.ENSP00000356792,9606.ENSP00000356905,9606.ENSP00000357005,9606.ENSP00000357036,9606.ENSP00000357448,9606.ENSP00000357981,9606.ENSP00000359504,9606.ENSP00000360120,9606.ENSP00000360181,9606.ENSP00000360293,9606.ENSP00000360764,9606.ENSP00000361027,9606.ENSP00000361359,9606.ENSP00000361423,9606.ENSP00000361595,9606.ENSP00000361965,9606.ENSP00000362205,9606.ENSP00000363081,9606.ENSP00000363804,9606.ENSP00000363869,9606.ENSP00000364210,9606.ENSP00000364709,9606.ENSP00000364731,9606.ENSP00000364802,9606.ENSP00000365048,9606.ENSP00000365435,9606.ENSP00000366091,9606.ENSP00000366923,9606.ENSP00000366937,9606.ENSP00000367459,9606.ENSP00000367832,9606.ENSP00000368517,9606.ENSP00000368683,9606.ENSP00000369071,9606.ENSP00000369375,9606.ENSP00000370635,9606.ENSP00000370698,9606.ENSP00000370812,9606.ENSP00000370989,9606.ENSP00000371425,9606.ENSP00000371770,9606.ENSP00000373354,9606.ENSP00000375616,9606.ENSP00000375618,9606.ENSP00000375629,9606.ENSP00000375678,9606.ENSP00000376197,9606.ENSP00000376458,9606.ENSP00000376911,9606.ENSP00000377003,9606.ENSP00000377055,9606.ENSP00000377284,9606.ENSP00000377783,9606.ENSP00000378118,9606.ENSP00000378131,9606.ENSP00000378856,9606.ENSP00000378897,9606.ENSP00000378957,9606.ENSP00000379097,9606.ENSP00000380070,9606.ENSP00000380948,9606.ENSP00000381133,9606.ENSP00000381185,9606.ENSP00000381231,9606.ENSP00000381386,9606.ENSP00000381492,9606.ENSP00000383115,9606.ENSP00000383303,9606.ENSP00000384262,9606.ENSP00000384364,9606.ENSP00000385035,9606.ENSP00000385334,9606.ENSP00000385675,9606.ENSP00000386559,9606.ENSP00000387159,9606.ENSP00000387211,9606.ENSP00000387662,9606.ENSP00000389326,9606.ENSP00000389814,9606.ENSP00000392767,9606.ENSP00000393847,9606.ENSP00000398698,9606.ENSP00000398736,9606.ENSP00000401145,9606.ENSP00000401445,9606.ENSP00000402060,9606.ENSP00000403495,9606.ENSP00000404131,9606.ENSP00000404236,9606.ENSP00000405338,9606.ENSP00000408025,9606.ENSP00000409007,9606.ENSP00000410059,9606.ENSP00000410294,9606.ENSP00000410715,9606.ENSP00000411355,9606.ENSP00000415743,9606.ENSP00000416126,9606.ENSP00000416255,9606.ENSP00000416561,9606.ENSP00000418009,9606.ENSP00000420298,9606.ENSP00000420321,9606.ENSP00000422464,9606.ENSP00000422591,9606.ENSP00000428976,9606.ENSP00000430950,9606.ENSP00000433208,9606.ENSP00000434717,9606.ENSP00000435585,9606.ENSP00000436455,9606.ENSP00000436607,9606.ENSP00000437550,9606.ENSP00000442600,9606.ENSP00000444271,9606.ENSP00000446252,9606.ENSP00000447730,9606.ENSP00000449795,9606.ENSP00000451040,9606.ENSP00000453302,9606.ENSP00000454071,9606.ENSP00000455215,9606.ENSP00000462468,9606.ENSP00000463069,9606.ENSP00000465500,9606.ENSP00000467537,9606.ENSP00000468253,9606.ENSP00000469049,9606.ENSP00000470788,9606.ENSP00000471477,9606.ENSP00000474412,9606.ENSP00000477908,9606.ENSP00000478024,9606.ENSP00000478490,9606.ENSP00000478927,9606.ENSP00000479955,9606.ENSP00000482259,9606.ENSP00000483345,9606.ENSP00000483403,9606.ENSP00000483552,9606.ENSP00000484078,9606.ENSP00000484431,9606.ENSP00000490083,9606.ENSP00000495951,9606.ENSP00000497444,9606.ENSP00000497550,9606.ENSP00000497642,9606.ENSP00000497748,9606.ENSP00000497910,9606.ENSP00000498441,9606.ENSP00000498466,9606.ENSP00000498879,9606.ENSP00000500990	SEMA3F,CX3CL1,CD74,CD4,RTN4R,GRN,CD22,CEACAM1,TNFRSF1A,FSTL3,ST6GAL1,CPB2,FAP,TGFBR3,OSM,LGALS1,COCH,CSNK2A1,LBP,TIMP1,ACP5,CCL22,SFRP1,PLAT,APLP1,TGFB1,HGF,LAMB1,SERPINE1,C5,BLNK,CSF3,CCL13,CD38,CXCL6,CTSC,MVK,KLRB1,HBEGF,IL12B,HRG,IGFBP2,PROC,PPP3R1,APOA1,PKD2,FGF23,TNN,EREG,C3,CFP,GFER,GGT1,SEZ6L,LIF,CCN4,RRM2B,APOE,BST2,GDF15,HIP1R,BPIFB1,F12,DNAJB1,SERPINF1,APCS,CHI3L1,FABP4,KLB,NT5E,HTRA2,IL1RN,CCL21,ITGAV,PEBP1,VWF,CILP,SEMA7A,FLT4,MTUS1,CD33,MYDGF,C9,CHRDL2,SELP,FCER2,CD80,KLKB1,ICAM1,TNC,AMBP,TIMP3,C1RL,ERBB3,CDH2,TP53,ERBB2,IGFBP4,FCGR2A,REN,AHSG,CRHBP,IGFBP1,TNFRSF10B,CRH,IL18,HHEX,BMP6,DDAH1,THY1,LY96,CSF1R,WIF1,CXCL13,KIT,SLAMF8,IL10RB,FCN2,FGFR4,ITGA5,TNFSF12,FRZB,INHBB,RNF149,BMP10,IGFBP7,MASP1,SHISA5,TLR3,CSF2,NPM1,FABP5,NOS3,VEGFD,C2,MMP3,CACNB3,SOST,IL16,PCSK9,MZB1,COL3A1,CXCL10,LETM1,ITPR1,GPR37,CXCL8,CANT1,INHBC,CCL19,PLG,VWC2L,CD34,VEGFB,WFIKKN2,HEG1,HAVCR2,PLA2G1B,LEP,GH1,CC2D1A,ANGPT2,SWAP70,LILRB1,BAIAP2,MET,CHMP6,STX4,PRKRA,BID,MARCO,ADGRE2,SERPINF2,CD28,TNFRSF12A,CSF1,NPTXR,P4HB,IFNLR1,HEXIM1,PDGFB,CTHRC1,IL1R2,SELE,CALCA,GAS6,LAMP1,GHRL,HJV,ARHGEF1,KLRD1,SKAP1,MTDH,EZR,PLAUR,THBS4,DLK1,SMPD1,C1QTNF1,PTN,PALM,SERPINA12,APOD,SIGLEC10,ANXA2,ADAMTSL2,SMOC2,FN1,OCLN,FCAR,RET,TNFRSF14,PIGR,FCGR2B,PBLD,CCL20,TGFBR2,CD2AP,CD300A,DPP4,NTRK3,BECN1,PARP1,CR1,DYNLT1,CFH,TPR,FASLG,XCL1,VNN1,F11R,SLAMF6,PBXIP1,CTSS,GBP1,ROR1,SH2D1A,SORBS1,EGFL7,AMOT,CD40,ABL1,ERMAP,ADA,TREM2,DKK1,KLF4,VSIG4,AGER,F10,F7,HSPA1A,TNFSF13B,TNFRSF1B,MOG,IGFBPL1,BTN3A2,KIAA0319,CCL7,ECHDC3,EDN1,POSTN,TEK,SLC39A14,IL6ST,ESM1,CD274,IFNGR2,FGFBP1,SETMAR,LILRB4,LILRA2,LILRB2,KLK14,TFRC,CDON,LGMN,TSPAN8,PRCP,FOLR1,PROS1,CCL8,CFI,LGALS9,ASAH2,MFAP4,AREG,GAPDH,ITGB2,FGL1,BCL2,CBS,DDT,LAT2,COLEC12,DSCAM,HPSE,NPY,C1S,MAD1L1,IL6,CD8A,NPPC,IL18R1,GCG,ACE2,ADIPOQ,S100A13,PLA2G10,TNF,CCN1,GAS2,ERN1,PVR,LTA,TGFA,LILRA5,INPP5D,FBP1,GDNF,EEF1D,FGFR2,SFRP4,PTPRC,CD36,PRAP1,EIF4G1,CFB,RARRES2,CD200,ROBO1,PDGFC,SLIT2,PTP4A3,IDO1,PTH,IL18BP,EPS8L2,NUCB2,ADM,LATS1,DAG1,C1R,SOD2,CD63,TRIAP1,PGF,ADAM8,LDLR,ADGRG1,YES1,RNF43,TNFRSF11A,PTPRS,CFD,TNFSF14,IL12RB1,FGF21,CCL5,CCL3,CCL16,YTHDF3,YAP1,CCL18,CCL4,HDGFL2,GHR,FURIN,CCL15,CD48,ATP6AP2,KITLG,LRPAP1,PI16,LPL,BMPER,B2M,FGA,FAS,CD59,SNCA
GO Process	GO:0002376	Immune system process	261	2121	0.43	7.08e-44	9606.ENSP00000006053,9606.ENSP00000009530,9606.ENSP00000011653,9606.ENSP00000053867,9606.ENSP00000085219,9606.ENSP00000166139,9606.ENSP00000169298,9606.ENSP00000212355,9606.ENSP00000215781,9606.ENSP00000215909,9606.ENSP00000216181,9606.ENSP00000217407,9606.ENSP00000217426,9606.ENSP00000219235,9606.ENSP00000220597,9606.ENSP00000220772,9606.ENSP00000221930,9606.ENSP00000223642,9606.ENSP00000223795,9606.ENSP00000224337,9606.ENSP00000225275,9606.ENSP00000225474,9606.ENSP00000225844,9606.ENSP00000226279,9606.ENSP00000226317,9606.ENSP00000227266,9606.ENSP00000228463,9606.ENSP00000229332,9606.ENSP00000231228,9606.ENSP00000232003,9606.ENSP00000234347,9606.ENSP00000236671,9606.ENSP00000242786,9606.ENSP00000245907,9606.ENSP00000246006,9606.ENSP00000247153,9606.ENSP00000249075,9606.ENSP00000250160,9606.ENSP00000252593,9606.ENSP00000253354,9606.ENSP00000253496,9606.ENSP00000255040,9606.ENSP00000259206,9606.ENSP00000259486,9606.ENSP00000259607,9606.ENSP00000259608,9606.ENSP00000261918,9606.ENSP00000261937,9606.ENSP00000262241,9606.ENSP00000263285,9606.ENSP00000263408,9606.ENSP00000263686,9606.ENSP00000264170,9606.ENSP00000264246,9606.ENSP00000264832,9606.ENSP00000265433,9606.ENSP00000266542,9606.ENSP00000269305,9606.ENSP00000269571,9606.ENSP00000271450,9606.ENSP00000274306,9606.ENSP00000280357,9606.ENSP00000282728,9606.ENSP00000283147,9606.ENSP00000284240,9606.ENSP00000284818,9606.ENSP00000284878,9606.ENSP00000286301,9606.ENSP00000286758,9606.ENSP00000288135,9606.ENSP00000289707,9606.ENSP00000290200,9606.ENSP00000291744,9606.ENSP00000293778,9606.ENSP00000293825,9606.ENSP00000296027,9606.ENSP00000296280,9606.ENSP00000296795,9606.ENSP00000296871,9606.ENSP00000298510,9606.ENSP00000299367,9606.ENSP00000301050,9606.ENSP00000302046,9606.ENSP00000302100,9606.ENSP00000302935,9606.ENSP00000305255,9606.ENSP00000305651,9606.ENSP00000305988,9606.ENSP00000306512,9606.ENSP00000306884,9606.ENSP00000308815,9606.ENSP00000308938,9606.ENSP00000310036,9606.ENSP00000311545,9606.ENSP00000312002,9606.ENSP00000312286,9606.ENSP00000312652,9606.ENSP00000314807,9606.ENSP00000315630,9606.ENSP00000315997,9606.ENSP00000316491,9606.ENSP00000317714,9606.ENSP00000318176,9606.ENSP00000318916,9606.ENSP00000319883,9606.ENSP00000321005,9606.ENSP00000323280,9606.ENSP00000324890,9606.ENSP00000327513,9606.ENSP00000327824,9606.ENSP00000328773,9606.ENSP00000329507,9606.ENSP00000330382,9606.ENSP00000330393,9606.ENSP00000330959,9606.ENSP00000331736,9606.ENSP00000331746,9606.ENSP00000331831,9606.ENSP00000333769,9606.ENSP00000338130,9606.ENSP00000338171,9606.ENSP00000339883,9606.ENSP00000340409,9606.ENSP00000341170,9606.ENSP00000342681,9606.ENSP00000345243,9606.ENSP00000345344,9606.ENSP00000345359,9606.ENSP00000346032,9606.ENSP00000347714,9606.ENSP00000347942,9606.ENSP00000347948,9606.ENSP00000348888,9606.ENSP00000349252,9606.ENSP00000349486,9606.ENSP00000351497,9606.ENSP00000351671,9606.ENSP00000351905,9606.ENSP00000352455,9606.ENSP00000353259,9606.ENSP00000353731,9606.ENSP00000355759,9606.ENSP00000356016,9606.ENSP00000356320,9606.ENSP00000356399,9606.ENSP00000356694,9606.ENSP00000356792,9606.ENSP00000356905,9606.ENSP00000357005,9606.ENSP00000357012,9606.ENSP00000357036,9606.ENSP00000357158,9606.ENSP00000357448,9606.ENSP00000357981,9606.ENSP00000359504,9606.ENSP00000360181,9606.ENSP00000360687,9606.ENSP00000360997,9606.ENSP00000361359,9606.ENSP00000361423,9606.ENSP00000361471,9606.ENSP00000361595,9606.ENSP00000361965,9606.ENSP00000362195,9606.ENSP00000362205,9606.ENSP00000362711,9606.ENSP00000362924,9606.ENSP00000363804,9606.ENSP00000363869,9606.ENSP00000364210,9606.ENSP00000365048,9606.ENSP00000365411,9606.ENSP00000365435,9606.ENSP00000366091,9606.ENSP00000366937,9606.ENSP00000367832,9606.ENSP00000368450,9606.ENSP00000368538,9606.ENSP00000368683,9606.ENSP00000369055,9606.ENSP00000369375,9606.ENSP00000370767,9606.ENSP00000370989,9606.ENSP00000371425,9606.ENSP00000372155,9606.ENSP00000374274,9606.ENSP00000375616,9606.ENSP00000375618,9606.ENSP00000375622,9606.ENSP00000375629,9606.ENSP00000376197,9606.ENSP00000376395,9606.ENSP00000376911,9606.ENSP00000377262,9606.ENSP00000378118,9606.ENSP00000378131,9606.ENSP00000378845,9606.ENSP00000378856,9606.ENSP00000378957,9606.ENSP00000379438,9606.ENSP00000380070,9606.ENSP00000380948,9606.ENSP00000381133,9606.ENSP00000381185,9606.ENSP00000381492,9606.ENSP00000381581,9606.ENSP00000383115,9606.ENSP00000384364,9606.ENSP00000384886,9606.ENSP00000385035,9606.ENSP00000385334,9606.ENSP00000385675,9606.ENSP00000386559,9606.ENSP00000387211,9606.ENSP00000389026,9606.ENSP00000392767,9606.ENSP00000393847,9606.ENSP00000398698,9606.ENSP00000403495,9606.ENSP00000404236,9606.ENSP00000405338,9606.ENSP00000405573,9606.ENSP00000410294,9606.ENSP00000410481,9606.ENSP00000411355,9606.ENSP00000415454,9606.ENSP00000415743,9606.ENSP00000416561,9606.ENSP00000418009,9606.ENSP00000426119,9606.ENSP00000426455,9606.ENSP00000428540,9606.ENSP00000430950,9606.ENSP00000433488,9606.ENSP00000434717,9606.ENSP00000436607,9606.ENSP00000441954,9606.ENSP00000444271,9606.ENSP00000446252,9606.ENSP00000453302,9606.ENSP00000455897,9606.ENSP00000462468,9606.ENSP00000465500,9606.ENSP00000468253,9606.ENSP00000469049,9606.ENSP00000470788,9606.ENSP00000474412,9606.ENSP00000477908,9606.ENSP00000478024,9606.ENSP00000479955,9606.ENSP00000480322,9606.ENSP00000482259,9606.ENSP00000483599,9606.ENSP00000484078,9606.ENSP00000484431,9606.ENSP00000494087,9606.ENSP00000495951,9606.ENSP00000497910,9606.ENSP00000498441,9606.ENSP00000498466,9606.ENSP00000500990	CX3CL1,CD74,CD4,GRN,CD22,FSTL3,ST6GAL1,TGFBR3,OSM,LGALS1,MYH9,LBP,AHCY,CCL22,PAG1,SFRP1,TGFB1,C5,TNFSF8,BLNK,MPO,CSF3,CCL13,CD38,CXCL6,CTSC,SELPLG,CLEC4A,IL12B,HRG,PRTN3,CTSD,ADGRE5,C3,CD93,CFP,LIF,CCN4,BST2,BPIFB1,F12,APCS,IL1RN,ENPP2,CCL21,SIT1,SEMA7A,FLT4,RCOR1,LY9,C9,SELP,KYNU,CD80,ICAM1,NBN,C1RL,TP53,ERBB2,FCGR2A,GZMA,IL18,HHEX,BMP6,THY1,LY96,CXADR,CSF1R,CXCL13,KIT,SLAMF8,IL10RB,FCN2,CXCL16,TNFSF12,CXCL5,MASP1,TLR3,CSF2,PRDX3,C2,CACNB3,RNASE6,LGALS4,IL16,STX8,CXCL10,ALCAM,CXCL8,CXCL11,CCL19,PLG,CD34,ADGRE1,HAVCR2,PLA2G1B,LEP,IL1RAP,SWAP70,LILRB1,FCAMR,STX4,PRKRA,MARCO,ADGRE2,CD300LG,CD6,CD28,CSF1,IFNLR1,HEXIM1,CD300C,PDGFB,LEPR,IL1R2,SELE,CALCA,GAS6,BSG,KLRD1,SKAP1,LBR,SMPD1,PTN,CD5,SIGLEC10,CTSL,PODXL2,ANXA2,FCAR,RET,TNFRSF14,PIGR,ITGAL,SCRIB,FCGR2B,CCL20,TGFBR2,MFAP5,CD300A,DPP4,PARP1,CR1,ULBP2,CFH,FASLG,XCL1,VNN1,F11R,CD244,SLAMF6,FCRL1,PBXIP1,CTSS,GBP1,SH2D1A,PTGDS,ADAMTS13,CD40,ABL1,ASS1,ERMAP,ADA,CSF3R,TREM2,TXLNA,GSN,KLF4,VSIG4,AGER,TNFSF13B,APBB1IP,TNFRSF1B,MOG,BTN3A2,CCL7,CD83,TNFRSF4,EDN1,B4GALT1,TEK,GP2,CD274,IFNGR2,PSME1,SSC5D,LILRB4,LILRA2,LAIR1,LILRB2,TFRC,CD300E,LGMN,SRPK2,CCL8,CFI,LAT,LGALS9,MFAP4,UMOD,GAPDH,ITGB2,FGL1,BCL2,LAT2,LCP1,COLEC12,NPY,IFI30,C1S,MAD1L1,IL6,CD8A,IL18R1,CRISP3,S100A13,PLA2G10,TNF,LTA,LILRA5,INPP5D,GPI,FGFR2,LTB,PTPRC,GCNT1,CD36,CFB,RARRES2,CRIP2,RNASET2,ST3GAL1,IDO1,FLI1,IL18BP,ADM,SMAD5,C1R,SOD2,ADAM8,MRC1,YES1,TNFRSF11A,CFD,TNFSF14,IL12RB1,CCL5,CCL3,CCL16,CCL18,CD99L2,CCL4,SPON2,CCL15,CD48,XG,KITLG,B2M,FGA,FAS,SNCA
GO Process	GO:0009605	Response to external stimulus	277	2355	0.41	7.39e-44	9606.ENSP00000002829,9606.ENSP00000006053,9606.ENSP00000009530,9606.ENSP00000011653,9606.ENSP00000162749,9606.ENSP00000206423,9606.ENSP00000215727,9606.ENSP00000216124,9606.ENSP00000216361,9606.ENSP00000217386,9606.ENSP00000217407,9606.ENSP00000217426,9606.ENSP00000218758,9606.ENSP00000219235,9606.ENSP00000220772,9606.ENSP00000221132,9606.ENSP00000221930,9606.ENSP00000222390,9606.ENSP00000223095,9606.ENSP00000223642,9606.ENSP00000223795,9606.ENSP00000225275,9606.ENSP00000225474,9606.ENSP00000225844,9606.ENSP00000226317,9606.ENSP00000229332,9606.ENSP00000230990,9606.ENSP00000231228,9606.ENSP00000232003,9606.ENSP00000233809,9606.ENSP00000234347,9606.ENSP00000236850,9606.ENSP00000237596,9606.ENSP00000237837,9606.ENSP00000239367,9606.ENSP00000245907,9606.ENSP00000247153,9606.ENSP00000248114,9606.ENSP00000252486,9606.ENSP00000252593,9606.ENSP00000252809,9606.ENSP00000253354,9606.ENSP00000253362,9606.ENSP00000253496,9606.ENSP00000255040,9606.ENSP00000255409,9606.ENSP00000256104,9606.ENSP00000256509,9606.ENSP00000259486,9606.ENSP00000259607,9606.ENSP00000261023,9606.ENSP00000261769,9606.ENSP00000261918,9606.ENSP00000263285,9606.ENSP00000263388,9606.ENSP00000263408,9606.ENSP00000263686,9606.ENSP00000264170,9606.ENSP00000264246,9606.ENSP00000264381,9606.ENSP00000264914,9606.ENSP00000265087,9606.ENSP00000266031,9606.ENSP00000266542,9606.ENSP00000266980,9606.ENSP00000267814,9606.ENSP00000269141,9606.ENSP00000269299,9606.ENSP00000269305,9606.ENSP00000269571,9606.ENSP00000272190,9606.ENSP00000273395,9606.ENSP00000274306,9606.ENSP00000274507,9606.ENSP00000274721,9606.ENSP00000275815,9606.ENSP00000276431,9606.ENSP00000280357,9606.ENSP00000283147,9606.ENSP00000284818,9606.ENSP00000284878,9606.ENSP00000286301,9606.ENSP00000286758,9606.ENSP00000287295,9606.ENSP00000288135,9606.ENSP00000289707,9606.ENSP00000290200,9606.ENSP00000290271,9606.ENSP00000291744,9606.ENSP00000293778,9606.ENSP00000295228,9606.ENSP00000296027,9606.ENSP00000296280,9606.ENSP00000296795,9606.ENSP00000296871,9606.ENSP00000297350,9606.ENSP00000297494,9606.ENSP00000297904,9606.ENSP00000298510,9606.ENSP00000299367,9606.ENSP00000301691,9606.ENSP00000302046,9606.ENSP00000302100,9606.ENSP00000302935,9606.ENSP00000303208,9606.ENSP00000305255,9606.ENSP00000305651,9606.ENSP00000305988,9606.ENSP00000306512,9606.ENSP00000306884,9606.ENSP00000308815,9606.ENSP00000309096,9606.ENSP00000311127,9606.ENSP00000312002,9606.ENSP00000312286,9606.ENSP00000312652,9606.ENSP00000312673,9606.ENSP00000314807,9606.ENSP00000314897,9606.ENSP00000315997,9606.ENSP00000316338,9606.ENSP00000317272,9606.ENSP00000317714,9606.ENSP00000318176,9606.ENSP00000318916,9606.ENSP00000319883,9606.ENSP00000323280,9606.ENSP00000327513,9606.ENSP00000327824,9606.ENSP00000328773,9606.ENSP00000330382,9606.ENSP00000331358,9606.ENSP00000331736,9606.ENSP00000331746,9606.ENSP00000331831,9606.ENSP00000333769,9606.ENSP00000335074,9606.ENSP00000338130,9606.ENSP00000338235,9606.ENSP00000339328,9606.ENSP00000340409,9606.ENSP00000340510,9606.ENSP00000341170,9606.ENSP00000344786,9606.ENSP00000345243,9606.ENSP00000347714,9606.ENSP00000347942,9606.ENSP00000347948,9606.ENSP00000349486,9606.ENSP00000351497,9606.ENSP00000351671,9606.ENSP00000351905,9606.ENSP00000352288,9606.ENSP00000353731,9606.ENSP00000355231,9606.ENSP00000355809,9606.ENSP00000356016,9606.ENSP00000356320,9606.ENSP00000356399,9606.ENSP00000356694,9606.ENSP00000356792,9606.ENSP00000356905,9606.ENSP00000357005,9606.ENSP00000357012,9606.ENSP00000357036,9606.ENSP00000357073,9606.ENSP00000359504,9606.ENSP00000360181,9606.ENSP00000360997,9606.ENSP00000361027,9606.ENSP00000361359,9606.ENSP00000361423,9606.ENSP00000361471,9606.ENSP00000362195,9606.ENSP00000362205,9606.ENSP00000362560,9606.ENSP00000362924,9606.ENSP00000363869,9606.ENSP00000364212,9606.ENSP00000364731,9606.ENSP00000365435,9606.ENSP00000367459,9606.ENSP00000367832,9606.ENSP00000368314,9606.ENSP00000368683,9606.ENSP00000369071,9606.ENSP00000370767,9606.ENSP00000370989,9606.ENSP00000371194,9606.ENSP00000371425,9606.ENSP00000373539,9606.ENSP00000374274,9606.ENSP00000375618,9606.ENSP00000375629,9606.ENSP00000375863,9606.ENSP00000375873,9606.ENSP00000376197,9606.ENSP00000377262,9606.ENSP00000377284,9606.ENSP00000378118,9606.ENSP00000378131,9606.ENSP00000378856,9606.ENSP00000378957,9606.ENSP00000379038,9606.ENSP00000379438,9606.ENSP00000380070,9606.ENSP00000380948,9606.ENSP00000381057,9606.ENSP00000381185,9606.ENSP00000381231,9606.ENSP00000383115,9606.ENSP00000383303,9606.ENSP00000384364,9606.ENSP00000384849,9606.ENSP00000385035,9606.ENSP00000385675,9606.ENSP00000389026,9606.ENSP00000389814,9606.ENSP00000393847,9606.ENSP00000398698,9606.ENSP00000398736,9606.ENSP00000399415,9606.ENSP00000403495,9606.ENSP00000404236,9606.ENSP00000405573,9606.ENSP00000408411,9606.ENSP00000409007,9606.ENSP00000410294,9606.ENSP00000411355,9606.ENSP00000414378,9606.ENSP00000415743,9606.ENSP00000416255,9606.ENSP00000416561,9606.ENSP00000418009,9606.ENSP00000420321,9606.ENSP00000422591,9606.ENSP00000426455,9606.ENSP00000430950,9606.ENSP00000433208,9606.ENSP00000434717,9606.ENSP00000435460,9606.ENSP00000436455,9606.ENSP00000436607,9606.ENSP00000442600,9606.ENSP00000444271,9606.ENSP00000446252,9606.ENSP00000446278,9606.ENSP00000447730,9606.ENSP00000451040,9606.ENSP00000451206,9606.ENSP00000452245,9606.ENSP00000453302,9606.ENSP00000454071,9606.ENSP00000455897,9606.ENSP00000459019,9606.ENSP00000462468,9606.ENSP00000463325,9606.ENSP00000465500,9606.ENSP00000468253,9606.ENSP00000468308,9606.ENSP00000469049,9606.ENSP00000470788,9606.ENSP00000471477,9606.ENSP00000474412,9606.ENSP00000477908,9606.ENSP00000478024,9606.ENSP00000479955,9606.ENSP00000482259,9606.ENSP00000483403,9606.ENSP00000483599,9606.ENSP00000484078,9606.ENSP00000495507,9606.ENSP00000497642,9606.ENSP00000497910,9606.ENSP00000498441,9606.ENSP00000498466,9606.ENSP00000500990	SEMA3F,CX3CL1,CD74,CD4,TNFRSF1A,CCDC80,SERPIND1,ARSA,COCH,OXT,LBP,AHCY,ACP5,CCL22,SFRP1,TNFRSF10A,TGFB1,HGF,SERPINE1,C5,TNFSF8,MPO,CSF3,CCL13,CXCL6,CLEC4A,HBEGF,IL12B,HRG,IGFBP2,PRTN3,APOA1,PKD2,FGF23,LRP11,C3,CFP,GFER,APOE,BST2,GDF15,BPIFB1,BPIFA2,F12,APCS,CHI3L1,FABP4,CHL1,ENPP2,CCL21,ITGAV,CDH1,SEMA7A,LY9,NOTCH3,C9,SELP,KYNU,CD80,BCHE,ARSB,STC2,HYAL1,C1RL,SLC39A5,SORD,CDH2,ASGR1,TP53,ERBB2,REN,BOC,GZMA,LECT2,GFRA3,EPHA1,TNFRSF10B,IL18,BMP6,LY96,CXADR,CSF1R,CXCL13,AIFM1,KIT,SLAMF8,IL10RB,STC1,FCN2,CXCL16,INHBB,CXCL5,MASP1,TLR3,CSF2,TNFRSF11B,NOS3,VEGFD,PRDX3,C2,SOST,RNASE6,LGALS4,IL16,PCSK9,STX8,CXCL10,ALCAM,CXCL8,CXCL11,CCL19,B4GAT1,VEGFB,HAVCR2,PLA2G1B,LEP,GH1,IL1RAP,ANGPT2,LILRB1,BAIAP2,MET,STX4,PRKRA,MARCO,ADGRE2,CD6,CSF1,IFNLR1,HEXIM1,PDGFB,GAST,SELE,CALCA,GAS6,BSG,GHRL,KLRD1,MTDH,PLAUR,SMPD1,PPL,PTN,NFASC,SIGLEC10,FCAR,RET,TNFRSF14,SCRIB,FCGR2B,CCL20,TGFBR2,PLXNB2,DPP4,BECN1,ENAH,CR1,ULBP2,CFH,FASLG,XCL1,VNN1,F11R,CD244,SLAMF6,IGSF9,GBP1,SH2D1A,ADAMTS13,AMOT,CD40,ABL1,ASS1,CSF3R,TREM2,VSTM2L,GSN,VSIG4,CDA,F7,TNFRSF1B,KIAA0319,CCL7,NRCAM,EDN1,POSTN,GP2,CD274,LSP1,IFNGR2,STAB2,SSC5D,LILRA2,LILRB2,HNRNPUL1,ATG16L1,TFRC,SRPK2,FOLR1,CCL8,CFI,LGALS9,MFAP4,TYMP,UMOD,GAPDH,ITGB2,RNASE1,BCL2,CBS,COLEC12,DSCAM,NPY,CDKN1A,C1S,IL6,CRISP3,ADIPOQ,PLA2G10,TNF,CCN1,KYAT1,LTA,LILRA5,GPI,LAMP2,GDNF,FGFR2,PTPRC,EFNA4,CD36,EIF4G1,CFB,RARRES2,ROBO1,SLIT2,RNASET2,IDO1,PTH,IL18BP,LGALS8,NUCB2,ADM,DAG1,C1R,SOD2,LRTM2,CD63,PGF,NPC2,RNASE4,ADAM8,LDLR,MRC1,PLSCR3,YES1,PTPRM,TNFRSF11A,CFD,FAM20A,TNFSF14,IL12RB1,FGF21,CCL5,CCL3,CCL16,CCL18,CCL4,GHR,SPON2,CCL15,SLITRK6,LPL,B2M,FGA,FAS,SNCA
GO Process	GO:0006952	Defense response	200	1394	0.49	1.33e-40	9606.ENSP00000006053,9606.ENSP00000009530,9606.ENSP00000011653,9606.ENSP00000053867,9606.ENSP00000162749,9606.ENSP00000216361,9606.ENSP00000217407,9606.ENSP00000217426,9606.ENSP00000218388,9606.ENSP00000218758,9606.ENSP00000219235,9606.ENSP00000221930,9606.ENSP00000223095,9606.ENSP00000223642,9606.ENSP00000223795,9606.ENSP00000224337,9606.ENSP00000225275,9606.ENSP00000225844,9606.ENSP00000226317,9606.ENSP00000229332,9606.ENSP00000231228,9606.ENSP00000232003,9606.ENSP00000234347,9606.ENSP00000242786,9606.ENSP00000245907,9606.ENSP00000247153,9606.ENSP00000252593,9606.ENSP00000253354,9606.ENSP00000253362,9606.ENSP00000253496,9606.ENSP00000255040,9606.ENSP00000255409,9606.ENSP00000259206,9606.ENSP00000259396,9606.ENSP00000259607,9606.ENSP00000261918,9606.ENSP00000262776,9606.ENSP00000262919,9606.ENSP00000263285,9606.ENSP00000263408,9606.ENSP00000263686,9606.ENSP00000264170,9606.ENSP00000264690,9606.ENSP00000265643,9606.ENSP00000266031,9606.ENSP00000266542,9606.ENSP00000269202,9606.ENSP00000269305,9606.ENSP00000269593,9606.ENSP00000273784,9606.ENSP00000274368,9606.ENSP00000276431,9606.ENSP00000276571,9606.ENSP00000278222,9606.ENSP00000280357,9606.ENSP00000283147,9606.ENSP00000284818,9606.ENSP00000284878,9606.ENSP00000286301,9606.ENSP00000286758,9606.ENSP00000288135,9606.ENSP00000288167,9606.ENSP00000289707,9606.ENSP00000290200,9606.ENSP00000291744,9606.ENSP00000293778,9606.ENSP00000295228,9606.ENSP00000296027,9606.ENSP00000296280,9606.ENSP00000296795,9606.ENSP00000299367,9606.ENSP00000300659,9606.ENSP00000302046,9606.ENSP00000302100,9606.ENSP00000305255,9606.ENSP00000305651,9606.ENSP00000305769,9606.ENSP00000306512,9606.ENSP00000306884,9606.ENSP00000308815,9606.ENSP00000312002,9606.ENSP00000312286,9606.ENSP00000314807,9606.ENSP00000315997,9606.ENSP00000317714,9606.ENSP00000318916,9606.ENSP00000319883,9606.ENSP00000321853,9606.ENSP00000323280,9606.ENSP00000327513,9606.ENSP00000327824,9606.ENSP00000328773,9606.ENSP00000329507,9606.ENSP00000331736,9606.ENSP00000331746,9606.ENSP00000338130,9606.ENSP00000340409,9606.ENSP00000341141,9606.ENSP00000341170,9606.ENSP00000345243,9606.ENSP00000346839,9606.ENSP00000347714,9606.ENSP00000347948,9606.ENSP00000349252,9606.ENSP00000351497,9606.ENSP00000351671,9606.ENSP00000352071,9606.ENSP00000353731,9606.ENSP00000355231,9606.ENSP00000356016,9606.ENSP00000356320,9606.ENSP00000356399,9606.ENSP00000356694,9606.ENSP00000356792,9606.ENSP00000356905,9606.ENSP00000356969,9606.ENSP00000357005,9606.ENSP00000357012,9606.ENSP00000357036,9606.ENSP00000357448,9606.ENSP00000359504,9606.ENSP00000360181,9606.ENSP00000360997,9606.ENSP00000361359,9606.ENSP00000361471,9606.ENSP00000362195,9606.ENSP00000362205,9606.ENSP00000362924,9606.ENSP00000363804,9606.ENSP00000363827,9606.ENSP00000363869,9606.ENSP00000364210,9606.ENSP00000364731,9606.ENSP00000365435,9606.ENSP00000367832,9606.ENSP00000368450,9606.ENSP00000368538,9606.ENSP00000368683,9606.ENSP00000369055,9606.ENSP00000370542,9606.ENSP00000370767,9606.ENSP00000371194,9606.ENSP00000371425,9606.ENSP00000373539,9606.ENSP00000374274,9606.ENSP00000375618,9606.ENSP00000375629,9606.ENSP00000375873,9606.ENSP00000376197,9606.ENSP00000377055,9606.ENSP00000377262,9606.ENSP00000378118,9606.ENSP00000378131,9606.ENSP00000378845,9606.ENSP00000378856,9606.ENSP00000378957,9606.ENSP00000379438,9606.ENSP00000380070,9606.ENSP00000380948,9606.ENSP00000381057,9606.ENSP00000381185,9606.ENSP00000381448,9606.ENSP00000383115,9606.ENSP00000384262,9606.ENSP00000384364,9606.ENSP00000385035,9606.ENSP00000385675,9606.ENSP00000387211,9606.ENSP00000389026,9606.ENSP00000393847,9606.ENSP00000398698,9606.ENSP00000403495,9606.ENSP00000404236,9606.ENSP00000411355,9606.ENSP00000415743,9606.ENSP00000416255,9606.ENSP00000416561,9606.ENSP00000418009,9606.ENSP00000426455,9606.ENSP00000430950,9606.ENSP00000435460,9606.ENSP00000436607,9606.ENSP00000444271,9606.ENSP00000452245,9606.ENSP00000453302,9606.ENSP00000455897,9606.ENSP00000462468,9606.ENSP00000468253,9606.ENSP00000470788,9606.ENSP00000474412,9606.ENSP00000477908,9606.ENSP00000478024,9606.ENSP00000479955,9606.ENSP00000482259,9606.ENSP00000483599,9606.ENSP00000484078,9606.ENSP00000484431,9606.ENSP00000497910,9606.ENSP00000498441,9606.ENSP00000500990	CX3CL1,CD74,CD4,GRN,TNFRSF1A,COCH,LBP,AHCY,TIMP1,ACP5,CCL22,TGFB1,SERPINE1,C5,TNFSF8,BLNK,MPO,CCL13,CXCL6,CLEC4A,IL12B,HRG,PRTN3,ADGRE5,C3,CFP,BST2,BPIFB1,BPIFA2,F12,APCS,CHI3L1,IL1RN,ORM1,CCL21,SEMA7A,LGALS3BP,ATRN,LY9,C9,SELP,KYNU,KLKB1,GAL,HYAL1,C1RL,MEP1B,TP53,IGFBP4,AHSG,CRHBP,TNFRSF10B,CRH,SAA4,IL18,BMP6,LY96,CXADR,CSF1R,CXCL13,KIT,IL17RB,SLAMF8,IL10RB,FCN2,CXCL16,INHBB,CXCL5,MASP1,TLR3,C2,NFATC3,RNASE6,LGALS4,STX8,CXCL10,SMAD1,CXCL8,CXCL11,CCL19,HAVCR2,PLA2G1B,IL1RAP,LILRB1,STX4,MARCO,ADGRE2,SERPINF2,CD6,CSF1,IFNLR1,HEXIM1,CD300C,SELE,CALCA,KLRD1,SMPD1,SIGLEC1,PTN,SIGLEC10,FN1,FCAR,TNFRSF14,ITGAL,FCGR2B,CCL20,CD163,DPP4,BECN1,CR1,ULBP2,CFH,FASLG,XCL1,VNN1,APOA2,F11R,CD244,SLAMF6,PBXIP1,GBP1,SH2D1A,ADAMTS13,CD40,ASS1,CSF3R,TREM2,GSN,KLF4,HSPG2,VSIG4,AGER,F7,TNFRSF1B,CCL7,CD83,TNFRSF4,EDN1,B4GALT1,SDC1,GP2,LSP1,IFNGR2,STAB2,SSC5D,LILRA2,LILRB2,ATG16L1,TFRC,PRCP,SRPK2,CCL8,CFI,LAT,LGALS9,MFAP4,UMOD,GAPDH,ITGB2,RNASE1,BCL2,CST3,COLEC12,HPSE,NPY,C1S,IL6,IL18R1,CRISP3,PLA2G10,TNF,LTA,LILRA5,PTPRC,CD36,EIF4G1,CFB,RARRES2,RNASET2,IDO1,LGALS8,ADM,C1R,RNASE4,ADAM8,MRC1,YES1,CFD,IL12RB1,CCL5,CCL3,CCL16,CCL18,CCL4,SPON2,CCL15,CD48,B2M,FGA,SNCA
GO Process	GO:0002682	Regulation of immune system process	203	1438	0.49	1.93e-40	9606.ENSP00000006053,9606.ENSP00000009530,9606.ENSP00000011653,9606.ENSP00000053867,9606.ENSP00000085219,9606.ENSP00000161559,9606.ENSP00000166139,9606.ENSP00000210060,9606.ENSP00000215909,9606.ENSP00000216361,9606.ENSP00000217407,9606.ENSP00000218758,9606.ENSP00000220597,9606.ENSP00000220772,9606.ENSP00000221930,9606.ENSP00000223095,9606.ENSP00000223642,9606.ENSP00000223795,9606.ENSP00000224337,9606.ENSP00000225474,9606.ENSP00000226279,9606.ENSP00000226317,9606.ENSP00000227266,9606.ENSP00000229402,9606.ENSP00000231228,9606.ENSP00000232003,9606.ENSP00000233809,9606.ENSP00000236850,9606.ENSP00000244869,9606.ENSP00000245907,9606.ENSP00000247153,9606.ENSP00000248114,9606.ENSP00000248923,9606.ENSP00000249075,9606.ENSP00000252486,9606.ENSP00000252593,9606.ENSP00000253354,9606.ENSP00000255040,9606.ENSP00000259396,9606.ENSP00000259607,9606.ENSP00000259608,9606.ENSP00000261918,9606.ENSP00000262102,9606.ENSP00000262241,9606.ENSP00000262262,9606.ENSP00000263408,9606.ENSP00000263593,9606.ENSP00000263686,9606.ENSP00000264072,9606.ENSP00000264246,9606.ENSP00000264832,9606.ENSP00000265132,9606.ENSP00000265643,9606.ENSP00000266542,9606.ENSP00000269571,9606.ENSP00000271450,9606.ENSP00000280357,9606.ENSP00000284240,9606.ENSP00000284818,9606.ENSP00000286301,9606.ENSP00000286758,9606.ENSP00000288135,9606.ENSP00000289707,9606.ENSP00000291744,9606.ENSP00000296280,9606.ENSP00000296795,9606.ENSP00000297350,9606.ENSP00000297904,9606.ENSP00000299367,9606.ENSP00000299601,9606.ENSP00000301050,9606.ENSP00000302935,9606.ENSP00000303920,9606.ENSP00000304408,9606.ENSP00000305651,9606.ENSP00000306512,9606.ENSP00000308815,9606.ENSP00000310448,9606.ENSP00000311127,9606.ENSP00000312002,9606.ENSP00000312286,9606.ENSP00000312652,9606.ENSP00000315630,9606.ENSP00000315997,9606.ENSP00000317714,9606.ENSP00000318822,9606.ENSP00000319883,9606.ENSP00000323280,9606.ENSP00000324890,9606.ENSP00000327513,9606.ENSP00000328773,9606.ENSP00000331736,9606.ENSP00000331746,9606.ENSP00000331831,9606.ENSP00000333298,9606.ENSP00000338130,9606.ENSP00000338171,9606.ENSP00000338934,9606.ENSP00000339730,9606.ENSP00000341170,9606.ENSP00000342681,9606.ENSP00000345179,9606.ENSP00000346839,9606.ENSP00000347714,9606.ENSP00000347948,9606.ENSP00000348888,9606.ENSP00000349486,9606.ENSP00000351497,9606.ENSP00000351671,9606.ENSP00000351905,9606.ENSP00000353259,9606.ENSP00000353731,9606.ENSP00000356016,9606.ENSP00000356399,9606.ENSP00000356792,9606.ENSP00000356905,9606.ENSP00000356969,9606.ENSP00000357012,9606.ENSP00000357036,9606.ENSP00000357981,9606.ENSP00000359504,9606.ENSP00000360181,9606.ENSP00000361359,9606.ENSP00000361423,9606.ENSP00000361595,9606.ENSP00000361965,9606.ENSP00000362195,9606.ENSP00000362205,9606.ENSP00000363869,9606.ENSP00000364210,9606.ENSP00000364731,9606.ENSP00000364802,9606.ENSP00000365048,9606.ENSP00000365435,9606.ENSP00000366091,9606.ENSP00000366937,9606.ENSP00000367832,9606.ENSP00000368450,9606.ENSP00000368538,9606.ENSP00000368683,9606.ENSP00000370698,9606.ENSP00000370989,9606.ENSP00000375616,9606.ENSP00000375618,9606.ENSP00000375629,9606.ENSP00000376197,9606.ENSP00000376911,9606.ENSP00000378118,9606.ENSP00000378131,9606.ENSP00000378845,9606.ENSP00000378856,9606.ENSP00000378957,9606.ENSP00000380948,9606.ENSP00000381133,9606.ENSP00000381185,9606.ENSP00000381386,9606.ENSP00000381492,9606.ENSP00000383115,9606.ENSP00000384364,9606.ENSP00000384849,9606.ENSP00000385035,9606.ENSP00000385334,9606.ENSP00000385675,9606.ENSP00000386559,9606.ENSP00000387211,9606.ENSP00000389814,9606.ENSP00000393847,9606.ENSP00000398698,9606.ENSP00000402060,9606.ENSP00000403495,9606.ENSP00000405338,9606.ENSP00000405573,9606.ENSP00000411355,9606.ENSP00000415454,9606.ENSP00000415743,9606.ENSP00000416561,9606.ENSP00000418009,9606.ENSP00000420298,9606.ENSP00000422591,9606.ENSP00000430950,9606.ENSP00000444271,9606.ENSP00000451040,9606.ENSP00000453302,9606.ENSP00000454071,9606.ENSP00000462468,9606.ENSP00000467537,9606.ENSP00000468253,9606.ENSP00000469049,9606.ENSP00000470788,9606.ENSP00000474412,9606.ENSP00000477908,9606.ENSP00000478490,9606.ENSP00000480322,9606.ENSP00000482259,9606.ENSP00000483552,9606.ENSP00000483599,9606.ENSP00000484431,9606.ENSP00000487363,9606.ENSP00000494087,9606.ENSP00000495951,9606.ENSP00000497910,9606.ENSP00000498879,9606.ENSP00000500990	CX3CL1,CD74,CD4,GRN,CD22,CEACAM1,FSTL3,DHPS,LGALS1,COCH,LBP,ACP5,PAG1,SFRP1,TGFB1,SERPINE1,C5,TNFSF8,BLNK,CSF3,CD38,CXCL6,CTSC,KLRB1,IL12B,HRG,IGFBP2,APOA1,EREG,C3,CFP,GFER,GGT1,LIF,APOE,BST2,BPIFB1,APCS,ORM1,CCL21,SIT1,SEMA7A,MTUS1,RCOR1,CD33,C9,SIAE,SELP,FCER2,CD80,ICAM1,AMBP,GAL,C1RL,ERBB2,FCGR2A,IL18,THY1,LY96,CSF1R,CXCL13,KIT,SLAMF8,FCN2,MASP1,TLR3,TNFRSF11B,VEGFD,C2,LEO1,CACNB3,IL16,MZB1,COL3A1,CXCL10,CXCL8,CCL19,SART1,VEGFB,HAVCR2,PLA2G1B,LEP,SWAP70,LILRB1,STX4,BID,ADGRE2,CD6,CD28,CSF1,HEXIM1,SELE,CALCA,GAS6,LAMP1,KLRD1,SKAP1,EZR,THBS4,PTN,CD5,APOD,FN1,FCAR,TNFRSF14,PIGR,SCRIB,FCGR2B,CCL20,TGFBR2,CD300A,DPP4,CR1,CFH,XCL1,VNN1,APOA2,CD244,SLAMF6,CTSS,GBP1,SH2D1A,CD40,ABL1,ERMAP,ADA,CSF3R,TREM2,VSIG4,AGER,F7,HSPA1A,TNFSF13B,TNFRSF1B,MOG,BTN3A2,CCL7,CD83,TNFRSF4,EDN1,IL6ST,CD274,LILRB4,LILRA2,LILRB2,TFRC,LGMN,CCL8,CFI,LAT,LGALS9,MFAP4,ITGB2,FGL1,BCL2,DDT,LAT2,COLEC12,NPY,CDKN1A,C1S,MAD1L1,IL6,CD8A,IL18R1,ADIPOQ,PLA2G10,TNF,PVR,LTA,INPP5D,GPI,PTPRC,GCNT1,CD36,CFB,RARRES2,CD200,SLIT2,IDO1,C1R,PGF,ADAM8,LDLR,YES1,PTPRS,CFD,TNFSF14,IL12RB1,CCL5,CCL3,YTHDF3,CD99L2,CCL4,FURIN,SPON2,CD48,HAVCR1,XG,KITLG,B2M,CD59,SNCA
GO Process	GO:0048584	Positive regulation of response to stimulus	253	2131	0.41	4.87e-40	9606.ENSP00000006053,9606.ENSP00000009530,9606.ENSP00000011653,9606.ENSP00000043402,9606.ENSP00000053867,9606.ENSP00000162749,9606.ENSP00000181383,9606.ENSP00000212355,9606.ENSP00000215781,9606.ENSP00000215909,9606.ENSP00000216361,9606.ENSP00000217244,9606.ENSP00000217407,9606.ENSP00000219235,9606.ENSP00000220772,9606.ENSP00000220809,9606.ENSP00000221930,9606.ENSP00000222390,9606.ENSP00000222399,9606.ENSP00000223095,9606.ENSP00000223642,9606.ENSP00000224337,9606.ENSP00000225474,9606.ENSP00000225844,9606.ENSP00000226279,9606.ENSP00000227266,9606.ENSP00000230990,9606.ENSP00000231228,9606.ENSP00000232003,9606.ENSP00000234310,9606.ENSP00000236850,9606.ENSP00000237596,9606.ENSP00000237837,9606.ENSP00000244869,9606.ENSP00000245907,9606.ENSP00000247153,9606.ENSP00000249075,9606.ENSP00000250160,9606.ENSP00000252486,9606.ENSP00000252593,9606.ENSP00000252809,9606.ENSP00000253083,9606.ENSP00000253496,9606.ENSP00000255409,9606.ENSP00000256104,9606.ENSP00000257408,9606.ENSP00000258080,9606.ENSP00000259607,9606.ENSP00000261023,9606.ENSP00000261405,9606.ENSP00000261918,9606.ENSP00000261937,9606.ENSP00000262947,9606.ENSP00000263408,9606.ENSP00000263686,9606.ENSP00000264072,9606.ENSP00000264246,9606.ENSP00000264832,9606.ENSP00000266085,9606.ENSP00000266542,9606.ENSP00000267101,9606.ENSP00000269141,9606.ENSP00000269305,9606.ENSP00000269571,9606.ENSP00000269593,9606.ENSP00000276431,9606.ENSP00000280357,9606.ENSP00000282728,9606.ENSP00000283147,9606.ENSP00000284240,9606.ENSP00000284818,9606.ENSP00000286301,9606.ENSP00000286758,9606.ENSP00000288135,9606.ENSP00000290200,9606.ENSP00000291744,9606.ENSP00000292408,9606.ENSP00000293379,9606.ENSP00000293825,9606.ENSP00000295228,9606.ENSP00000295379,9606.ENSP00000296280,9606.ENSP00000296444,9606.ENSP00000296795,9606.ENSP00000297258,9606.ENSP00000297494,9606.ENSP00000297904,9606.ENSP00000299367,9606.ENSP00000301050,9606.ENSP00000302935,9606.ENSP00000304408,9606.ENSP00000305651,9606.ENSP00000306449,9606.ENSP00000306512,9606.ENSP00000307674,9606.ENSP00000308716,9606.ENSP00000308815,9606.ENSP00000308938,9606.ENSP00000311127,9606.ENSP00000312002,9606.ENSP00000312286,9606.ENSP00000312652,9606.ENSP00000312673,9606.ENSP00000313601,9606.ENSP00000315630,9606.ENSP00000315997,9606.ENSP00000316338,9606.ENSP00000317272,9606.ENSP00000317714,9606.ENSP00000318176,9606.ENSP00000318822,9606.ENSP00000318916,9606.ENSP00000321853,9606.ENSP00000324890,9606.ENSP00000326737,9606.ENSP00000327513,9606.ENSP00000328773,9606.ENSP00000330382,9606.ENSP00000331831,9606.ENSP00000333298,9606.ENSP00000335074,9606.ENSP00000338130,9606.ENSP00000338171,9606.ENSP00000338235,9606.ENSP00000339328,9606.ENSP00000339730,9606.ENSP00000340864,9606.ENSP00000341170,9606.ENSP00000342109,9606.ENSP00000346537,9606.ENSP00000346839,9606.ENSP00000347379,9606.ENSP00000347942,9606.ENSP00000351497,9606.ENSP00000351671,9606.ENSP00000351905,9606.ENSP00000354207,9606.ENSP00000355231,9606.ENSP00000355759,9606.ENSP00000356016,9606.ENSP00000356399,9606.ENSP00000356448,9606.ENSP00000356694,9606.ENSP00000356792,9606.ENSP00000356905,9606.ENSP00000357005,9606.ENSP00000357036,9606.ENSP00000357448,9606.ENSP00000360120,9606.ENSP00000360181,9606.ENSP00000360293,9606.ENSP00000361359,9606.ENSP00000361423,9606.ENSP00000361595,9606.ENSP00000361965,9606.ENSP00000362205,9606.ENSP00000363081,9606.ENSP00000363869,9606.ENSP00000364210,9606.ENSP00000364709,9606.ENSP00000364731,9606.ENSP00000364802,9606.ENSP00000365048,9606.ENSP00000366091,9606.ENSP00000366937,9606.ENSP00000367459,9606.ENSP00000367832,9606.ENSP00000368517,9606.ENSP00000368683,9606.ENSP00000369375,9606.ENSP00000370635,9606.ENSP00000370698,9606.ENSP00000370812,9606.ENSP00000370989,9606.ENSP00000371770,9606.ENSP00000373354,9606.ENSP00000375618,9606.ENSP00000375678,9606.ENSP00000376197,9606.ENSP00000376458,9606.ENSP00000376911,9606.ENSP00000378118,9606.ENSP00000378131,9606.ENSP00000378856,9606.ENSP00000378957,9606.ENSP00000379097,9606.ENSP00000380070,9606.ENSP00000380948,9606.ENSP00000381185,9606.ENSP00000381386,9606.ENSP00000381492,9606.ENSP00000383303,9606.ENSP00000384262,9606.ENSP00000384364,9606.ENSP00000385035,9606.ENSP00000385334,9606.ENSP00000385675,9606.ENSP00000386559,9606.ENSP00000387159,9606.ENSP00000387211,9606.ENSP00000387662,9606.ENSP00000389814,9606.ENSP00000392767,9606.ENSP00000398698,9606.ENSP00000398736,9606.ENSP00000401445,9606.ENSP00000402060,9606.ENSP00000403495,9606.ENSP00000404131,9606.ENSP00000404236,9606.ENSP00000405338,9606.ENSP00000410059,9606.ENSP00000410294,9606.ENSP00000410715,9606.ENSP00000411355,9606.ENSP00000415743,9606.ENSP00000416561,9606.ENSP00000418009,9606.ENSP00000420321,9606.ENSP00000422464,9606.ENSP00000422591,9606.ENSP00000428976,9606.ENSP00000430950,9606.ENSP00000433208,9606.ENSP00000444271,9606.ENSP00000447730,9606.ENSP00000451040,9606.ENSP00000453302,9606.ENSP00000454071,9606.ENSP00000455215,9606.ENSP00000462468,9606.ENSP00000465500,9606.ENSP00000468253,9606.ENSP00000469049,9606.ENSP00000470788,9606.ENSP00000471477,9606.ENSP00000474412,9606.ENSP00000477908,9606.ENSP00000478024,9606.ENSP00000478927,9606.ENSP00000479955,9606.ENSP00000482259,9606.ENSP00000483345,9606.ENSP00000483403,9606.ENSP00000484078,9606.ENSP00000490083,9606.ENSP00000495951,9606.ENSP00000497642,9606.ENSP00000497748,9606.ENSP00000497910,9606.ENSP00000498441,9606.ENSP00000498466,9606.ENSP00000500990	CX3CL1,CD74,CD4,RTN4R,GRN,TNFRSF1A,CPB2,TGFBR3,OSM,LGALS1,COCH,CSNK2A1,LBP,CCL22,SFRP1,PLAT,TGFB1,HGF,LAMB1,SERPINE1,C5,BLNK,CSF3,CCL13,CD38,CTSC,HBEGF,IL12B,HRG,PPP3R1,APOA1,PKD2,FGF23,EREG,C3,CFP,LIF,CCN4,APOE,BST2,GDF15,HIP1R,F12,CHI3L1,FABP4,KLB,HTRA2,CCL21,ITGAV,VWF,SEMA7A,FLT4,MYDGF,C9,SELP,FCER2,CD80,ICAM1,TIMP3,C1RL,ERBB3,CDH2,TP53,ERBB2,IGFBP4,TNFRSF10B,IL18,HHEX,BMP6,THY1,LY96,CSF1R,CXCL13,KIT,IL10RB,FCN2,FGFR4,ITGA5,TNFSF12,INHBB,BMP10,MASP1,SHISA5,TLR3,FABP5,NOS3,VEGFD,C2,CACNB3,IL16,COL3A1,CXCL10,GPR37,CXCL8,CANT1,INHBC,CCL19,PLG,VEGFB,HAVCR2,PLA2G1B,LEP,GH1,CC2D1A,SWAP70,LILRB1,BAIAP2,MET,STX4,PRKRA,BID,MARCO,SERPINF2,CD28,TNFRSF12A,CSF1,HEXIM1,PDGFB,GAS6,LAMP1,GHRL,KLRD1,SKAP1,MTDH,PLAUR,THBS4,C1QTNF1,PTN,SERPINA12,SMOC2,FN1,OCLN,RET,FCGR2B,CCL20,TGFBR2,NTRK3,BECN1,PARP1,CR1,CFH,TPR,FASLG,XCL1,VNN1,F11R,SLAMF6,PBXIP1,ROR1,SH2D1A,SORBS1,CD40,ABL1,ERMAP,ADA,TREM2,DKK1,VSIG4,AGER,F10,F7,HSPA1A,TNFSF13B,MOG,BTN3A2,KIAA0319,CCL7,ECHDC3,EDN1,TEK,SLC39A14,IL6ST,ESM1,CD274,FGFBP1,SETMAR,LILRA2,KLK14,TFRC,CDON,LGMN,CCL8,CFI,LGALS9,MFAP4,AREG,GAPDH,ITGB2,BCL2,DDT,LAT2,DSCAM,HPSE,NPY,C1S,MAD1L1,IL6,CD8A,NPPC,IL18R1,GCG,ADIPOQ,S100A13,TNF,CCN1,ERN1,PVR,LTA,TGFA,LILRA5,INPP5D,EEF1D,FGFR2,SFRP4,PTPRC,CD36,CFB,RARRES2,ROBO1,PDGFC,SLIT2,PTP4A3,IDO1,PTH,C1R,CD63,PGF,ADAM8,LDLR,ADGRG1,YES1,TNFRSF11A,CFD,TNFSF14,IL12RB1,FGF21,CCL5,CCL3,CCL16,YAP1,CCL18,CCL4,HDGFL2,GHR,CCL15,ATP6AP2,KITLG,LPL,BMPER,B2M,FGA,FAS,SNCA
GO Process	GO:0010033	Response to organic substance	290	2692	0.37	9.39e-40	9606.ENSP00000001008,9606.ENSP00000006053,9606.ENSP00000009530,9606.ENSP00000011653,9606.ENSP00000161559,9606.ENSP00000162749,9606.ENSP00000169298,9606.ENSP00000181383,9606.ENSP00000212355,9606.ENSP00000215781,9606.ENSP00000216124,9606.ENSP00000216714,9606.ENSP00000217386,9606.ENSP00000217407,9606.ENSP00000218388,9606.ENSP00000218758,9606.ENSP00000219235,9606.ENSP00000220772,9606.ENSP00000220809,9606.ENSP00000221891,9606.ENSP00000221930,9606.ENSP00000222390,9606.ENSP00000223095,9606.ENSP00000225275,9606.ENSP00000225474,9606.ENSP00000225844,9606.ENSP00000226279,9606.ENSP00000226317,9606.ENSP00000227266,9606.ENSP00000228463,9606.ENSP00000231228,9606.ENSP00000233809,9606.ENSP00000237596,9606.ENSP00000237837,9606.ENSP00000244869,9606.ENSP00000248114,9606.ENSP00000251810,9606.ENSP00000252593,9606.ENSP00000252809,9606.ENSP00000253496,9606.ENSP00000254322,9606.ENSP00000254722,9606.ENSP00000254878,9606.ENSP00000255409,9606.ENSP00000256104,9606.ENSP00000256637,9606.ENSP00000257408,9606.ENSP00000257770,9606.ENSP00000258080,9606.ENSP00000259206,9606.ENSP00000259607,9606.ENSP00000260270,9606.ENSP00000260599,9606.ENSP00000261769,9606.ENSP00000261883,9606.ENSP00000261937,9606.ENSP00000262455,9606.ENSP00000263686,9606.ENSP00000264005,9606.ENSP00000264170,9606.ENSP00000264246,9606.ENSP00000264381,9606.ENSP00000264832,9606.ENSP00000264914,9606.ENSP00000265087,9606.ENSP00000265643,9606.ENSP00000266031,9606.ENSP00000266085,9606.ENSP00000266980,9606.ENSP00000267814,9606.ENSP00000269305,9606.ENSP00000269571,9606.ENSP00000272190,9606.ENSP00000274368,9606.ENSP00000274721,9606.ENSP00000275525,9606.ENSP00000280357,9606.ENSP00000283147,9606.ENSP00000284818,9606.ENSP00000286301,9606.ENSP00000286758,9606.ENSP00000287295,9606.ENSP00000288135,9606.ENSP00000288167,9606.ENSP00000290200,9606.ENSP00000290271,9606.ENSP00000290953,9606.ENSP00000292408,9606.ENSP00000293778,9606.ENSP00000295228,9606.ENSP00000295379,9606.ENSP00000295666,9606.ENSP00000296027,9606.ENSP00000296795,9606.ENSP00000296871,9606.ENSP00000296930,9606.ENSP00000297350,9606.ENSP00000297494,9606.ENSP00000297785,9606.ENSP00000297904,9606.ENSP00000298510,9606.ENSP00000299855,9606.ENSP00000301149,9606.ENSP00000301244,9606.ENSP00000301691,9606.ENSP00000301873,9606.ENSP00000302935,9606.ENSP00000303208,9606.ENSP00000303423,9606.ENSP00000304408,9606.ENSP00000304802,9606.ENSP00000305255,9606.ENSP00000305651,9606.ENSP00000305769,9606.ENSP00000306512,9606.ENSP00000306884,9606.ENSP00000306920,9606.ENSP00000308815,9606.ENSP00000311127,9606.ENSP00000311184,9606.ENSP00000311697,9606.ENSP00000312002,9606.ENSP00000312286,9606.ENSP00000312652,9606.ENSP00000312673,9606.ENSP00000314807,9606.ENSP00000314897,9606.ENSP00000315997,9606.ENSP00000316338,9606.ENSP00000317714,9606.ENSP00000318868,9606.ENSP00000323280,9606.ENSP00000326813,9606.ENSP00000327513,9606.ENSP00000327801,9606.ENSP00000327824,9606.ENSP00000330382,9606.ENSP00000330393,9606.ENSP00000330959,9606.ENSP00000331736,9606.ENSP00000331746,9606.ENSP00000331831,9606.ENSP00000333769,9606.ENSP00000335074,9606.ENSP00000337014,9606.ENSP00000337053,9606.ENSP00000338235,9606.ENSP00000338934,9606.ENSP00000339730,9606.ENSP00000340409,9606.ENSP00000342098,9606.ENSP00000344155,9606.ENSP00000345344,9606.ENSP00000345672,9606.ENSP00000347591,9606.ENSP00000347714,9606.ENSP00000347942,9606.ENSP00000347948,9606.ENSP00000349437,9606.ENSP00000351497,9606.ENSP00000351671,9606.ENSP00000351905,9606.ENSP00000352584,9606.ENSP00000353720,9606.ENSP00000353826,9606.ENSP00000354207,9606.ENSP00000355231,9606.ENSP00000355759,9606.ENSP00000356448,9606.ENSP00000356694,9606.ENSP00000356792,9606.ENSP00000356969,9606.ENSP00000357981,9606.ENSP00000359504,9606.ENSP00000359539,9606.ENSP00000360293,9606.ENSP00000360687,9606.ENSP00000360730,9606.ENSP00000360997,9606.ENSP00000361359,9606.ENSP00000361423,9606.ENSP00000361471,9606.ENSP00000361965,9606.ENSP00000362195,9606.ENSP00000362205,9606.ENSP00000362924,9606.ENSP00000363081,9606.ENSP00000363804,9606.ENSP00000364210,9606.ENSP00000364212,9606.ENSP00000364731,9606.ENSP00000364802,9606.ENSP00000364979,9606.ENSP00000365048,9606.ENSP00000365435,9606.ENSP00000367832,9606.ENSP00000368450,9606.ENSP00000368538,9606.ENSP00000368678,9606.ENSP00000368683,9606.ENSP00000369071,9606.ENSP00000369500,9606.ENSP00000369814,9606.ENSP00000370542,9606.ENSP00000370635,9606.ENSP00000370698,9606.ENSP00000370989,9606.ENSP00000371152,9606.ENSP00000371194,9606.ENSP00000371425,9606.ENSP00000371770,9606.ENSP00000373489,9606.ENSP00000374274,9606.ENSP00000375616,9606.ENSP00000375618,9606.ENSP00000375629,9606.ENSP00000376188,9606.ENSP00000376197,9606.ENSP00000376911,9606.ENSP00000377284,9606.ENSP00000378118,9606.ENSP00000378856,9606.ENSP00000378897,9606.ENSP00000379097,9606.ENSP00000379438,9606.ENSP00000380070,9606.ENSP00000380948,9606.ENSP00000381185,9606.ENSP00000381231,9606.ENSP00000383115,9606.ENSP00000384262,9606.ENSP00000385675,9606.ENSP00000387159,9606.ENSP00000387211,9606.ENSP00000389814,9606.ENSP00000393847,9606.ENSP00000398698,9606.ENSP00000401445,9606.ENSP00000403495,9606.ENSP00000404236,9606.ENSP00000405453,9606.ENSP00000405573,9606.ENSP00000408025,9606.ENSP00000410294,9606.ENSP00000410715,9606.ENSP00000415454,9606.ENSP00000415743,9606.ENSP00000416255,9606.ENSP00000418009,9606.ENSP00000418525,9606.ENSP00000422464,9606.ENSP00000422591,9606.ENSP00000424630,9606.ENSP00000428976,9606.ENSP00000430950,9606.ENSP00000432973,9606.ENSP00000433208,9606.ENSP00000434412,9606.ENSP00000434717,9606.ENSP00000436607,9606.ENSP00000437550,9606.ENSP00000441954,9606.ENSP00000442600,9606.ENSP00000444788,9606.ENSP00000446252,9606.ENSP00000451040,9606.ENSP00000451506,9606.ENSP00000454071,9606.ENSP00000455897,9606.ENSP00000459019,9606.ENSP00000462468,9606.ENSP00000465500,9606.ENSP00000466214,9606.ENSP00000470788,9606.ENSP00000471477,9606.ENSP00000474412,9606.ENSP00000477908,9606.ENSP00000478024,9606.ENSP00000478927,9606.ENSP00000479955,9606.ENSP00000482259,9606.ENSP00000483403,9606.ENSP00000483552,9606.ENSP00000483599,9606.ENSP00000484078,9606.ENSP00000497642,9606.ENSP00000497748,9606.ENSP00000497910,9606.ENSP00000498466,9606.ENSP00000500990	FKBP4,CX3CL1,CD74,CD4,CEACAM1,TNFRSF1A,ST6GAL1,CPB2,TGFBR3,OSM,ARSA,APEX1,OXT,LBP,TIMP1,ACP5,CCL22,SFRP1,PLAT,APLP1,TGFB1,HGF,SERPINE1,MPO,CSF3,CCL13,CD38,CXCL6,CTSC,SELPLG,IL12B,IGFBP2,PKD2,FGF23,EREG,GFER,RRM2B,BST2,GDF15,F12,DNAJB1,SERPINF1,RIDA,CHI3L1,FABP4,SORT1,KLB,NT5E,HTRA2,IL1RN,CCL21,FDX1,KHK,CDH1,CILP,FLT4,ERP44,SELP,LCAT,KYNU,CD80,BCHE,ICAM1,ARSB,STC2,GAL,HYAL1,TIMP3,SLC39A5,SORD,TP53,ERBB2,REN,CRHBP,GFRA3,IGFBP1,IL18,BMP6,LY96,CSF1R,CXCL13,AIFM1,KIT,IL17RB,IL10RB,STC1,AGRP,FGFR4,CXCL16,INHBB,BMP10,IGFBP7,CXCL5,TLR3,CSF2,NPM1,TNFRSF11B,NOS3,ALDH1A1,VEGFD,PRDX3,MMP3,GPD1,SPINT2,SOST,LTBP3,IL16,PCSK9,FNTA,COL3A1,DTYMK,STX8,CXCL10,SMAD1,CXCL8,CXCL11,GLB1,CCL19,VEGFB,WFIKKN2,FGF5,HAVCR2,PLA2G1B,LEP,GH1,IL1RAP,ANGPT2,LILRB1,BAIAP2,STX4,SHMT1,CD6,YOD1,CSF1,P4HB,IFNLR1,PDGFB,LEPR,IL1R2,SELE,CALCA,GAS6,BSG,GHRL,HJV,SEL1L,MTDH,EZR,THBS4,SMPD1,SPINT1,ABCA2,CTSL,CTSB,GFRA1,FCAR,RET,TNFRSF14,IGF2R,FCGR2B,CCL20,TGFBR2,AKR1B10,CES1,LONP1,NTRK3,BECN1,PARP1,TPR,FASLG,XCL1,APOA2,CTSS,GBP1,GOT1,SORBS1,PTGDS,IL13RA1,ADAMTS13,CD40,ABL1,ASS1,ADA,CSF3R,TREM2,GSN,DKK1,KLF4,AGER,CDA,F7,HSPA1A,COL4A1,TNFSF13B,TNFRSF1B,CCL7,CD83,TNFRSF4,AGRN,EDN1,POSTN,SYAP1,AKR1C4,SDC1,SLC39A14,IL6ST,CD274,ASAH1,LSP1,IFNGR2,FGFBP1,KRT18,SSC5D,LILRB4,LILRA2,LILRB2,CRLF1,TFRC,LGMN,FOLR1,CCL8,LGALS9,ASAH2,AREG,UMOD,GAPDH,ITGB2,BCL2,CBS,COLEC12,HPSE,IL6,NPPC,IL18R1,ADIPOQ,PLA2G10,TNF,ERN1,LTA,LILRA5,MSR1,GPI,FBP1,FGFR2,SFRP4,GCNT1,CD36,EIF4G1,RARRES2,MME,PDGFC,SLIT2,ADH4,PTP4A3,IDO1,PTPRK,PTH,SERPINH1,IL18BP,ADM,LATS1,SMAD5,DAG1,TDO2,SOD2,PGF,TCL1A,LDLR,MRC1,PLSCR3,YES1,TNFRSF11A,PDCD5,IL12RB1,FGF21,CCL5,CCL3,CCL16,YAP1,CCL18,CCL4,GHR,FURIN,SPON2,CCL15,LPL,BMPER,B2M,FAS,SNCA
GO Process	GO:0007166	Cell surface receptor signaling pathway	244	2040	0.42	6.7e-39	9606.ENSP00000002829,9606.ENSP00000006053,9606.ENSP00000009530,9606.ENSP00000011653,9606.ENSP00000043402,9606.ENSP00000161559,9606.ENSP00000162749,9606.ENSP00000212355,9606.ENSP00000215781,9606.ENSP00000216181,9606.ENSP00000217244,9606.ENSP00000217407,9606.ENSP00000219235,9606.ENSP00000220772,9606.ENSP00000220809,9606.ENSP00000221132,9606.ENSP00000221930,9606.ENSP00000222390,9606.ENSP00000223642,9606.ENSP00000224337,9606.ENSP00000225474,9606.ENSP00000225844,9606.ENSP00000226279,9606.ENSP00000226317,9606.ENSP00000229332,9606.ENSP00000229402,9606.ENSP00000230990,9606.ENSP00000231228,9606.ENSP00000236850,9606.ENSP00000237596,9606.ENSP00000237837,9606.ENSP00000242786,9606.ENSP00000244869,9606.ENSP00000245907,9606.ENSP00000249075,9606.ENSP00000250160,9606.ENSP00000252809,9606.ENSP00000256637,9606.ENSP00000257408,9606.ENSP00000259216,9606.ENSP00000259607,9606.ENSP00000261023,9606.ENSP00000261918,9606.ENSP00000261937,9606.ENSP00000263388,9606.ENSP00000264246,9606.ENSP00000266980,9606.ENSP00000267101,9606.ENSP00000269305,9606.ENSP00000269571,9606.ENSP00000271450,9606.ENSP00000273395,9606.ENSP00000274721,9606.ENSP00000275525,9606.ENSP00000275815,9606.ENSP00000276431,9606.ENSP00000280357,9606.ENSP00000282728,9606.ENSP00000283147,9606.ENSP00000284240,9606.ENSP00000284818,9606.ENSP00000286301,9606.ENSP00000286574,9606.ENSP00000286758,9606.ENSP00000288135,9606.ENSP00000288167,9606.ENSP00000290200,9606.ENSP00000291744,9606.ENSP00000292408,9606.ENSP00000293379,9606.ENSP00000293825,9606.ENSP00000295113,9606.ENSP00000295228,9606.ENSP00000295379,9606.ENSP00000296027,9606.ENSP00000296280,9606.ENSP00000296795,9606.ENSP00000296871,9606.ENSP00000297494,9606.ENSP00000297904,9606.ENSP00000299601,9606.ENSP00000301050,9606.ENSP00000301691,9606.ENSP00000301873,9606.ENSP00000302620,9606.ENSP00000302935,9606.ENSP00000303423,9606.ENSP00000304408,9606.ENSP00000305651,9606.ENSP00000305769,9606.ENSP00000306512,9606.ENSP00000306884,9606.ENSP00000308716,9606.ENSP00000308727,9606.ENSP00000308815,9606.ENSP00000311127,9606.ENSP00000311184,9606.ENSP00000311545,9606.ENSP00000311697,9606.ENSP00000312652,9606.ENSP00000312673,9606.ENSP00000313752,9606.ENSP00000314807,9606.ENSP00000314897,9606.ENSP00000315997,9606.ENSP00000316338,9606.ENSP00000317272,9606.ENSP00000318822,9606.ENSP00000318916,9606.ENSP00000319883,9606.ENSP00000323280,9606.ENSP00000324890,9606.ENSP00000327290,9606.ENSP00000327513,9606.ENSP00000327801,9606.ENSP00000327824,9606.ENSP00000330382,9606.ENSP00000330393,9606.ENSP00000330523,9606.ENSP00000330959,9606.ENSP00000331831,9606.ENSP00000333769,9606.ENSP00000335074,9606.ENSP00000337014,9606.ENSP00000337053,9606.ENSP00000338130,9606.ENSP00000338171,9606.ENSP00000338235,9606.ENSP00000339328,9606.ENSP00000341170,9606.ENSP00000345229,9606.ENSP00000346839,9606.ENSP00000347591,9606.ENSP00000347714,9606.ENSP00000347942,9606.ENSP00000347948,9606.ENSP00000348888,9606.ENSP00000349252,9606.ENSP00000349437,9606.ENSP00000351497,9606.ENSP00000351671,9606.ENSP00000351905,9606.ENSP00000352288,9606.ENSP00000354207,9606.ENSP00000354691,9606.ENSP00000355759,9606.ENSP00000356016,9606.ENSP00000356694,9606.ENSP00000356792,9606.ENSP00000357158,9606.ENSP00000357668,9606.ENSP00000359539,9606.ENSP00000360120,9606.ENSP00000360293,9606.ENSP00000360730,9606.ENSP00000360997,9606.ENSP00000361359,9606.ENSP00000361423,9606.ENSP00000361595,9606.ENSP00000361965,9606.ENSP00000362195,9606.ENSP00000362205,9606.ENSP00000363081,9606.ENSP00000363804,9606.ENSP00000364210,9606.ENSP00000364212,9606.ENSP00000364979,9606.ENSP00000365048,9606.ENSP00000365351,9606.ENSP00000365435,9606.ENSP00000366091,9606.ENSP00000366937,9606.ENSP00000367832,9606.ENSP00000368538,9606.ENSP00000368683,9606.ENSP00000369198,9606.ENSP00000369375,9606.ENSP00000370542,9606.ENSP00000370635,9606.ENSP00000370698,9606.ENSP00000370989,9606.ENSP00000371425,9606.ENSP00000371770,9606.ENSP00000373489,9606.ENSP00000375616,9606.ENSP00000375618,9606.ENSP00000375629,9606.ENSP00000376188,9606.ENSP00000376458,9606.ENSP00000378118,9606.ENSP00000378845,9606.ENSP00000379097,9606.ENSP00000379438,9606.ENSP00000380948,9606.ENSP00000381185,9606.ENSP00000381492,9606.ENSP00000383303,9606.ENSP00000385675,9606.ENSP00000386559,9606.ENSP00000387159,9606.ENSP00000387211,9606.ENSP00000391748,9606.ENSP00000398698,9606.ENSP00000404131,9606.ENSP00000404236,9606.ENSP00000405338,9606.ENSP00000410294,9606.ENSP00000410715,9606.ENSP00000411355,9606.ENSP00000413861,9606.ENSP00000414378,9606.ENSP00000415743,9606.ENSP00000418009,9606.ENSP00000420321,9606.ENSP00000422464,9606.ENSP00000422591,9606.ENSP00000428976,9606.ENSP00000432973,9606.ENSP00000441954,9606.ENSP00000444425,9606.ENSP00000451040,9606.ENSP00000455215,9606.ENSP00000462468,9606.ENSP00000463069,9606.ENSP00000465500,9606.ENSP00000468253,9606.ENSP00000470788,9606.ENSP00000471477,9606.ENSP00000474412,9606.ENSP00000477908,9606.ENSP00000478024,9606.ENSP00000478927,9606.ENSP00000479955,9606.ENSP00000482259,9606.ENSP00000483364,9606.ENSP00000483403,9606.ENSP00000483552,9606.ENSP00000483713,9606.ENSP00000484078,9606.ENSP00000495951,9606.ENSP00000497748,9606.ENSP00000498466,9606.ENSP00000498879,9606.ENSP00000500990	SEMA3F,CX3CL1,CD74,CD4,RTN4R,CEACAM1,TNFRSF1A,TGFBR3,OSM,MYH9,CSNK2A1,LBP,CCL22,SFRP1,PLAT,TNFRSF10A,TGFB1,HGF,C5,BLNK,CSF3,CCL13,CD38,CXCL6,CLEC4A,KLRB1,HBEGF,IL12B,APOA1,PKD2,FGF23,ADGRE5,EREG,C3,LIF,CCN4,GDF15,SORT1,KLB,CFC1,CCL21,ITGAV,SEMA7A,FLT4,NOTCH3,CD80,SLC39A5,ERBB3,TP53,ERBB2,FCGR2A,BOC,GFRA3,IGFBP1,EPHA1,TNFRSF10B,IL18,HHEX,BMP6,THY1,LY96,CSF1R,WIF1,CXCL13,KIT,IL17RB,IL10RB,FCN2,FGFR4,ITGA5,TNFSF12,FRZB,INHBB,BMP10,CXCL5,MASP1,TLR3,CSF2,NOS3,VEGFD,LEO1,CACNB3,SOST,LTBP3,AGXT,IL16,FNTA,COL3A1,CXCL10,SMAD1,CXCL8,CXCL11,INHBC,SUSD5,CCL19,VEGFB,WFIKKN2,ADGRE1,FGF5,LEP,GH1,SSNA1,IL1RAP,ANGPT2,LILRB1,BAIAP2,MET,BID,MARCO,ADGRE2,CD6,CD28,ITGA11,CSF1,P4HB,IFNLR1,PDGFB,LEPR,CTHRC1,IL1R2,GAS6,BSG,GHRL,HJV,SEL1L,KLRD1,SKAP1,MTDH,PLAUR,PTN,DNER,FN1,GFRA1,FCAR,RET,TNFRSF14,PIGR,ITGAL,IGF2R,FCGR2B,CCL20,TGFBR2,PLXNB2,NTRK3,FCRL5,PARP1,CR1,FASLG,XCL1,FCRL1,ADAM12,GOT1,ROR1,SORBS1,IL13RA1,ADAMTS13,CD40,ABL1,ERMAP,ADA,CSF3R,TREM2,DKK1,KLF4,AGER,CDA,COL4A1,TNFSF13B,ITGBL1,TNFRSF1B,MOG,BTN3A2,CCL7,TNFRSF4,EDN1,ADGRG2,TEK,SDC1,SLC39A14,IL6ST,CD274,IFNGR2,FGFBP1,KRT18,LILRB4,LILRA2,LILRB2,CRLF1,CDON,CCL8,LAT,AREG,UMOD,ITGB2,BCL2,LAT2,DSCAM,IL6,CD8A,NPPC,IL18R1,PILRB,TNF,TGFA,LILRA5,INPP5D,FGFR2,SFRP4,PTPRC,SIGLEC9,EFNA4,CD36,RARRES2,ROBO1,PDGFC,SLIT2,PTP4A3,PTPRK,SMAD5,ADGRD1,PGF,ADGRG1,YES1,RNF43,TNFRSF11A,CFD,IL12RB1,FGF21,CCL5,CCL3,CCL16,YAP1,CCL18,CCL4,TCTN3,GHR,FURIN,KLRF1,CCL15,KITLG,BMPER,FAS,CD59,SNCA
GO Process	GO:0006950	Response to stress	328	3358	0.33	3.75e-38	9606.ENSP00000003302,9606.ENSP00000004982,9606.ENSP00000006053,9606.ENSP00000009530,9606.ENSP00000011653,9606.ENSP00000053867,9606.ENSP00000161559,9606.ENSP00000162749,9606.ENSP00000181383,9606.ENSP00000212355,9606.ENSP00000215727,9606.ENSP00000216181,9606.ENSP00000216361,9606.ENSP00000216714,9606.ENSP00000217386,9606.ENSP00000217407,9606.ENSP00000217426,9606.ENSP00000218099,9606.ENSP00000218388,9606.ENSP00000218758,9606.ENSP00000219235,9606.ENSP00000220772,9606.ENSP00000220809,9606.ENSP00000221130,9606.ENSP00000221930,9606.ENSP00000223095,9606.ENSP00000223642,9606.ENSP00000223795,9606.ENSP00000224337,9606.ENSP00000225275,9606.ENSP00000225844,9606.ENSP00000226279,9606.ENSP00000226317,9606.ENSP00000229332,9606.ENSP00000230990,9606.ENSP00000231228,9606.ENSP00000232003,9606.ENSP00000234071,9606.ENSP00000234347,9606.ENSP00000237596,9606.ENSP00000239367,9606.ENSP00000242786,9606.ENSP00000244869,9606.ENSP00000245907,9606.ENSP00000247153,9606.ENSP00000251810,9606.ENSP00000252486,9606.ENSP00000252593,9606.ENSP00000253354,9606.ENSP00000253362,9606.ENSP00000253496,9606.ENSP00000254322,9606.ENSP00000255040,9606.ENSP00000255409,9606.ENSP00000258080,9606.ENSP00000259206,9606.ENSP00000259396,9606.ENSP00000259607,9606.ENSP00000261405,9606.ENSP00000261918,9606.ENSP00000262455,9606.ENSP00000262776,9606.ENSP00000262919,9606.ENSP00000263285,9606.ENSP00000263408,9606.ENSP00000263686,9606.ENSP00000264170,9606.ENSP00000264690,9606.ENSP00000265087,9606.ENSP00000265131,9606.ENSP00000265132,9606.ENSP00000265433,9606.ENSP00000265643,9606.ENSP00000266031,9606.ENSP00000266542,9606.ENSP00000266980,9606.ENSP00000267101,9606.ENSP00000267814,9606.ENSP00000269202,9606.ENSP00000269305,9606.ENSP00000269571,9606.ENSP00000269593,9606.ENSP00000272190,9606.ENSP00000273784,9606.ENSP00000274368,9606.ENSP00000276431,9606.ENSP00000276571,9606.ENSP00000278222,9606.ENSP00000280357,9606.ENSP00000283147,9606.ENSP00000284818,9606.ENSP00000284878,9606.ENSP00000286301,9606.ENSP00000286758,9606.ENSP00000287295,9606.ENSP00000288135,9606.ENSP00000288167,9606.ENSP00000289707,9606.ENSP00000290200,9606.ENSP00000290271,9606.ENSP00000290913,9606.ENSP00000291744,9606.ENSP00000293379,9606.ENSP00000293778,9606.ENSP00000295228,9606.ENSP00000295666,9606.ENSP00000295834,9606.ENSP00000296027,9606.ENSP00000296280,9606.ENSP00000296444,9606.ENSP00000296795,9606.ENSP00000296871,9606.ENSP00000296930,9606.ENSP00000297494,9606.ENSP00000297904,9606.ENSP00000298510,9606.ENSP00000299367,9606.ENSP00000300055,9606.ENSP00000300659,9606.ENSP00000301455,9606.ENSP00000302046,9606.ENSP00000302100,9606.ENSP00000303208,9606.ENSP00000304408,9606.ENSP00000305255,9606.ENSP00000305651,9606.ENSP00000305769,9606.ENSP00000306253,9606.ENSP00000306512,9606.ENSP00000306884,9606.ENSP00000308815,9606.ENSP00000308938,9606.ENSP00000310036,9606.ENSP00000311127,9606.ENSP00000312002,9606.ENSP00000312286,9606.ENSP00000312652,9606.ENSP00000314030,9606.ENSP00000314807,9606.ENSP00000314897,9606.ENSP00000315997,9606.ENSP00000317468,9606.ENSP00000317714,9606.ENSP00000318176,9606.ENSP00000318822,9606.ENSP00000318916,9606.ENSP00000319883,9606.ENSP00000321573,9606.ENSP00000321853,9606.ENSP00000323280,9606.ENSP00000326813,9606.ENSP00000327513,9606.ENSP00000327801,9606.ENSP00000327824,9606.ENSP00000328773,9606.ENSP00000329507,9606.ENSP00000330382,9606.ENSP00000331736,9606.ENSP00000331746,9606.ENSP00000331831,9606.ENSP00000337053,9606.ENSP00000337353,9606.ENSP00000338130,9606.ENSP00000339328,9606.ENSP00000339730,9606.ENSP00000340409,9606.ENSP00000340510,9606.ENSP00000341141,9606.ENSP00000341170,9606.ENSP00000345179,9606.ENSP00000345243,9606.ENSP00000346839,9606.ENSP00000346990,9606.ENSP00000347213,9606.ENSP00000347714,9606.ENSP00000347942,9606.ENSP00000347948,9606.ENSP00000349252,9606.ENSP00000349486,9606.ENSP00000351497,9606.ENSP00000351671,9606.ENSP00000351905,9606.ENSP00000352071,9606.ENSP00000353731,9606.ENSP00000353826,9606.ENSP00000354207,9606.ENSP00000355231,9606.ENSP00000355601,9606.ENSP00000355759,9606.ENSP00000356016,9606.ENSP00000356320,9606.ENSP00000356399,9606.ENSP00000356448,9606.ENSP00000356694,9606.ENSP00000356792,9606.ENSP00000356905,9606.ENSP00000356969,9606.ENSP00000357005,9606.ENSP00000357012,9606.ENSP00000357036,9606.ENSP00000357448,9606.ENSP00000359504,9606.ENSP00000360181,9606.ENSP00000360682,9606.ENSP00000360882,9606.ENSP00000360997,9606.ENSP00000361359,9606.ENSP00000361423,9606.ENSP00000361471,9606.ENSP00000361965,9606.ENSP00000362195,9606.ENSP00000362205,9606.ENSP00000362924,9606.ENSP00000363804,9606.ENSP00000363827,9606.ENSP00000363869,9606.ENSP00000364210,9606.ENSP00000364709,9606.ENSP00000364731,9606.ENSP00000364802,9606.ENSP00000365435,9606.ENSP00000366015,9606.ENSP00000366410,9606.ENSP00000367459,9606.ENSP00000367832,9606.ENSP00000368066,9606.ENSP00000368450,9606.ENSP00000368538,9606.ENSP00000368683,9606.ENSP00000369055,9606.ENSP00000370114,9606.ENSP00000370542,9606.ENSP00000370767,9606.ENSP00000371194,9606.ENSP00000371425,9606.ENSP00000371554,9606.ENSP00000373354,9606.ENSP00000373539,9606.ENSP00000374274,9606.ENSP00000375618,9606.ENSP00000375629,9606.ENSP00000375873,9606.ENSP00000376103,9606.ENSP00000376197,9606.ENSP00000377055,9606.ENSP00000377262,9606.ENSP00000377284,9606.ENSP00000377703,9606.ENSP00000377783,9606.ENSP00000378118,9606.ENSP00000378131,9606.ENSP00000378845,9606.ENSP00000378856,9606.ENSP00000378957,9606.ENSP00000379097,9606.ENSP00000379438,9606.ENSP00000380070,9606.ENSP00000380948,9606.ENSP00000381057,9606.ENSP00000381185,9606.ENSP00000381231,9606.ENSP00000381448,9606.ENSP00000383115,9606.ENSP00000384262,9606.ENSP00000384364,9606.ENSP00000384849,9606.ENSP00000385035,9606.ENSP00000385675,9606.ENSP00000387159,9606.ENSP00000387211,9606.ENSP00000389026,9606.ENSP00000389814,9606.ENSP00000393847,9606.ENSP00000394751,9606.ENSP00000398698,9606.ENSP00000398736,9606.ENSP00000401445,9606.ENSP00000403495,9606.ENSP00000404131,9606.ENSP00000404236,9606.ENSP00000405573,9606.ENSP00000408411,9606.ENSP00000410294,9606.ENSP00000411355,9606.ENSP00000415743,9606.ENSP00000416126,9606.ENSP00000416255,9606.ENSP00000416561,9606.ENSP00000417185,9606.ENSP00000418009,9606.ENSP00000426455,9606.ENSP00000430950,9606.ENSP00000432973,9606.ENSP00000434412,9606.ENSP00000434717,9606.ENSP00000435460,9606.ENSP00000436607,9606.ENSP00000442600,9606.ENSP00000444271,9606.ENSP00000446252,9606.ENSP00000449795,9606.ENSP00000451040,9606.ENSP00000452245,9606.ENSP00000453302,9606.ENSP00000454071,9606.ENSP00000455897,9606.ENSP00000462468,9606.ENSP00000468253,9606.ENSP00000470788,9606.ENSP00000471477,9606.ENSP00000474412,9606.ENSP00000477572,9606.ENSP00000477908,9606.ENSP00000478024,9606.ENSP00000478927,9606.ENSP00000479955,9606.ENSP00000482259,9606.ENSP00000483345,9606.ENSP00000483599,9606.ENSP00000484078,9606.ENSP00000484431,9606.ENSP00000488838,9606.ENSP00000497642,9606.ENSP00000497910,9606.ENSP00000498441,9606.ENSP00000498466,9606.ENSP00000498879,9606.ENSP00000500990	USP28,HSPB6,CX3CL1,CD74,CD4,GRN,CEACAM1,TNFRSF1A,CPB2,TGFBR3,SERPIND1,MYH9,COCH,APEX1,OXT,LBP,AHCY,F9,TIMP1,ACP5,CCL22,SFRP1,PLAT,GSR,TGFB1,SERPINE1,C5,TNFSF8,BLNK,MPO,CCL13,CD38,CXCL6,CLEC4A,HBEGF,IL12B,HRG,PROC,PRTN3,PKD2,LRP11,ADGRE5,EREG,C3,CFP,RRM2B,APOE,BST2,BPIFB1,BPIFA2,F12,DNAJB1,APCS,CHI3L1,HTRA2,IL1RN,ORM1,CCL21,VWF,SEMA7A,ERP44,LGALS3BP,ATRN,LY9,C9,SELP,KYNU,KLKB1,STC2,TNC,AMBP,NBN,GAL,HYAL1,C1RL,SLC39A5,ERBB3,SORD,MEP1B,TP53,ERBB2,IGFBP4,REN,AHSG,CRHBP,TNFRSF10B,CRH,SAA4,IL18,BMP6,LY96,CXADR,CSF1R,CXCL13,AIFM1,KIT,IL17RB,SLAMF8,IL10RB,STC1,CHCHD6,FCN2,ITGA5,CXCL16,INHBB,IGFBP7,FABP1,CXCL5,MASP1,SHISA5,TLR3,CSF2,NPM1,NOS3,VEGFD,PRDX3,C2,PLIN1,NFATC3,ANGPTL4,RNASE6,LGALS4,PCSK9,COL3A1,STX8,CXCL10,SMAD1,ITPR1,CXCL8,CXCL11,CCL19,PLG,CD34,VEGFB,HAVCR2,PLA2G1B,LEP,DNAJA2,IL1RAP,ANGPT2,LILRB1,CHMP6,STX4,PRKRA,BID,MARCO,ADGRE2,DCBLD2,SERPINF2,CD6,YOD1,CSF1,P4HB,IFNLR1,HEXIM1,CD300C,PDGFB,SELE,CALCA,GAS6,SEL1L,TDP1,KLRD1,PLAUR,THBS4,SMPD1,PPL,SIGLEC1,PTN,APOD,SIGLEC10,FN1,SCARA5,ENTPD2,FCAR,RET,TNFRSF14,ITGAL,SCRIB,FCGR2B,CCL20,TGFBR2,CD163,DPP4,LONP1,NTRK3,BECN1,EGLN1,PARP1,CR1,ULBP2,CFH,TPR,FASLG,XCL1,VNN1,APOA2,F11R,CD244,SLAMF6,PBXIP1,GBP1,SH2D1A,PAXX,COL5A1,ADAMTS13,CD40,ABL1,ASS1,ADA,CSF3R,TREM2,GSN,KLF4,HSPG2,VSIG4,AGER,F10,F7,HSPA1A,TNFRSF1B,ANGPTL7,NMNAT1,KIAA0319,CCL7,HAO1,CD83,TNFRSF4,EDN1,B4GALT1,PSIP1,SDC1,GP2,LSP1,IFNGR2,SOD3,SETMAR,STAB2,SSC5D,LILRA2,LILRB2,ATG16L1,C19orf12,TFRC,PRCP,SRPK2,FOLR1,DGKA,PROS1,CCL8,CFI,LAT,LGALS9,MFAP4,AREG,UMOD,GAPDH,ITGB2,RNASE1,BCL2,CBS,CST3,COLEC12,HPSE,NPY,CDKN1A,C1S,IL6,NPPC,IL18R1,CRISP3,ADIPOQ,PLA2G10,IPCEF1,TNF,CCN1,ERN1,LTA,TGFA,LILRA5,GPI,LAMP2,FGFR2,PTPRC,CD36,PRAP1,EIF4G1,CFB,VWA1,RARRES2,RNASET2,IDO1,PTPRK,SERPINH1,IL18BP,LGALS8,ADM,DAG1,C1R,SOD2,TRIAP1,PGF,RNASE4,ADAM8,LDLR,MRC1,YES1,CFD,IL12RB1,FGF21,CCL5,HMOX2,CCL3,CCL16,YAP1,CCL18,CCL4,HDGFL2,SPON2,CCL15,CD48,PON2,LPL,B2M,FGA,FAS,CD59,SNCA
GO Process	GO:0007155	Cell adhesion	159	965	0.55	7.11e-38	9606.ENSP00000006053,9606.ENSP00000011653,9606.ENSP00000085219,9606.ENSP00000161559,9606.ENSP00000188790,9606.ENSP00000215909,9606.ENSP00000216181,9606.ENSP00000221891,9606.ENSP00000222399,9606.ENSP00000228463,9606.ENSP00000229332,9606.ENSP00000239462,9606.ENSP00000242786,9606.ENSP00000246006,9606.ENSP00000250160,9606.ENSP00000252575,9606.ENSP00000256509,9606.ENSP00000257770,9606.ENSP00000259607,9606.ENSP00000259633,9606.ENSP00000261023,9606.ENSP00000261405,9606.ENSP00000261590,9606.ENSP00000261769,9606.ENSP00000262262,9606.ENSP00000262776,9606.ENSP00000262919,9606.ENSP00000263285,9606.ENSP00000263665,9606.ENSP00000263686,9606.ENSP00000264832,9606.ENSP00000265077,9606.ENSP00000265131,9606.ENSP00000265132,9606.ENSP00000266546,9606.ENSP00000268150,9606.ENSP00000269141,9606.ENSP00000273395,9606.ENSP00000275815,9606.ENSP00000284240,9606.ENSP00000284878,9606.ENSP00000288135,9606.ENSP00000289746,9606.ENSP00000293379,9606.ENSP00000295379,9606.ENSP00000295550,9606.ENSP00000295666,9606.ENSP00000302100,9606.ENSP00000304408,9606.ENSP00000305988,9606.ENSP00000308727,9606.ENSP00000310036,9606.ENSP00000311545,9606.ENSP00000312652,9606.ENSP00000314807,9606.ENSP00000316338,9606.ENSP00000319623,9606.ENSP00000319883,9606.ENSP00000321077,9606.ENSP00000323280,9606.ENSP00000323328,9606.ENSP00000326737,9606.ENSP00000327290,9606.ENSP00000331210,9606.ENSP00000331368,9606.ENSP00000331736,9606.ENSP00000331746,9606.ENSP00000331831,9606.ENSP00000333769,9606.ENSP00000334374,9606.ENSP00000338934,9606.ENSP00000339730,9606.ENSP00000341141,9606.ENSP00000344786,9606.ENSP00000345243,9606.ENSP00000345359,9606.ENSP00000346032,9606.ENSP00000346839,9606.ENSP00000347942,9606.ENSP00000349252,9606.ENSP00000349486,9606.ENSP00000351905,9606.ENSP00000352172,9606.ENSP00000352264,9606.ENSP00000352288,9606.ENSP00000352798,9606.ENSP00000353259,9606.ENSP00000353731,9606.ENSP00000355751,9606.ENSP00000356791,9606.ENSP00000356905,9606.ENSP00000357005,9606.ENSP00000357073,9606.ENSP00000357448,9606.ENSP00000357668,9606.ENSP00000360293,9606.ENSP00000360764,9606.ENSP00000360882,9606.ENSP00000360997,9606.ENSP00000361423,9606.ENSP00000361959,9606.ENSP00000361965,9606.ENSP00000362195,9606.ENSP00000362560,9606.ENSP00000363040,9606.ENSP00000364140,9606.ENSP00000365351,9606.ENSP00000366091,9606.ENSP00000366288,9606.ENSP00000367096,9606.ENSP00000367151,9606.ENSP00000368314,9606.ENSP00000369055,9606.ENSP00000369071,9606.ENSP00000369375,9606.ENSP00000373489,9606.ENSP00000373539,9606.ENSP00000375629,9606.ENSP00000376421,9606.ENSP00000376458,9606.ENSP00000377284,9606.ENSP00000378957,9606.ENSP00000379438,9606.ENSP00000380676,9606.ENSP00000380948,9606.ENSP00000381185,9606.ENSP00000383303,9606.ENSP00000383392,9606.ENSP00000384262,9606.ENSP00000387356,9606.ENSP00000398698,9606.ENSP00000398736,9606.ENSP00000399229,9606.ENSP00000401502,9606.ENSP00000402060,9606.ENSP00000411355,9606.ENSP00000413861,9606.ENSP00000415454,9606.ENSP00000415743,9606.ENSP00000416330,9606.ENSP00000420298,9606.ENSP00000420321,9606.ENSP00000424565,9606.ENSP00000432973,9606.ENSP00000442600,9606.ENSP00000447730,9606.ENSP00000453302,9606.ENSP00000455215,9606.ENSP00000463325,9606.ENSP00000467537,9606.ENSP00000473238,9606.ENSP00000474412,9606.ENSP00000480322,9606.ENSP00000482259,9606.ENSP00000483599,9606.ENSP00000485478,9606.ENSP00000494087,9606.ENSP00000495951,9606.ENSP00000498441	CX3CL1,CD4,CD22,CEACAM1,FAP,LGALS1,MYH9,APLP1,LAMB1,SELPLG,CLEC4A,TNN,ADGRE5,CD93,CCN4,NCAN,CHL1,NT5E,CCL21,CD72,ITGAV,VWF,DSG2,CDH1,CD33,LGALS3BP,ATRN,LY9,CNTN3,SELP,ICAM1,VCAN,TNC,AMBP,CLSTN3,MFGE8,CDH2,BOC,EPHA1,THY1,CXADR,KIT,CDH15,ITGA5,BMP10,COL6A3,IGFBP7,LGALS4,COL3A1,ALCAM,SUSD5,CD34,ADGRE1,LEP,IL1RAP,BAIAP2,IGDCC4,ADGRE2,SIGLEC8,CD6,SIGLEC7,TNFRSF12A,ITGA11,BCAN,SERPINB8,SELE,CALCA,GAS6,BSG,SLITRK2,EZR,THBS4,SIGLEC1,NFASC,SIGLEC10,PODXL2,ANXA2,FN1,RET,ITGAL,SCRIB,TGFBR2,VSIG10,CD2AP,PLXNB2,COL18A1,CD300A,DPP4,THBS2,DPT,VNN1,F11R,IGSF9,PBXIP1,ADAM12,SORBS1,EGFL7,COL5A1,ADAMTS13,ABL1,CCN5,ADA,CSF3R,VSTM2L,MEGF9,COL15A1,ITGBL1,MOG,SLITRK1,PCDH9,PCDH17,NRCAM,B4GALT1,POSTN,TEK,KRT18,STAB2,LILRB2,SDK2,CDON,FOLR1,MFAP4,UMOD,CDHR5,ITGB2,BCL2,DSCAM,NCAM2,HPSE,ACAN,TNF,CCN1,MXRA8,SIGLEC6,PVR,PTPRC,SIGLEC9,GCNT1,CD36,TGFBI,CD200,ROBO1,CDHR2,PTPRK,DAG1,CD63,ADAM8,ADGRG1,PTPRM,PTPRS,SIGLEC5,CCL5,CD99L2,CCL4,SPON2,CDHR1,XG,KITLG,FGA
GO Process	GO:0044419	Biological process involved in interspecies interaction between organisms	201	1490	0.47	1.22e-37	9606.ENSP00000006053,9606.ENSP00000009530,9606.ENSP00000011653,9606.ENSP00000162749,9606.ENSP00000206423,9606.ENSP00000216361,9606.ENSP00000217407,9606.ENSP00000218758,9606.ENSP00000219235,9606.ENSP00000221930,9606.ENSP00000223095,9606.ENSP00000223642,9606.ENSP00000223795,9606.ENSP00000225275,9606.ENSP00000225474,9606.ENSP00000225844,9606.ENSP00000226317,9606.ENSP00000228463,9606.ENSP00000229332,9606.ENSP00000231228,9606.ENSP00000232003,9606.ENSP00000234347,9606.ENSP00000245907,9606.ENSP00000247153,9606.ENSP00000248114,9606.ENSP00000252486,9606.ENSP00000252593,9606.ENSP00000253354,9606.ENSP00000253362,9606.ENSP00000253496,9606.ENSP00000255040,9606.ENSP00000256104,9606.ENSP00000259607,9606.ENSP00000261023,9606.ENSP00000261769,9606.ENSP00000263285,9606.ENSP00000263408,9606.ENSP00000263686,9606.ENSP00000264072,9606.ENSP00000264170,9606.ENSP00000264246,9606.ENSP00000264832,9606.ENSP00000264896,9606.ENSP00000266031,9606.ENSP00000266542,9606.ENSP00000269305,9606.ENSP00000272190,9606.ENSP00000274306,9606.ENSP00000280357,9606.ENSP00000284818,9606.ENSP00000284878,9606.ENSP00000286301,9606.ENSP00000286758,9606.ENSP00000289707,9606.ENSP00000290200,9606.ENSP00000291744,9606.ENSP00000293379,9606.ENSP00000293778,9606.ENSP00000295228,9606.ENSP00000296027,9606.ENSP00000296280,9606.ENSP00000296795,9606.ENSP00000296871,9606.ENSP00000297494,9606.ENSP00000297904,9606.ENSP00000298510,9606.ENSP00000299367,9606.ENSP00000300060,9606.ENSP00000302046,9606.ENSP00000302100,9606.ENSP00000305255,9606.ENSP00000305651,9606.ENSP00000306512,9606.ENSP00000306884,9606.ENSP00000308815,9606.ENSP00000308938,9606.ENSP00000312002,9606.ENSP00000312286,9606.ENSP00000314807,9606.ENSP00000315997,9606.ENSP00000316338,9606.ENSP00000317468,9606.ENSP00000317714,9606.ENSP00000318176,9606.ENSP00000318916,9606.ENSP00000323280,9606.ENSP00000327513,9606.ENSP00000327824,9606.ENSP00000328773,9606.ENSP00000331736,9606.ENSP00000331746,9606.ENSP00000331831,9606.ENSP00000333298,9606.ENSP00000333769,9606.ENSP00000338130,9606.ENSP00000338235,9606.ENSP00000340409,9606.ENSP00000341141,9606.ENSP00000345243,9606.ENSP00000345344,9606.ENSP00000345672,9606.ENSP00000346839,9606.ENSP00000347714,9606.ENSP00000347948,9606.ENSP00000349437,9606.ENSP00000351497,9606.ENSP00000351671,9606.ENSP00000353731,9606.ENSP00000355231,9606.ENSP00000356016,9606.ENSP00000356056,9606.ENSP00000356320,9606.ENSP00000356399,9606.ENSP00000356694,9606.ENSP00000356792,9606.ENSP00000356905,9606.ENSP00000357005,9606.ENSP00000357012,9606.ENSP00000357036,9606.ENSP00000359504,9606.ENSP00000360181,9606.ENSP00000360997,9606.ENSP00000361359,9606.ENSP00000361423,9606.ENSP00000361471,9606.ENSP00000362205,9606.ENSP00000362924,9606.ENSP00000363869,9606.ENSP00000364802,9606.ENSP00000365435,9606.ENSP00000366091,9606.ENSP00000367832,9606.ENSP00000368538,9606.ENSP00000368683,9606.ENSP00000370767,9606.ENSP00000370989,9606.ENSP00000371425,9606.ENSP00000373539,9606.ENSP00000374274,9606.ENSP00000375618,9606.ENSP00000375629,9606.ENSP00000375863,9606.ENSP00000375873,9606.ENSP00000376197,9606.ENSP00000377262,9606.ENSP00000378118,9606.ENSP00000378131,9606.ENSP00000378856,9606.ENSP00000378957,9606.ENSP00000379438,9606.ENSP00000380070,9606.ENSP00000381057,9606.ENSP00000381185,9606.ENSP00000383115,9606.ENSP00000384364,9606.ENSP00000385035,9606.ENSP00000385675,9606.ENSP00000389026,9606.ENSP00000389326,9606.ENSP00000389814,9606.ENSP00000393847,9606.ENSP00000398698,9606.ENSP00000399415,9606.ENSP00000402060,9606.ENSP00000403495,9606.ENSP00000404236,9606.ENSP00000410294,9606.ENSP00000411355,9606.ENSP00000415743,9606.ENSP00000416561,9606.ENSP00000418009,9606.ENSP00000426455,9606.ENSP00000430950,9606.ENSP00000434717,9606.ENSP00000435460,9606.ENSP00000436607,9606.ENSP00000442600,9606.ENSP00000444271,9606.ENSP00000446252,9606.ENSP00000451206,9606.ENSP00000452245,9606.ENSP00000454071,9606.ENSP00000455897,9606.ENSP00000459019,9606.ENSP00000462468,9606.ENSP00000465500,9606.ENSP00000468253,9606.ENSP00000468308,9606.ENSP00000470788,9606.ENSP00000474412,9606.ENSP00000477908,9606.ENSP00000478024,9606.ENSP00000479955,9606.ENSP00000482259,9606.ENSP00000483599,9606.ENSP00000484078,9606.ENSP00000487363,9606.ENSP00000497642,9606.ENSP00000497910,9606.ENSP00000498441,9606.ENSP00000500990	CX3CL1,CD74,CD4,TNFRSF1A,CCDC80,COCH,LBP,ACP5,CCL22,TGFB1,SERPINE1,C5,TNFSF8,MPO,CSF3,CCL13,CXCL6,SELPLG,CLEC4A,IL12B,HRG,PRTN3,C3,CFP,GFER,APOE,BST2,BPIFB1,BPIFA2,F12,APCS,FABP4,CCL21,ITGAV,CDH1,LY9,C9,SELP,FCER2,KYNU,CD80,ICAM1,SCARB2,HYAL1,C1RL,TP53,REN,GZMA,IL18,LY96,CXADR,CSF1R,CXCL13,SLAMF8,IL10RB,FCN2,ITGA5,CXCL16,INHBB,CXCL5,MASP1,TLR3,CSF2,NOS3,VEGFD,PRDX3,C2,ANPEP,RNASE6,LGALS4,STX8,CXCL10,CXCL8,CXCL11,CCL19,PLG,HAVCR2,PLA2G1B,IL1RAP,LILRB1,BAIAP2,CHMP6,STX4,PRKRA,MARCO,CD6,CSF1,IFNLR1,HEXIM1,SELE,CALCA,GAS6,LAMP1,BSG,KLRD1,MTDH,SMPD1,SIGLEC1,SIGLEC10,CTSL,CTSB,FN1,FCAR,TNFRSF14,IGF2R,FCGR2B,CCL20,DPP4,BECN1,CR1,DYNLT1,ULBP2,CFH,FASLG,XCL1,VNN1,F11R,CD244,SLAMF6,GBP1,SH2D1A,ADAMTS13,CD40,ABL1,ASS1,TREM2,GSN,VSIG4,HSPA1A,TNFRSF1B,MOG,CCL7,TNFRSF4,EDN1,GP2,CD274,IFNGR2,STAB2,SSC5D,LILRA2,LILRB2,HNRNPUL1,ATG16L1,TFRC,SRPK2,CCL8,CFI,LGALS9,MFAP4,UMOD,GAPDH,RNASE1,BCL2,COLEC12,NPY,C1S,IL6,CRISP3,ACE2,ADIPOQ,PLA2G10,TNF,KYAT1,PVR,LTA,LILRA5,FGFR2,PTPRC,CD36,CFB,RARRES2,RNASET2,IDO1,IL18BP,LGALS8,ADM,DAG1,C1R,SOD2,NPC2,RNASE4,LDLR,MRC1,PLSCR3,YES1,TNFRSF11A,CFD,FAM20A,IL12RB1,CCL5,CCL3,CCL16,CCL18,CCL4,SPON2,CCL15,HAVCR1,LPL,B2M,FGA,SNCA
GO Process	GO:0042221	Response to chemical	365	4010	0.3	1.48e-37	9606.ENSP00000001008,9606.ENSP00000002829,9606.ENSP00000006053,9606.ENSP00000009530,9606.ENSP00000011653,9606.ENSP00000161559,9606.ENSP00000162749,9606.ENSP00000169298,9606.ENSP00000181383,9606.ENSP00000211122,9606.ENSP00000212355,9606.ENSP00000215727,9606.ENSP00000215781,9606.ENSP00000216124,9606.ENSP00000216714,9606.ENSP00000217386,9606.ENSP00000217407,9606.ENSP00000217426,9606.ENSP00000218388,9606.ENSP00000218758,9606.ENSP00000219235,9606.ENSP00000220772,9606.ENSP00000220809,9606.ENSP00000221130,9606.ENSP00000221891,9606.ENSP00000221930,9606.ENSP00000222002,9606.ENSP00000222390,9606.ENSP00000223095,9606.ENSP00000223642,9606.ENSP00000225275,9606.ENSP00000225474,9606.ENSP00000225844,9606.ENSP00000226279,9606.ENSP00000226317,9606.ENSP00000227266,9606.ENSP00000228463,9606.ENSP00000230990,9606.ENSP00000231228,9606.ENSP00000232003,9606.ENSP00000233809,9606.ENSP00000236850,9606.ENSP00000237596,9606.ENSP00000237837,9606.ENSP00000239367,9606.ENSP00000244869,9606.ENSP00000248114,9606.ENSP00000251810,9606.ENSP00000252486,9606.ENSP00000252593,9606.ENSP00000252809,9606.ENSP00000253496,9606.ENSP00000254322,9606.ENSP00000254722,9606.ENSP00000254878,9606.ENSP00000255409,9606.ENSP00000256104,9606.ENSP00000256509,9606.ENSP00000256637,9606.ENSP00000257408,9606.ENSP00000257770,9606.ENSP00000258080,9606.ENSP00000259206,9606.ENSP00000259486,9606.ENSP00000259607,9606.ENSP00000260270,9606.ENSP00000260599,9606.ENSP00000261023,9606.ENSP00000261714,9606.ENSP00000261769,9606.ENSP00000261883,9606.ENSP00000261918,9606.ENSP00000261937,9606.ENSP00000262455,9606.ENSP00000263388,9606.ENSP00000263686,9606.ENSP00000264005,9606.ENSP00000264170,9606.ENSP00000264246,9606.ENSP00000264381,9606.ENSP00000264832,9606.ENSP00000264914,9606.ENSP00000265087,9606.ENSP00000265132,9606.ENSP00000265627,9606.ENSP00000265643,9606.ENSP00000266031,9606.ENSP00000266085,9606.ENSP00000266980,9606.ENSP00000267814,9606.ENSP00000269305,9606.ENSP00000269571,9606.ENSP00000272190,9606.ENSP00000273395,9606.ENSP00000274368,9606.ENSP00000274507,9606.ENSP00000274721,9606.ENSP00000275525,9606.ENSP00000275815,9606.ENSP00000280357,9606.ENSP00000283147,9606.ENSP00000284818,9606.ENSP00000284878,9606.ENSP00000286301,9606.ENSP00000286758,9606.ENSP00000287295,9606.ENSP00000288135,9606.ENSP00000288167,9606.ENSP00000289707,9606.ENSP00000290200,9606.ENSP00000290271,9606.ENSP00000290953,9606.ENSP00000292408,9606.ENSP00000293778,9606.ENSP00000295228,9606.ENSP00000295317,9606.ENSP00000295379,9606.ENSP00000295666,9606.ENSP00000295834,9606.ENSP00000296027,9606.ENSP00000296795,9606.ENSP00000296871,9606.ENSP00000296930,9606.ENSP00000297350,9606.ENSP00000297494,9606.ENSP00000297785,9606.ENSP00000297904,9606.ENSP00000298510,9606.ENSP00000299855,9606.ENSP00000301149,9606.ENSP00000301244,9606.ENSP00000301691,9606.ENSP00000301873,9606.ENSP00000302935,9606.ENSP00000303208,9606.ENSP00000303423,9606.ENSP00000304408,9606.ENSP00000304782,9606.ENSP00000304802,9606.ENSP00000305255,9606.ENSP00000305651,9606.ENSP00000305731,9606.ENSP00000305769,9606.ENSP00000305988,9606.ENSP00000306512,9606.ENSP00000306884,9606.ENSP00000306920,9606.ENSP00000308815,9606.ENSP00000309096,9606.ENSP00000311127,9606.ENSP00000311184,9606.ENSP00000311697,9606.ENSP00000312002,9606.ENSP00000312286,9606.ENSP00000312652,9606.ENSP00000312673,9606.ENSP00000314807,9606.ENSP00000314897,9606.ENSP00000315997,9606.ENSP00000316338,9606.ENSP00000317272,9606.ENSP00000317714,9606.ENSP00000318176,9606.ENSP00000318868,9606.ENSP00000319883,9606.ENSP00000323280,9606.ENSP00000326813,9606.ENSP00000327513,9606.ENSP00000327801,9606.ENSP00000327824,9606.ENSP00000330382,9606.ENSP00000330393,9606.ENSP00000330959,9606.ENSP00000331358,9606.ENSP00000331736,9606.ENSP00000331746,9606.ENSP00000331831,9606.ENSP00000333664,9606.ENSP00000333769,9606.ENSP00000335074,9606.ENSP00000335620,9606.ENSP00000337014,9606.ENSP00000337053,9606.ENSP00000338235,9606.ENSP00000338934,9606.ENSP00000339328,9606.ENSP00000339730,9606.ENSP00000340409,9606.ENSP00000341170,9606.ENSP00000342098,9606.ENSP00000342143,9606.ENSP00000344155,9606.ENSP00000344786,9606.ENSP00000345179,9606.ENSP00000345344,9606.ENSP00000345672,9606.ENSP00000347591,9606.ENSP00000347714,9606.ENSP00000347942,9606.ENSP00000347948,9606.ENSP00000348888,9606.ENSP00000349437,9606.ENSP00000349486,9606.ENSP00000351497,9606.ENSP00000351671,9606.ENSP00000351905,9606.ENSP00000352288,9606.ENSP00000352584,9606.ENSP00000353720,9606.ENSP00000353731,9606.ENSP00000353826,9606.ENSP00000354207,9606.ENSP00000355231,9606.ENSP00000355601,9606.ENSP00000355759,9606.ENSP00000355809,9606.ENSP00000356448,9606.ENSP00000356694,9606.ENSP00000356792,9606.ENSP00000356969,9606.ENSP00000357073,9606.ENSP00000357981,9606.ENSP00000359504,9606.ENSP00000359539,9606.ENSP00000360293,9606.ENSP00000360687,9606.ENSP00000360730,9606.ENSP00000360997,9606.ENSP00000361027,9606.ENSP00000361359,9606.ENSP00000361423,9606.ENSP00000361471,9606.ENSP00000361965,9606.ENSP00000362195,9606.ENSP00000362205,9606.ENSP00000362560,9606.ENSP00000362924,9606.ENSP00000363081,9606.ENSP00000363804,9606.ENSP00000364210,9606.ENSP00000364212,9606.ENSP00000364731,9606.ENSP00000364802,9606.ENSP00000364979,9606.ENSP00000365048,9606.ENSP00000365081,9606.ENSP00000365435,9606.ENSP00000366654,9606.ENSP00000367832,9606.ENSP00000368314,9606.ENSP00000368450,9606.ENSP00000368538,9606.ENSP00000368678,9606.ENSP00000368683,9606.ENSP00000369071,9606.ENSP00000369500,9606.ENSP00000369814,9606.ENSP00000370542,9606.ENSP00000370635,9606.ENSP00000370698,9606.ENSP00000370989,9606.ENSP00000371152,9606.ENSP00000371194,9606.ENSP00000371425,9606.ENSP00000371554,9606.ENSP00000371770,9606.ENSP00000373489,9606.ENSP00000374274,9606.ENSP00000375616,9606.ENSP00000375618,9606.ENSP00000375629,9606.ENSP00000376188,9606.ENSP00000376197,9606.ENSP00000376911,9606.ENSP00000377284,9606.ENSP00000378118,9606.ENSP00000378856,9606.ENSP00000378897,9606.ENSP00000379038,9606.ENSP00000379097,9606.ENSP00000379438,9606.ENSP00000380070,9606.ENSP00000380948,9606.ENSP00000381185,9606.ENSP00000381231,9606.ENSP00000383115,9606.ENSP00000383303,9606.ENSP00000384262,9606.ENSP00000385675,9606.ENSP00000385763,9606.ENSP00000387159,9606.ENSP00000387211,9606.ENSP00000389814,9606.ENSP00000393847,9606.ENSP00000394751,9606.ENSP00000398698,9606.ENSP00000398736,9606.ENSP00000401445,9606.ENSP00000403495,9606.ENSP00000404131,9606.ENSP00000404236,9606.ENSP00000405453,9606.ENSP00000405573,9606.ENSP00000408025,9606.ENSP00000409007,9606.ENSP00000410294,9606.ENSP00000410715,9606.ENSP00000411821,9606.ENSP00000414378,9606.ENSP00000415454,9606.ENSP00000415743,9606.ENSP00000416255,9606.ENSP00000418009,9606.ENSP00000418525,9606.ENSP00000420321,9606.ENSP00000422464,9606.ENSP00000422591,9606.ENSP00000424630,9606.ENSP00000428976,9606.ENSP00000430269,9606.ENSP00000430950,9606.ENSP00000432973,9606.ENSP00000433208,9606.ENSP00000434412,9606.ENSP00000434516,9606.ENSP00000434717,9606.ENSP00000436607,9606.ENSP00000437550,9606.ENSP00000441954,9606.ENSP00000442600,9606.ENSP00000444788,9606.ENSP00000446252,9606.ENSP00000446278,9606.ENSP00000451040,9606.ENSP00000451506,9606.ENSP00000453302,9606.ENSP00000454071,9606.ENSP00000455897,9606.ENSP00000459019,9606.ENSP00000462468,9606.ENSP00000463325,9606.ENSP00000465500,9606.ENSP00000466214,9606.ENSP00000469049,9606.ENSP00000470788,9606.ENSP00000471477,9606.ENSP00000474412,9606.ENSP00000477908,9606.ENSP00000478024,9606.ENSP00000478927,9606.ENSP00000479955,9606.ENSP00000482259,9606.ENSP00000483403,9606.ENSP00000483552,9606.ENSP00000483599,9606.ENSP00000484078,9606.ENSP00000484615,9606.ENSP00000488838,9606.ENSP00000497642,9606.ENSP00000497748,9606.ENSP00000497910,9606.ENSP00000498441,9606.ENSP00000498466,9606.ENSP00000499140,9606.ENSP00000500990	FKBP4,SEMA3F,CX3CL1,CD74,CD4,CEACAM1,TNFRSF1A,ST6GAL1,CPB2,GSTA3,TGFBR3,SERPIND1,OSM,ARSA,APEX1,OXT,LBP,AHCY,TIMP1,ACP5,CCL22,SFRP1,PLAT,GSR,APLP1,TGFB1,SULT2A1,HGF,SERPINE1,C5,MPO,CSF3,CCL13,CD38,CXCL6,CTSC,SELPLG,HBEGF,IL12B,HRG,IGFBP2,APOA1,PKD2,FGF23,LRP11,EREG,GFER,RRM2B,APOE,BST2,GDF15,F12,DNAJB1,SERPINF1,RIDA,CHI3L1,FABP4,CHL1,SORT1,KLB,NT5E,HTRA2,IL1RN,ENPP2,CCL21,FDX1,KHK,ITGAV,BLMH,CDH1,CILP,SEMA7A,FLT4,ERP44,NOTCH3,SELP,LCAT,KYNU,CD80,BCHE,ICAM1,ARSB,STC2,AMBP,PON3,GAL,HYAL1,TIMP3,SLC39A5,SORD,TP53,ERBB2,REN,BOC,CRHBP,LECT2,GFRA3,IGFBP1,EPHA1,IL18,BMP6,LY96,CXADR,CSF1R,CXCL13,AIFM1,KIT,IL17RB,SLAMF8,IL10RB,STC1,AGRP,FGFR4,CXCL16,INHBB,RNF149,BMP10,IGFBP7,FABP1,CXCL5,TLR3,CSF2,NPM1,TNFRSF11B,NOS3,ALDH1A1,VEGFD,PRDX3,MMP3,GPD1,SPINT2,SOST,LTBP3,IL16,PCSK9,FNTA,COL3A1,CES3,DTYMK,STX8,CXCL10,CST1,SMAD1,ALCAM,CXCL8,CXCL11,GLB1,CCL19,B4GAT1,VEGFB,WFIKKN2,FGF5,HAVCR2,PLA2G1B,LEP,GH1,IL1RAP,ANGPT2,LILRB1,BAIAP2,MET,STX4,PRKRA,SHMT1,ADGRE2,CD6,YOD1,CSF1,P4HB,IFNLR1,PDGFB,LEPR,IL1R2,GAST,SELE,CALCA,GAS6,ACAA1,BSG,GHRL,GSTA1,HJV,SEL1L,MTDH,EZR,PLAUR,THBS4,SMPD1,PTN,SPINT1,PDZK1,ABCA2,NFASC,APOD,CTSL,CTSB,GFRA1,FCAR,RET,TNFRSF14,PIGR,IGF2R,SCRIB,FCGR2B,CCL20,TGFBR2,PLXNB2,AKR1B10,CES1,DPP4,LONP1,NTRK3,BECN1,EGLN1,PARP1,ENAH,TPR,FASLG,XCL1,APOA2,IGSF9,CTSS,GBP1,GOT1,SORBS1,PTGDS,IL13RA1,ADAMTS13,AMOT,CD40,ABL1,ASS1,ADA,CSF3R,TREM2,VSTM2L,GSN,DKK1,KLF4,AGER,CDA,F7,HSPA1A,COL4A1,TNFSF13B,APOM,TNFRSF1B,CA6,CCL7,NRCAM,CD83,TNFRSF4,AGRN,EDN1,POSTN,SYAP1,AKR1C4,SDC1,SLC39A14,IL6ST,CD274,ASAH1,LSP1,IFNGR2,SOD3,FGFBP1,KRT18,SSC5D,LILRB4,LILRA2,LILRB2,CRLF1,TFRC,LGMN,FOLR1,CCL8,LGALS9,ASAH2,TYMP,AREG,UMOD,GAPDH,ITGB2,BCL2,CBS,COLEC12,DSCAM,HPSE,IL6,PTGR1,NPPC,IL18R1,ADIPOQ,PLA2G10,IPCEF1,TNF,CCN1,ERN1,LTA,TGFA,LILRA5,MSR1,GPI,FBP1,GDNF,FGFR2,SFRP4,ALDH3A1,EFNA4,GCNT1,CD36,EIF4G1,RARRES2,MME,ROBO1,PDGFC,SLIT2,ADH4,PTP4A3,EPHX2,IDO1,PTPRK,PTH,SERPINH1,TXNRD1,IL18BP,ADM,LATS1,SMAD5,DAG1,TDO2,SOD2,LRTM2,PGF,TCL1A,ADAM8,LDLR,MRC1,PLSCR3,YES1,PTPRM,TNFRSF11A,PDCD5,TNFSF14,IL12RB1,FGF21,CCL5,CCL3,CCL16,YAP1,CCL18,CCL4,GHR,FURIN,SPON2,CCL15,OBP2B,PON2,LPL,BMPER,B2M,FGA,FAS,CES2,SNCA
GO Process	GO:0006955	Immune response	185	1321	0.48	3.3e-36	9606.ENSP00000006053,9606.ENSP00000009530,9606.ENSP00000011653,9606.ENSP00000053867,9606.ENSP00000169298,9606.ENSP00000212355,9606.ENSP00000215781,9606.ENSP00000215909,9606.ENSP00000217407,9606.ENSP00000217426,9606.ENSP00000219235,9606.ENSP00000220597,9606.ENSP00000221930,9606.ENSP00000223642,9606.ENSP00000223795,9606.ENSP00000224337,9606.ENSP00000225474,9606.ENSP00000225844,9606.ENSP00000226317,9606.ENSP00000227266,9606.ENSP00000229332,9606.ENSP00000231228,9606.ENSP00000232003,9606.ENSP00000234347,9606.ENSP00000242786,9606.ENSP00000245907,9606.ENSP00000247153,9606.ENSP00000249075,9606.ENSP00000252593,9606.ENSP00000253354,9606.ENSP00000253496,9606.ENSP00000255040,9606.ENSP00000259206,9606.ENSP00000259486,9606.ENSP00000259607,9606.ENSP00000259608,9606.ENSP00000261918,9606.ENSP00000263285,9606.ENSP00000263408,9606.ENSP00000264170,9606.ENSP00000264246,9606.ENSP00000264832,9606.ENSP00000265433,9606.ENSP00000266542,9606.ENSP00000269305,9606.ENSP00000274306,9606.ENSP00000280357,9606.ENSP00000283147,9606.ENSP00000284818,9606.ENSP00000286301,9606.ENSP00000286758,9606.ENSP00000288135,9606.ENSP00000290200,9606.ENSP00000291744,9606.ENSP00000293778,9606.ENSP00000293825,9606.ENSP00000296027,9606.ENSP00000296280,9606.ENSP00000296795,9606.ENSP00000296871,9606.ENSP00000299367,9606.ENSP00000302046,9606.ENSP00000302100,9606.ENSP00000302935,9606.ENSP00000305255,9606.ENSP00000305651,9606.ENSP00000305988,9606.ENSP00000306512,9606.ENSP00000306884,9606.ENSP00000308815,9606.ENSP00000311545,9606.ENSP00000312002,9606.ENSP00000312286,9606.ENSP00000314807,9606.ENSP00000315630,9606.ENSP00000315997,9606.ENSP00000316491,9606.ENSP00000317714,9606.ENSP00000318176,9606.ENSP00000318916,9606.ENSP00000323280,9606.ENSP00000324890,9606.ENSP00000327513,9606.ENSP00000327824,9606.ENSP00000328773,9606.ENSP00000330959,9606.ENSP00000331746,9606.ENSP00000338130,9606.ENSP00000338171,9606.ENSP00000340409,9606.ENSP00000345243,9606.ENSP00000345344,9606.ENSP00000347714,9606.ENSP00000347948,9606.ENSP00000348888,9606.ENSP00000349252,9606.ENSP00000351497,9606.ENSP00000351671,9606.ENSP00000356016,9606.ENSP00000356320,9606.ENSP00000356399,9606.ENSP00000356694,9606.ENSP00000356792,9606.ENSP00000356905,9606.ENSP00000357012,9606.ENSP00000357036,9606.ENSP00000357981,9606.ENSP00000359504,9606.ENSP00000360181,9606.ENSP00000360687,9606.ENSP00000360997,9606.ENSP00000361359,9606.ENSP00000361423,9606.ENSP00000361471,9606.ENSP00000361965,9606.ENSP00000362205,9606.ENSP00000362924,9606.ENSP00000363869,9606.ENSP00000365048,9606.ENSP00000365411,9606.ENSP00000365435,9606.ENSP00000366937,9606.ENSP00000367832,9606.ENSP00000368450,9606.ENSP00000368538,9606.ENSP00000368683,9606.ENSP00000370767,9606.ENSP00000370989,9606.ENSP00000371425,9606.ENSP00000374274,9606.ENSP00000375616,9606.ENSP00000375618,9606.ENSP00000375622,9606.ENSP00000375629,9606.ENSP00000377262,9606.ENSP00000378118,9606.ENSP00000378131,9606.ENSP00000378845,9606.ENSP00000378856,9606.ENSP00000378957,9606.ENSP00000379438,9606.ENSP00000380070,9606.ENSP00000381133,9606.ENSP00000381185,9606.ENSP00000381492,9606.ENSP00000381581,9606.ENSP00000383115,9606.ENSP00000384364,9606.ENSP00000385035,9606.ENSP00000385675,9606.ENSP00000386559,9606.ENSP00000387211,9606.ENSP00000389026,9606.ENSP00000392767,9606.ENSP00000398698,9606.ENSP00000403495,9606.ENSP00000404236,9606.ENSP00000405338,9606.ENSP00000405573,9606.ENSP00000410481,9606.ENSP00000415743,9606.ENSP00000416561,9606.ENSP00000418009,9606.ENSP00000426455,9606.ENSP00000428540,9606.ENSP00000434717,9606.ENSP00000436607,9606.ENSP00000444271,9606.ENSP00000455897,9606.ENSP00000462468,9606.ENSP00000465500,9606.ENSP00000468253,9606.ENSP00000469049,9606.ENSP00000470788,9606.ENSP00000474412,9606.ENSP00000477908,9606.ENSP00000478024,9606.ENSP00000479955,9606.ENSP00000482259,9606.ENSP00000483599,9606.ENSP00000484078,9606.ENSP00000497910,9606.ENSP00000498441,9606.ENSP00000498466,9606.ENSP00000500990	CX3CL1,CD74,CD4,GRN,ST6GAL1,TGFBR3,OSM,LGALS1,LBP,AHCY,CCL22,PAG1,TGFB1,C5,TNFSF8,BLNK,CSF3,CCL13,CXCL6,CTSC,CLEC4A,IL12B,HRG,PRTN3,ADGRE5,C3,CFP,LIF,BST2,BPIFB1,F12,APCS,IL1RN,ENPP2,CCL21,SIT1,SEMA7A,LY9,C9,KYNU,CD80,ICAM1,NBN,C1RL,TP53,GZMA,IL18,BMP6,LY96,CSF1R,CXCL13,KIT,IL10RB,FCN2,CXCL16,TNFSF12,CXCL5,MASP1,TLR3,CSF2,C2,RNASE6,LGALS4,IL16,STX8,CXCL10,ALCAM,CXCL8,CXCL11,CCL19,ADGRE1,HAVCR2,PLA2G1B,IL1RAP,SWAP70,LILRB1,FCAMR,STX4,PRKRA,MARCO,CD6,CD28,CSF1,IFNLR1,HEXIM1,IL1R2,CALCA,KLRD1,SKAP1,SMPD1,SIGLEC10,CTSL,FCAR,TNFRSF14,PIGR,ITGAL,FCGR2B,CCL20,CR1,ULBP2,CFH,FASLG,XCL1,VNN1,CD244,SLAMF6,CTSS,GBP1,SH2D1A,PTGDS,ADAMTS13,CD40,ABL1,ASS1,ADA,TREM2,GSN,VSIG4,TNFSF13B,APBB1IP,TNFRSF1B,BTN3A2,CCL7,CD83,TNFRSF4,EDN1,GP2,CD274,IFNGR2,SSC5D,LILRB4,LILRA2,LAIR1,LILRB2,SRPK2,CCL8,CFI,LAT,LGALS9,MFAP4,UMOD,GAPDH,FGL1,BCL2,LAT2,LCP1,COLEC12,NPY,C1S,IL6,CD8A,IL18R1,CRISP3,S100A13,TNF,LTA,LILRA5,INPP5D,GPI,LTB,CD36,CFB,RARRES2,RNASET2,ST3GAL1,IL18BP,ADM,C1R,MRC1,YES1,TNFRSF11A,CFD,TNFSF14,IL12RB1,CCL5,CCL3,CCL16,CCL18,CCL4,SPON2,CCL15,B2M,FGA,FAS,SNCA
GO Process	GO:0051239	Regulation of multicellular organismal process	285	2749	0.35	3.3e-36	9606.ENSP00000002829,9606.ENSP00000004982,9606.ENSP00000006053,9606.ENSP00000009530,9606.ENSP00000011653,9606.ENSP00000043402,9606.ENSP00000053867,9606.ENSP00000161559,9606.ENSP00000162749,9606.ENSP00000166139,9606.ENSP00000181383,9606.ENSP00000188790,9606.ENSP00000212355,9606.ENSP00000215781,9606.ENSP00000217386,9606.ENSP00000217407,9606.ENSP00000218388,9606.ENSP00000218758,9606.ENSP00000220772,9606.ENSP00000220809,9606.ENSP00000221930,9606.ENSP00000222390,9606.ENSP00000223095,9606.ENSP00000223642,9606.ENSP00000225474,9606.ENSP00000226279,9606.ENSP00000226317,9606.ENSP00000227266,9606.ENSP00000229332,9606.ENSP00000230990,9606.ENSP00000231228,9606.ENSP00000232003,9606.ENSP00000234071,9606.ENSP00000236850,9606.ENSP00000237837,9606.ENSP00000239462,9606.ENSP00000244869,9606.ENSP00000245907,9606.ENSP00000249075,9606.ENSP00000250160,9606.ENSP00000252486,9606.ENSP00000252593,9606.ENSP00000252809,9606.ENSP00000253083,9606.ENSP00000253496,9606.ENSP00000254722,9606.ENSP00000255040,9606.ENSP00000255409,9606.ENSP00000256104,9606.ENSP00000258080,9606.ENSP00000259396,9606.ENSP00000259486,9606.ENSP00000261023,9606.ENSP00000261590,9606.ENSP00000261918,9606.ENSP00000261937,9606.ENSP00000262241,9606.ENSP00000262262,9606.ENSP00000262487,9606.ENSP00000262919,9606.ENSP00000262947,9606.ENSP00000263285,9606.ENSP00000264005,9606.ENSP00000264246,9606.ENSP00000264690,9606.ENSP00000264914,9606.ENSP00000265087,9606.ENSP00000265643,9606.ENSP00000266031,9606.ENSP00000266546,9606.ENSP00000267101,9606.ENSP00000269305,9606.ENSP00000269571,9606.ENSP00000272190,9606.ENSP00000273784,9606.ENSP00000274368,9606.ENSP00000275815,9606.ENSP00000276571,9606.ENSP00000280357,9606.ENSP00000282728,9606.ENSP00000283147,9606.ENSP00000284031,9606.ENSP00000284240,9606.ENSP00000284818,9606.ENSP00000284878,9606.ENSP00000286301,9606.ENSP00000286758,9606.ENSP00000288135,9606.ENSP00000289707,9606.ENSP00000290271,9606.ENSP00000290953,9606.ENSP00000293379,9606.ENSP00000293825,9606.ENSP00000295113,9606.ENSP00000295228,9606.ENSP00000295379,9606.ENSP00000296795,9606.ENSP00000296871,9606.ENSP00000297258,9606.ENSP00000297350,9606.ENSP00000297494,9606.ENSP00000297785,9606.ENSP00000297904,9606.ENSP00000299601,9606.ENSP00000301455,9606.ENSP00000301691,9606.ENSP00000301873,9606.ENSP00000302724,9606.ENSP00000302935,9606.ENSP00000303208,9606.ENSP00000305651,9606.ENSP00000305769,9606.ENSP00000306512,9606.ENSP00000308815,9606.ENSP00000308938,9606.ENSP00000310036,9606.ENSP00000310448,9606.ENSP00000311127,9606.ENSP00000311502,9606.ENSP00000312002,9606.ENSP00000312286,9606.ENSP00000312652,9606.ENSP00000312673,9606.ENSP00000314807,9606.ENSP00000314897,9606.ENSP00000315997,9606.ENSP00000316338,9606.ENSP00000317272,9606.ENSP00000321853,9606.ENSP00000323280,9606.ENSP00000324890,9606.ENSP00000327513,9606.ENSP00000327545,9606.ENSP00000330382,9606.ENSP00000330393,9606.ENSP00000330959,9606.ENSP00000331746,9606.ENSP00000331831,9606.ENSP00000332656,9606.ENSP00000333769,9606.ENSP00000334374,9606.ENSP00000335074,9606.ENSP00000338235,9606.ENSP00000338934,9606.ENSP00000339328,9606.ENSP00000339730,9606.ENSP00000340864,9606.ENSP00000340935,9606.ENSP00000341170,9606.ENSP00000342098,9606.ENSP00000345179,9606.ENSP00000346032,9606.ENSP00000346537,9606.ENSP00000346839,9606.ENSP00000347495,9606.ENSP00000347942,9606.ENSP00000347948,9606.ENSP00000349486,9606.ENSP00000351497,9606.ENSP00000351905,9606.ENSP00000352264,9606.ENSP00000352288,9606.ENSP00000354207,9606.ENSP00000354498,9606.ENSP00000355231,9606.ENSP00000355601,9606.ENSP00000355751,9606.ENSP00000355759,9606.ENSP00000356016,9606.ENSP00000356056,9606.ENSP00000356694,9606.ENSP00000356792,9606.ENSP00000356905,9606.ENSP00000356969,9606.ENSP00000357005,9606.ENSP00000357012,9606.ENSP00000357036,9606.ENSP00000357668,9606.ENSP00000359504,9606.ENSP00000360269,9606.ENSP00000360687,9606.ENSP00000361027,9606.ENSP00000361359,9606.ENSP00000361423,9606.ENSP00000361595,9606.ENSP00000361965,9606.ENSP00000362195,9606.ENSP00000362205,9606.ENSP00000363081,9606.ENSP00000363804,9606.ENSP00000363827,9606.ENSP00000363869,9606.ENSP00000364210,9606.ENSP00000364731,9606.ENSP00000364802,9606.ENSP00000365081,9606.ENSP00000365435,9606.ENSP00000366015,9606.ENSP00000366091,9606.ENSP00000366243,9606.ENSP00000366288,9606.ENSP00000366937,9606.ENSP00000367459,9606.ENSP00000368450,9606.ENSP00000368678,9606.ENSP00000368683,9606.ENSP00000369375,9606.ENSP00000370698,9606.ENSP00000370989,9606.ENSP00000371770,9606.ENSP00000374274,9606.ENSP00000375616,9606.ENSP00000375618,9606.ENSP00000375629,9606.ENSP00000376197,9606.ENSP00000376911,9606.ENSP00000377003,9606.ENSP00000377055,9606.ENSP00000377783,9606.ENSP00000378856,9606.ENSP00000379038,9606.ENSP00000380070,9606.ENSP00000380948,9606.ENSP00000381185,9606.ENSP00000381386,9606.ENSP00000381448,9606.ENSP00000383303,9606.ENSP00000384262,9606.ENSP00000384364,9606.ENSP00000385675,9606.ENSP00000387159,9606.ENSP00000387211,9606.ENSP00000389326,9606.ENSP00000389814,9606.ENSP00000392767,9606.ENSP00000393847,9606.ENSP00000398698,9606.ENSP00000398736,9606.ENSP00000403495,9606.ENSP00000404236,9606.ENSP00000405338,9606.ENSP00000405573,9606.ENSP00000406909,9606.ENSP00000409007,9606.ENSP00000410294,9606.ENSP00000410481,9606.ENSP00000410715,9606.ENSP00000411355,9606.ENSP00000415743,9606.ENSP00000416126,9606.ENSP00000418525,9606.ENSP00000420298,9606.ENSP00000420321,9606.ENSP00000422464,9606.ENSP00000422591,9606.ENSP00000430950,9606.ENSP00000433208,9606.ENSP00000436607,9606.ENSP00000437550,9606.ENSP00000442600,9606.ENSP00000446278,9606.ENSP00000451040,9606.ENSP00000451300,9606.ENSP00000453302,9606.ENSP00000454071,9606.ENSP00000463325,9606.ENSP00000465356,9606.ENSP00000465500,9606.ENSP00000467537,9606.ENSP00000470788,9606.ENSP00000471477,9606.ENSP00000477908,9606.ENSP00000478927,9606.ENSP00000483403,9606.ENSP00000483552,9606.ENSP00000483599,9606.ENSP00000490083,9606.ENSP00000495507,9606.ENSP00000495951,9606.ENSP00000497444,9606.ENSP00000497550,9606.ENSP00000497642,9606.ENSP00000497748,9606.ENSP00000497910,9606.ENSP00000498441	SEMA3F,HSPB6,CX3CL1,CD74,CD4,RTN4R,GRN,CEACAM1,TNFRSF1A,FSTL3,CPB2,FAP,TGFBR3,OSM,OXT,LBP,TIMP1,ACP5,SFRP1,PLAT,TGFB1,HGF,SERPINE1,C5,CSF3,CD38,CXCL6,CTSC,CLEC4A,HBEGF,IL12B,HRG,PROC,APOA1,FGF23,TNN,EREG,C3,LIF,CCN4,APOE,BST2,GDF15,HIP1R,F12,SERPINF1,APCS,CHI3L1,FABP4,HTRA2,ORM1,ENPP2,ITGAV,DSG2,SEMA7A,FLT4,RCOR1,CD33,ISM1,ATRN,MYDGF,LY9,LCAT,CD80,KLKB1,ARSB,STC2,GAL,HYAL1,CLSTN3,ERBB3,TP53,ERBB2,REN,AHSG,CRHBP,EPHA1,CRH,IL18,HHEX,BMP6,DDAH1,THY1,LY96,CXADR,CSF1R,CXCL13,KIT,SLAMF8,STC1,AGRP,ITGA5,TNFSF12,FRZB,INHBB,BMP10,TLR3,CSF2,FABP5,TNFRSF11B,NOS3,ALDH1A1,VEGFD,LEO1,ANGPTL4,SOST,LTBP3,INSL5,IL16,PCSK9,CXCL10,SMAD1,CXCL8,CCL19,PLG,CD34,SART1,VEGFB,HEG1,HAVCR2,PLA2G1B,LEP,GH1,IL1RAP,ANGPT2,LILRB1,BAIAP2,MET,SERPINF2,CD6,CD28,CSF1,NPTXR,PDGFB,LEPR,IL1R2,CALCA,GAS6,ENPP7,BSG,SLITRK2,GHRL,MTDH,EZR,PLAUR,THBS4,C1QTNF1,DMP1,PTN,SPINT1,APOD,ANXA2,SMOC2,FN1,WARS1,RET,TNFRSF14,SCRIB,FCGR2B,TGFBR2,CD2AP,PLXNB2,NTRK3,PHLDB1,BECN1,EGLN1,THBS2,PARP1,CR1,DYNLT1,FASLG,XCL1,VNN1,APOA2,F11R,CD244,SLAMF6,ADAM12,GBP1,TACSTD2,PTGDS,AMOT,CD40,ABL1,ERMAP,ADA,CSF3R,TREM2,DKK1,KLF4,HSPG2,VSIG4,AGER,F7,HSPA1A,APOM,TNFRSF1B,ANGPTL7,MOG,CEMIP2,SLITRK1,BTN3A2,KIAA0319,CD83,AGRN,EDN1,TEK,IL6ST,CD274,FGFBP1,SSC5D,LILRB4,LILRA2,LILRB2,TFRC,LGMN,TSPAN8,PRCP,PROS1,LGALS9,TYMP,GAPDH,ITGB2,BCL2,DDT,CST3,DSCAM,HPSE,NPY,IL6,NPPC,IL18R1,ACE2,ADIPOQ,S100A13,PLA2G10,TNF,CCN1,LTA,LILRA5,INPP5D,GPI,PHOSPHO1,GDNF,FGFR2,LTB,SFRP4,PTPRC,CD36,PRAP1,MME,CD200,ROBO1,PDGFC,SLIT2,IDO1,PTH,ADM,LATS1,DAG1,LRTM2,PGF,NUMB,ADAM8,LDLR,PTPRM,APOC1,TNFRSF11A,PTPRS,IL12RB1,FGF21,CCL3,YAP1,GHR,FURIN,SPON2,ATP6AP2,SLITRK6,KITLG,LRPAP1,PI16,LPL,BMPER,B2M,FGA
GO Process	GO:0032101	Regulation of response to external stimulus	152	964	0.54	3.61e-34	9606.ENSP00000002829,9606.ENSP00000006053,9606.ENSP00000009530,9606.ENSP00000043402,9606.ENSP00000053867,9606.ENSP00000161559,9606.ENSP00000162749,9606.ENSP00000169298,9606.ENSP00000181383,9606.ENSP00000188790,9606.ENSP00000215781,9606.ENSP00000215909,9606.ENSP00000216361,9606.ENSP00000217407,9606.ENSP00000218758,9606.ENSP00000220809,9606.ENSP00000221930,9606.ENSP00000222390,9606.ENSP00000223095,9606.ENSP00000223642,9606.ENSP00000226317,9606.ENSP00000227266,9606.ENSP00000228510,9606.ENSP00000229402,9606.ENSP00000231228,9606.ENSP00000232003,9606.ENSP00000234071,9606.ENSP00000236850,9606.ENSP00000244869,9606.ENSP00000245907,9606.ENSP00000248114,9606.ENSP00000248923,9606.ENSP00000250160,9606.ENSP00000252486,9606.ENSP00000253496,9606.ENSP00000254722,9606.ENSP00000255040,9606.ENSP00000256104,9606.ENSP00000257770,9606.ENSP00000259607,9606.ENSP00000261918,9606.ENSP00000262102,9606.ENSP00000264690,9606.ENSP00000265131,9606.ENSP00000273784,9606.ENSP00000280357,9606.ENSP00000283147,9606.ENSP00000284818,9606.ENSP00000286301,9606.ENSP00000286758,9606.ENSP00000289707,9606.ENSP00000291744,9606.ENSP00000296280,9606.ENSP00000296795,9606.ENSP00000297494,9606.ENSP00000297904,9606.ENSP00000299855,9606.ENSP00000302935,9606.ENSP00000305651,9606.ENSP00000306512,9606.ENSP00000308815,9606.ENSP00000308938,9606.ENSP00000310036,9606.ENSP00000311127,9606.ENSP00000312002,9606.ENSP00000312652,9606.ENSP00000314897,9606.ENSP00000315630,9606.ENSP00000315997,9606.ENSP00000317272,9606.ENSP00000317714,9606.ENSP00000321853,9606.ENSP00000324890,9606.ENSP00000327513,9606.ENSP00000327824,9606.ENSP00000328773,9606.ENSP00000330382,9606.ENSP00000331736,9606.ENSP00000331831,9606.ENSP00000333298,9606.ENSP00000335074,9606.ENSP00000338130,9606.ENSP00000339328,9606.ENSP00000339730,9606.ENSP00000340864,9606.ENSP00000341170,9606.ENSP00000345243,9606.ENSP00000346032,9606.ENSP00000346537,9606.ENSP00000351497,9606.ENSP00000351905,9606.ENSP00000353731,9606.ENSP00000354207,9606.ENSP00000356016,9606.ENSP00000356399,9606.ENSP00000356792,9606.ENSP00000357036,9606.ENSP00000360181,9606.ENSP00000361965,9606.ENSP00000362205,9606.ENSP00000363804,9606.ENSP00000363869,9606.ENSP00000364210,9606.ENSP00000364731,9606.ENSP00000365435,9606.ENSP00000367459,9606.ENSP00000367832,9606.ENSP00000368683,9606.ENSP00000369375,9606.ENSP00000370698,9606.ENSP00000375618,9606.ENSP00000376911,9606.ENSP00000377003,9606.ENSP00000377783,9606.ENSP00000378131,9606.ENSP00000378856,9606.ENSP00000381386,9606.ENSP00000383303,9606.ENSP00000384262,9606.ENSP00000384364,9606.ENSP00000385675,9606.ENSP00000389326,9606.ENSP00000389814,9606.ENSP00000393847,9606.ENSP00000398698,9606.ENSP00000402060,9606.ENSP00000403495,9606.ENSP00000404236,9606.ENSP00000411355,9606.ENSP00000415743,9606.ENSP00000418009,9606.ENSP00000420298,9606.ENSP00000420321,9606.ENSP00000422591,9606.ENSP00000430950,9606.ENSP00000436455,9606.ENSP00000451040,9606.ENSP00000453302,9606.ENSP00000454071,9606.ENSP00000462468,9606.ENSP00000465500,9606.ENSP00000467537,9606.ENSP00000469049,9606.ENSP00000470788,9606.ENSP00000474412,9606.ENSP00000477908,9606.ENSP00000478490,9606.ENSP00000482259,9606.ENSP00000483552,9606.ENSP00000497642,9606.ENSP00000498441,9606.ENSP00000500990	SEMA3F,CX3CL1,CD74,RTN4R,GRN,CEACAM1,TNFRSF1A,ST6GAL1,CPB2,FAP,OSM,LGALS1,COCH,LBP,ACP5,PLAT,TGFB1,HGF,SERPINE1,C5,CXCL6,CTSC,MVK,KLRB1,IL12B,HRG,PROC,APOA1,EREG,C3,GFER,GGT1,CCN4,APOE,F12,SERPINF1,APCS,FABP4,NT5E,CCL21,SEMA7A,MTUS1,KLKB1,TNC,AHSG,IL18,BMP6,LY96,CSF1R,CXCL13,SLAMF8,FCN2,MASP1,TLR3,NOS3,VEGFD,MMP3,IL16,CXCL10,CXCL8,CCL19,PLG,CD34,VEGFB,HAVCR2,LEP,ANGPT2,SWAP70,LILRB1,MET,STX4,SERPINF2,CD28,CSF1,IFNLR1,HEXIM1,PDGFB,SELE,GAS6,LAMP1,GHRL,KLRD1,PLAUR,THBS4,C1QTNF1,PTN,SIGLEC10,ANXA2,SMOC2,FCGR2B,TGFBR2,DPP4,NTRK3,CR1,CFH,XCL1,SLAMF6,SH2D1A,ADA,TREM2,KLF4,VSIG4,AGER,F7,TNFRSF1B,KIAA0319,CCL7,EDN1,TEK,IL6ST,LILRA2,LGMN,TSPAN8,PROS1,CFI,LGALS9,DDT,DSCAM,HPSE,NPY,IL6,ACE2,ADIPOQ,PLA2G10,TNF,PVR,LTA,LILRA5,PTPRC,CD36,RARRES2,CD200,ROBO1,SLIT2,IDO1,NUCB2,PGF,ADAM8,LDLR,YES1,TNFRSF11A,PTPRS,TNFSF14,IL12RB1,CCL5,CCL3,YTHDF3,CCL4,FURIN,LPL,FGA,SNCA
GO Process	GO:0070887	Cellular response to chemical stimulus	268	2609	0.35	6.52e-33	9606.ENSP00000001008,9606.ENSP00000006053,9606.ENSP00000009530,9606.ENSP00000011653,9606.ENSP00000161559,9606.ENSP00000162749,9606.ENSP00000181383,9606.ENSP00000211122,9606.ENSP00000212355,9606.ENSP00000215781,9606.ENSP00000216714,9606.ENSP00000217407,9606.ENSP00000219235,9606.ENSP00000220772,9606.ENSP00000220809,9606.ENSP00000221130,9606.ENSP00000221891,9606.ENSP00000221930,9606.ENSP00000222002,9606.ENSP00000222390,9606.ENSP00000223095,9606.ENSP00000223642,9606.ENSP00000225275,9606.ENSP00000225474,9606.ENSP00000225844,9606.ENSP00000226317,9606.ENSP00000228463,9606.ENSP00000230990,9606.ENSP00000231228,9606.ENSP00000233809,9606.ENSP00000237596,9606.ENSP00000237837,9606.ENSP00000244869,9606.ENSP00000248114,9606.ENSP00000252486,9606.ENSP00000252809,9606.ENSP00000254722,9606.ENSP00000255409,9606.ENSP00000256104,9606.ENSP00000256637,9606.ENSP00000257408,9606.ENSP00000258080,9606.ENSP00000259607,9606.ENSP00000260270,9606.ENSP00000261769,9606.ENSP00000261883,9606.ENSP00000261937,9606.ENSP00000264246,9606.ENSP00000264381,9606.ENSP00000264832,9606.ENSP00000265087,9606.ENSP00000265132,9606.ENSP00000265627,9606.ENSP00000266031,9606.ENSP00000266085,9606.ENSP00000266980,9606.ENSP00000269305,9606.ENSP00000269571,9606.ENSP00000272190,9606.ENSP00000274368,9606.ENSP00000274721,9606.ENSP00000275525,9606.ENSP00000280357,9606.ENSP00000283147,9606.ENSP00000284818,9606.ENSP00000284878,9606.ENSP00000286301,9606.ENSP00000286758,9606.ENSP00000287295,9606.ENSP00000288135,9606.ENSP00000288167,9606.ENSP00000289707,9606.ENSP00000290200,9606.ENSP00000290271,9606.ENSP00000290953,9606.ENSP00000292408,9606.ENSP00000293778,9606.ENSP00000295228,9606.ENSP00000295317,9606.ENSP00000295379,9606.ENSP00000295666,9606.ENSP00000295834,9606.ENSP00000296027,9606.ENSP00000296795,9606.ENSP00000296871,9606.ENSP00000296930,9606.ENSP00000297494,9606.ENSP00000297785,9606.ENSP00000297904,9606.ENSP00000298510,9606.ENSP00000299855,9606.ENSP00000301149,9606.ENSP00000301244,9606.ENSP00000301691,9606.ENSP00000301873,9606.ENSP00000302935,9606.ENSP00000303208,9606.ENSP00000303423,9606.ENSP00000304408,9606.ENSP00000304782,9606.ENSP00000304802,9606.ENSP00000305255,9606.ENSP00000305651,9606.ENSP00000305769,9606.ENSP00000306512,9606.ENSP00000306884,9606.ENSP00000308815,9606.ENSP00000311127,9606.ENSP00000311184,9606.ENSP00000311697,9606.ENSP00000312002,9606.ENSP00000312286,9606.ENSP00000312652,9606.ENSP00000312673,9606.ENSP00000314807,9606.ENSP00000314897,9606.ENSP00000315997,9606.ENSP00000316338,9606.ENSP00000317714,9606.ENSP00000318176,9606.ENSP00000318868,9606.ENSP00000319883,9606.ENSP00000323280,9606.ENSP00000326813,9606.ENSP00000327513,9606.ENSP00000327801,9606.ENSP00000327824,9606.ENSP00000330382,9606.ENSP00000330393,9606.ENSP00000330959,9606.ENSP00000331746,9606.ENSP00000331831,9606.ENSP00000333664,9606.ENSP00000333769,9606.ENSP00000335074,9606.ENSP00000335620,9606.ENSP00000337014,9606.ENSP00000338235,9606.ENSP00000338934,9606.ENSP00000340409,9606.ENSP00000341170,9606.ENSP00000342098,9606.ENSP00000345344,9606.ENSP00000345672,9606.ENSP00000347591,9606.ENSP00000347714,9606.ENSP00000347942,9606.ENSP00000347948,9606.ENSP00000351497,9606.ENSP00000351671,9606.ENSP00000351905,9606.ENSP00000352584,9606.ENSP00000353720,9606.ENSP00000353826,9606.ENSP00000354207,9606.ENSP00000355231,9606.ENSP00000355601,9606.ENSP00000355759,9606.ENSP00000356448,9606.ENSP00000356694,9606.ENSP00000356792,9606.ENSP00000357981,9606.ENSP00000359504,9606.ENSP00000359539,9606.ENSP00000360293,9606.ENSP00000360730,9606.ENSP00000360997,9606.ENSP00000361359,9606.ENSP00000361423,9606.ENSP00000361471,9606.ENSP00000362195,9606.ENSP00000362205,9606.ENSP00000362924,9606.ENSP00000363804,9606.ENSP00000364210,9606.ENSP00000364802,9606.ENSP00000364979,9606.ENSP00000365048,9606.ENSP00000365081,9606.ENSP00000365435,9606.ENSP00000367832,9606.ENSP00000368538,9606.ENSP00000368678,9606.ENSP00000368683,9606.ENSP00000369071,9606.ENSP00000369500,9606.ENSP00000369814,9606.ENSP00000370635,9606.ENSP00000370698,9606.ENSP00000370989,9606.ENSP00000371152,9606.ENSP00000371194,9606.ENSP00000371425,9606.ENSP00000371554,9606.ENSP00000371770,9606.ENSP00000373489,9606.ENSP00000375616,9606.ENSP00000375618,9606.ENSP00000375629,9606.ENSP00000376188,9606.ENSP00000376197,9606.ENSP00000376911,9606.ENSP00000377284,9606.ENSP00000378118,9606.ENSP00000378856,9606.ENSP00000378897,9606.ENSP00000379438,9606.ENSP00000380070,9606.ENSP00000380948,9606.ENSP00000381185,9606.ENSP00000381231,9606.ENSP00000383115,9606.ENSP00000385675,9606.ENSP00000387211,9606.ENSP00000389814,9606.ENSP00000393847,9606.ENSP00000394751,9606.ENSP00000398698,9606.ENSP00000401445,9606.ENSP00000404236,9606.ENSP00000405453,9606.ENSP00000408025,9606.ENSP00000409007,9606.ENSP00000410294,9606.ENSP00000411821,9606.ENSP00000415743,9606.ENSP00000418009,9606.ENSP00000418525,9606.ENSP00000422464,9606.ENSP00000422591,9606.ENSP00000424630,9606.ENSP00000428976,9606.ENSP00000432973,9606.ENSP00000433208,9606.ENSP00000434516,9606.ENSP00000434717,9606.ENSP00000437550,9606.ENSP00000441954,9606.ENSP00000442600,9606.ENSP00000446252,9606.ENSP00000451040,9606.ENSP00000451506,9606.ENSP00000453302,9606.ENSP00000454071,9606.ENSP00000455897,9606.ENSP00000459019,9606.ENSP00000462468,9606.ENSP00000465500,9606.ENSP00000466214,9606.ENSP00000469049,9606.ENSP00000470788,9606.ENSP00000471477,9606.ENSP00000474412,9606.ENSP00000477908,9606.ENSP00000478024,9606.ENSP00000478927,9606.ENSP00000479955,9606.ENSP00000482259,9606.ENSP00000483403,9606.ENSP00000483552,9606.ENSP00000483599,9606.ENSP00000484078,9606.ENSP00000497642,9606.ENSP00000497748,9606.ENSP00000497910,9606.ENSP00000498466,9606.ENSP00000499140,9606.ENSP00000500990	FKBP4,CX3CL1,CD74,CD4,CEACAM1,TNFRSF1A,CPB2,GSTA3,TGFBR3,OSM,APEX1,LBP,CCL22,SFRP1,PLAT,GSR,APLP1,TGFB1,SULT2A1,HGF,SERPINE1,C5,MPO,CSF3,CCL13,CXCL6,SELPLG,HBEGF,IL12B,IGFBP2,PKD2,FGF23,EREG,GFER,APOE,GDF15,SERPINF1,CHI3L1,FABP4,SORT1,KLB,HTRA2,CCL21,FDX1,CDH1,CILP,FLT4,CD80,BCHE,ICAM1,STC2,AMBP,PON3,HYAL1,TIMP3,SLC39A5,TP53,ERBB2,REN,CRHBP,GFRA3,IGFBP1,IL18,BMP6,LY96,CXADR,CSF1R,CXCL13,AIFM1,KIT,IL17RB,SLAMF8,IL10RB,STC1,AGRP,FGFR4,CXCL16,INHBB,RNF149,BMP10,IGFBP7,FABP1,CXCL5,TLR3,CSF2,NPM1,NOS3,ALDH1A1,VEGFD,PRDX3,MMP3,GPD1,SPINT2,SOST,LTBP3,IL16,PCSK9,FNTA,COL3A1,CES3,DTYMK,STX8,CXCL10,SMAD1,CXCL8,CXCL11,CCL19,VEGFB,WFIKKN2,FGF5,HAVCR2,PLA2G1B,LEP,GH1,IL1RAP,ANGPT2,LILRB1,BAIAP2,STX4,PRKRA,SHMT1,ADGRE2,CD6,YOD1,CSF1,P4HB,IFNLR1,PDGFB,LEPR,IL1R2,CALCA,GAS6,ACAA1,BSG,GHRL,GSTA1,HJV,MTDH,EZR,SMPD1,PTN,SPINT1,CTSL,CTSB,GFRA1,FCAR,RET,TNFRSF14,FCGR2B,CCL20,TGFBR2,AKR1B10,CES1,LONP1,NTRK3,BECN1,EGLN1,PARP1,TPR,FASLG,XCL1,CTSS,GBP1,GOT1,SORBS1,IL13RA1,ADAMTS13,CD40,ABL1,ASS1,CSF3R,TREM2,GSN,KLF4,AGER,HSPA1A,COL4A1,TNFSF13B,APOM,TNFRSF1B,CCL7,TNFRSF4,AGRN,EDN1,POSTN,SYAP1,AKR1C4,SLC39A14,IL6ST,CD274,ASAH1,LSP1,IFNGR2,SOD3,FGFBP1,KRT18,LILRB4,LILRA2,LILRB2,CRLF1,TFRC,LGMN,FOLR1,CCL8,LGALS9,ASAH2,UMOD,GAPDH,ITGB2,BCL2,CBS,COLEC12,IL6,IL18R1,ADIPOQ,PLA2G10,IPCEF1,TNF,ERN1,LILRA5,MSR1,FBP1,GDNF,FGFR2,ALDH3A1,CD36,RARRES2,MME,PDGFC,SLIT2,ADH4,PTP4A3,PTPRK,PTH,TXNRD1,IL18BP,LATS1,SMAD5,DAG1,SOD2,PGF,TCL1A,ADAM8,LDLR,MRC1,PLSCR3,YES1,TNFRSF11A,PDCD5,TNFSF14,IL12RB1,FGF21,CCL5,CCL3,CCL16,YAP1,CCL18,CCL4,GHR,FURIN,SPON2,CCL15,LPL,BMPER,B2M,FAS,CES2,SNCA
GO Process	GO:0042127	Regulation of cell population proliferation	201	1669	0.42	1.94e-31	9606.ENSP00000006053,9606.ENSP00000009530,9606.ENSP00000053867,9606.ENSP00000085219,9606.ENSP00000161559,9606.ENSP00000169298,9606.ENSP00000181383,9606.ENSP00000188790,9606.ENSP00000210060,9606.ENSP00000212355,9606.ENSP00000215781,9606.ENSP00000217244,9606.ENSP00000218388,9606.ENSP00000220772,9606.ENSP00000221930,9606.ENSP00000222399,9606.ENSP00000222553,9606.ENSP00000223795,9606.ENSP00000225474,9606.ENSP00000226279,9606.ENSP00000230990,9606.ENSP00000231228,9606.ENSP00000232003,9606.ENSP00000233809,9606.ENSP00000234347,9606.ENSP00000237596,9606.ENSP00000237837,9606.ENSP00000239462,9606.ENSP00000244869,9606.ENSP00000249075,9606.ENSP00000250160,9606.ENSP00000250340,9606.ENSP00000252486,9606.ENSP00000252593,9606.ENSP00000254722,9606.ENSP00000254878,9606.ENSP00000257359,9606.ENSP00000257408,9606.ENSP00000261023,9606.ENSP00000261937,9606.ENSP00000262262,9606.ENSP00000262947,9606.ENSP00000263388,9606.ENSP00000264246,9606.ENSP00000264381,9606.ENSP00000265131,9606.ENSP00000265643,9606.ENSP00000266031,9606.ENSP00000267101,9606.ENSP00000269141,9606.ENSP00000269305,9606.ENSP00000269571,9606.ENSP00000275815,9606.ENSP00000280357,9606.ENSP00000282728,9606.ENSP00000283147,9606.ENSP00000284031,9606.ENSP00000284878,9606.ENSP00000286301,9606.ENSP00000288135,9606.ENSP00000292408,9606.ENSP00000292431,9606.ENSP00000292641,9606.ENSP00000293825,9606.ENSP00000295113,9606.ENSP00000295379,9606.ENSP00000295666,9606.ENSP00000296027,9606.ENSP00000296871,9606.ENSP00000296930,9606.ENSP00000297494,9606.ENSP00000297904,9606.ENSP00000298510,9606.ENSP00000301244,9606.ENSP00000301873,9606.ENSP00000303920,9606.ENSP00000305651,9606.ENSP00000305769,9606.ENSP00000306512,9606.ENSP00000306884,9606.ENSP00000308815,9606.ENSP00000308938,9606.ENSP00000311127,9606.ENSP00000311697,9606.ENSP00000312002,9606.ENSP00000312286,9606.ENSP00000312652,9606.ENSP00000314030,9606.ENSP00000315997,9606.ENSP00000317714,9606.ENSP00000318176,9606.ENSP00000318822,9606.ENSP00000321853,9606.ENSP00000323280,9606.ENSP00000324890,9606.ENSP00000327513,9606.ENSP00000327824,9606.ENSP00000330382,9606.ENSP00000330523,9606.ENSP00000331831,9606.ENSP00000332656,9606.ENSP00000335074,9606.ENSP00000339730,9606.ENSP00000341170,9606.ENSP00000342098,9606.ENSP00000345179,9606.ENSP00000346839,9606.ENSP00000347495,9606.ENSP00000347948,9606.ENSP00000349486,9606.ENSP00000351497,9606.ENSP00000351905,9606.ENSP00000352798,9606.ENSP00000353259,9606.ENSP00000353731,9606.ENSP00000354207,9606.ENSP00000355231,9606.ENSP00000355812,9606.ENSP00000356016,9606.ENSP00000356694,9606.ENSP00000356791,9606.ENSP00000356792,9606.ENSP00000357448,9606.ENSP00000357922,9606.ENSP00000360269,9606.ENSP00000360687,9606.ENSP00000360730,9606.ENSP00000360764,9606.ENSP00000361359,9606.ENSP00000361423,9606.ENSP00000361965,9606.ENSP00000362205,9606.ENSP00000362817,9606.ENSP00000363804,9606.ENSP00000363869,9606.ENSP00000364210,9606.ENSP00000364802,9606.ENSP00000364885,9606.ENSP00000365048,9606.ENSP00000365435,9606.ENSP00000368538,9606.ENSP00000368683,9606.ENSP00000369055,9606.ENSP00000369375,9606.ENSP00000370698,9606.ENSP00000370812,9606.ENSP00000370989,9606.ENSP00000371770,9606.ENSP00000375616,9606.ENSP00000375629,9606.ENSP00000376188,9606.ENSP00000376197,9606.ENSP00000376458,9606.ENSP00000376911,9606.ENSP00000377262,9606.ENSP00000378118,9606.ENSP00000378856,9606.ENSP00000379097,9606.ENSP00000379438,9606.ENSP00000381185,9606.ENSP00000384262,9606.ENSP00000384364,9606.ENSP00000384849,9606.ENSP00000384886,9606.ENSP00000385334,9606.ENSP00000385675,9606.ENSP00000387159,9606.ENSP00000389326,9606.ENSP00000389814,9606.ENSP00000392767,9606.ENSP00000398698,9606.ENSP00000398736,9606.ENSP00000401445,9606.ENSP00000403495,9606.ENSP00000404131,9606.ENSP00000405338,9606.ENSP00000409007,9606.ENSP00000410294,9606.ENSP00000410715,9606.ENSP00000411355,9606.ENSP00000420298,9606.ENSP00000420321,9606.ENSP00000422464,9606.ENSP00000426119,9606.ENSP00000430950,9606.ENSP00000432973,9606.ENSP00000433208,9606.ENSP00000436607,9606.ENSP00000446252,9606.ENSP00000451040,9606.ENSP00000451506,9606.ENSP00000455215,9606.ENSP00000463325,9606.ENSP00000465500,9606.ENSP00000466214,9606.ENSP00000470788,9606.ENSP00000471477,9606.ENSP00000474412,9606.ENSP00000478927,9606.ENSP00000495951,9606.ENSP00000497910	CX3CL1,CD74,GRN,CD22,CEACAM1,ST6GAL1,CPB2,FAP,DHPS,TGFBR3,OSM,CSNK2A1,TIMP1,SFRP1,TGFB1,LAMB1,NAMPT,TNFSF8,CSF3,CD38,HBEGF,IL12B,HRG,IGFBP2,PRTN3,PKD2,FGF23,TNN,EREG,LIF,CCN4,CLEC11A,APOE,BST2,SERPINF1,RIDA,ADAMTS8,KLB,ITGAV,FLT4,CD33,MYDGF,NOTCH3,CD80,BCHE,TNC,GAL,HYAL1,ERBB3,CDH2,TP53,ERBB2,EPHA1,IL18,HHEX,BMP6,DDAH1,CXADR,CSF1R,KIT,FGFR4,NACC1,SCGB3A1,TNFSF12,FRZB,BMP10,IGFBP7,CXCL5,CSF2,NPM1,NOS3,VEGFD,PRDX3,SPINT2,LTBP3,MZB1,CXCL10,SMAD1,CXCL8,CXCL11,CCL19,PLG,VEGFB,FGF5,HAVCR2,PLA2G1B,LEP,DNAJA2,LILRB1,STX4,PRKRA,BID,SERPINF2,CD6,CD28,CSF1,IFNLR1,PDGFB,CTHRC1,GAS6,ENPP7,GHRL,THBS4,PTN,SPINT1,APOD,FN1,WARS1,TNFRSF14,SCRIB,FCGR2B,TGFBR2,COL18A1,CD300A,DPP4,NTRK3,BECN1,FGFR1OP,CR1,FASLG,DPT,XCL1,PBXIP1,C1orf56,TACSTD2,PTGDS,IL13RA1,EGFL7,CD40,ABL1,ADA,TREM2,FABP3,KLF4,VSIG4,AGER,HSPA1A,ZBTB17,TNFSF13B,TNFRSF1B,TNFRSF4,EDN1,B4GALT1,TEK,IL6ST,ESM1,CD274,FGFBP1,LILRB4,LILRB2,CRLF1,TFRC,CDON,LGMN,SRPK2,CCL8,LGALS9,AREG,UMOD,BCL2,HPSE,NPY,CDKN1A,IFI30,MAD1L1,IL6,NPPC,ACE2,ADIPOQ,S100A13,TNF,CCN1,ERN1,LTA,TGFA,INPP5D,GDNF,FGFR2,SFRP4,PTPRC,CD200,ROBO1,PDGFC,CRIP2,IDO1,PTPRK,PTH,ADM,SOD2,PGF,TCL1A,ADGRG1,PTPRM,TNFRSF11A,PDCD5,IL12RB1,FGF21,CCL5,YAP1,KITLG,B2M
GO Process	GO:0002684	Positive regulation of immune system process	139	874	0.54	2.53e-31	9606.ENSP00000006053,9606.ENSP00000009530,9606.ENSP00000011653,9606.ENSP00000210060,9606.ENSP00000215909,9606.ENSP00000216361,9606.ENSP00000217407,9606.ENSP00000221930,9606.ENSP00000223095,9606.ENSP00000223642,9606.ENSP00000224337,9606.ENSP00000226279,9606.ENSP00000227266,9606.ENSP00000231228,9606.ENSP00000232003,9606.ENSP00000233809,9606.ENSP00000244869,9606.ENSP00000245907,9606.ENSP00000247153,9606.ENSP00000249075,9606.ENSP00000259607,9606.ENSP00000261918,9606.ENSP00000263408,9606.ENSP00000263686,9606.ENSP00000264072,9606.ENSP00000264246,9606.ENSP00000264832,9606.ENSP00000266542,9606.ENSP00000280357,9606.ENSP00000284240,9606.ENSP00000286301,9606.ENSP00000286758,9606.ENSP00000288135,9606.ENSP00000291744,9606.ENSP00000296280,9606.ENSP00000296795,9606.ENSP00000297904,9606.ENSP00000299367,9606.ENSP00000301050,9606.ENSP00000302935,9606.ENSP00000303920,9606.ENSP00000305651,9606.ENSP00000306512,9606.ENSP00000308815,9606.ENSP00000310448,9606.ENSP00000311127,9606.ENSP00000312002,9606.ENSP00000312286,9606.ENSP00000312652,9606.ENSP00000315630,9606.ENSP00000315997,9606.ENSP00000317714,9606.ENSP00000319883,9606.ENSP00000323280,9606.ENSP00000324890,9606.ENSP00000327513,9606.ENSP00000328773,9606.ENSP00000331746,9606.ENSP00000331831,9606.ENSP00000333298,9606.ENSP00000338130,9606.ENSP00000338171,9606.ENSP00000339730,9606.ENSP00000341170,9606.ENSP00000342681,9606.ENSP00000347714,9606.ENSP00000347948,9606.ENSP00000351497,9606.ENSP00000351671,9606.ENSP00000351905,9606.ENSP00000353259,9606.ENSP00000353731,9606.ENSP00000356016,9606.ENSP00000356399,9606.ENSP00000356792,9606.ENSP00000356905,9606.ENSP00000357012,9606.ENSP00000357036,9606.ENSP00000360181,9606.ENSP00000361359,9606.ENSP00000361423,9606.ENSP00000361595,9606.ENSP00000361965,9606.ENSP00000362205,9606.ENSP00000363869,9606.ENSP00000364210,9606.ENSP00000364731,9606.ENSP00000365048,9606.ENSP00000366091,9606.ENSP00000366937,9606.ENSP00000367832,9606.ENSP00000368450,9606.ENSP00000368538,9606.ENSP00000368683,9606.ENSP00000370698,9606.ENSP00000370989,9606.ENSP00000375616,9606.ENSP00000375618,9606.ENSP00000375629,9606.ENSP00000376197,9606.ENSP00000376911,9606.ENSP00000378118,9606.ENSP00000378131,9606.ENSP00000378856,9606.ENSP00000378957,9606.ENSP00000380948,9606.ENSP00000381185,9606.ENSP00000381492,9606.ENSP00000384849,9606.ENSP00000385035,9606.ENSP00000385675,9606.ENSP00000386559,9606.ENSP00000387211,9606.ENSP00000398698,9606.ENSP00000402060,9606.ENSP00000403495,9606.ENSP00000405338,9606.ENSP00000405573,9606.ENSP00000411355,9606.ENSP00000415743,9606.ENSP00000416561,9606.ENSP00000418009,9606.ENSP00000430950,9606.ENSP00000444271,9606.ENSP00000451040,9606.ENSP00000453302,9606.ENSP00000462468,9606.ENSP00000468253,9606.ENSP00000469049,9606.ENSP00000470788,9606.ENSP00000474412,9606.ENSP00000477908,9606.ENSP00000480322,9606.ENSP00000482259,9606.ENSP00000483599,9606.ENSP00000487363,9606.ENSP00000494087,9606.ENSP00000495951,9606.ENSP00000497910	CX3CL1,CD74,CD4,DHPS,LGALS1,COCH,LBP,TGFB1,SERPINE1,C5,BLNK,CD38,CTSC,IL12B,HRG,IGFBP2,EREG,C3,CFP,LIF,CCL21,SEMA7A,C9,SELP,FCER2,CD80,ICAM1,C1RL,IL18,THY1,CSF1R,CXCL13,KIT,FCN2,MASP1,TLR3,VEGFD,C2,CACNB3,IL16,MZB1,CXCL10,CXCL8,CCL19,SART1,VEGFB,HAVCR2,PLA2G1B,LEP,SWAP70,LILRB1,STX4,ADGRE2,CD6,CD28,CSF1,HEXIM1,CALCA,GAS6,LAMP1,KLRD1,SKAP1,THBS4,PTN,CD5,FCAR,TNFRSF14,FCGR2B,CCL20,TGFBR2,CD300A,DPP4,CR1,CFH,XCL1,VNN1,CD244,SLAMF6,SH2D1A,CD40,ABL1,ERMAP,ADA,TREM2,VSIG4,AGER,F7,TNFSF13B,MOG,BTN3A2,CCL7,CD83,TNFRSF4,EDN1,IL6ST,CD274,LILRB4,LILRA2,LILRB2,TFRC,LGMN,CCL8,CFI,LGALS9,MFAP4,ITGB2,BCL2,LAT2,CDKN1A,C1S,IL6,CD8A,IL18R1,TNF,PVR,LTA,INPP5D,GPI,PTPRC,CD36,CFB,RARRES2,IDO1,C1R,PGF,ADAM8,YES1,CFD,TNFSF14,IL12RB1,CCL5,CCL3,CD99L2,CCL4,SPON2,HAVCR1,XG,KITLG,B2M
GO Process	GO:0071310	Cellular response to organic substance	225	2019	0.38	2.78e-31	9606.ENSP00000001008,9606.ENSP00000006053,9606.ENSP00000009530,9606.ENSP00000011653,9606.ENSP00000161559,9606.ENSP00000162749,9606.ENSP00000181383,9606.ENSP00000212355,9606.ENSP00000215781,9606.ENSP00000216714,9606.ENSP00000217407,9606.ENSP00000219235,9606.ENSP00000220772,9606.ENSP00000220809,9606.ENSP00000221891,9606.ENSP00000221930,9606.ENSP00000222390,9606.ENSP00000223095,9606.ENSP00000225474,9606.ENSP00000225844,9606.ENSP00000226317,9606.ENSP00000228463,9606.ENSP00000231228,9606.ENSP00000233809,9606.ENSP00000237596,9606.ENSP00000237837,9606.ENSP00000244869,9606.ENSP00000248114,9606.ENSP00000252809,9606.ENSP00000254722,9606.ENSP00000255409,9606.ENSP00000256104,9606.ENSP00000256637,9606.ENSP00000257408,9606.ENSP00000258080,9606.ENSP00000259607,9606.ENSP00000260270,9606.ENSP00000261769,9606.ENSP00000261883,9606.ENSP00000261937,9606.ENSP00000264246,9606.ENSP00000264832,9606.ENSP00000265087,9606.ENSP00000266031,9606.ENSP00000266085,9606.ENSP00000266980,9606.ENSP00000269305,9606.ENSP00000269571,9606.ENSP00000272190,9606.ENSP00000274368,9606.ENSP00000274721,9606.ENSP00000275525,9606.ENSP00000280357,9606.ENSP00000283147,9606.ENSP00000284818,9606.ENSP00000286301,9606.ENSP00000286758,9606.ENSP00000287295,9606.ENSP00000288135,9606.ENSP00000288167,9606.ENSP00000290200,9606.ENSP00000290271,9606.ENSP00000290953,9606.ENSP00000292408,9606.ENSP00000295228,9606.ENSP00000295379,9606.ENSP00000295666,9606.ENSP00000296027,9606.ENSP00000296795,9606.ENSP00000296871,9606.ENSP00000296930,9606.ENSP00000297494,9606.ENSP00000297904,9606.ENSP00000301149,9606.ENSP00000301244,9606.ENSP00000301691,9606.ENSP00000301873,9606.ENSP00000302935,9606.ENSP00000303208,9606.ENSP00000303423,9606.ENSP00000304408,9606.ENSP00000304802,9606.ENSP00000305255,9606.ENSP00000305651,9606.ENSP00000305769,9606.ENSP00000306512,9606.ENSP00000306884,9606.ENSP00000308815,9606.ENSP00000311127,9606.ENSP00000311184,9606.ENSP00000311697,9606.ENSP00000312002,9606.ENSP00000312286,9606.ENSP00000312652,9606.ENSP00000312673,9606.ENSP00000314807,9606.ENSP00000314897,9606.ENSP00000315997,9606.ENSP00000316338,9606.ENSP00000317714,9606.ENSP00000318868,9606.ENSP00000323280,9606.ENSP00000326813,9606.ENSP00000327513,9606.ENSP00000327801,9606.ENSP00000327824,9606.ENSP00000330382,9606.ENSP00000330393,9606.ENSP00000330959,9606.ENSP00000331746,9606.ENSP00000331831,9606.ENSP00000335074,9606.ENSP00000337014,9606.ENSP00000338235,9606.ENSP00000338934,9606.ENSP00000342098,9606.ENSP00000345344,9606.ENSP00000345672,9606.ENSP00000347591,9606.ENSP00000347714,9606.ENSP00000347942,9606.ENSP00000347948,9606.ENSP00000351497,9606.ENSP00000351671,9606.ENSP00000351905,9606.ENSP00000353720,9606.ENSP00000354207,9606.ENSP00000355231,9606.ENSP00000355759,9606.ENSP00000356448,9606.ENSP00000356694,9606.ENSP00000356792,9606.ENSP00000357981,9606.ENSP00000359504,9606.ENSP00000359539,9606.ENSP00000360293,9606.ENSP00000360730,9606.ENSP00000360997,9606.ENSP00000361359,9606.ENSP00000361423,9606.ENSP00000361471,9606.ENSP00000362195,9606.ENSP00000362205,9606.ENSP00000362924,9606.ENSP00000363804,9606.ENSP00000364210,9606.ENSP00000364802,9606.ENSP00000364979,9606.ENSP00000365048,9606.ENSP00000365435,9606.ENSP00000367832,9606.ENSP00000368538,9606.ENSP00000368683,9606.ENSP00000369500,9606.ENSP00000369814,9606.ENSP00000370635,9606.ENSP00000370698,9606.ENSP00000370989,9606.ENSP00000371152,9606.ENSP00000371194,9606.ENSP00000371425,9606.ENSP00000371770,9606.ENSP00000373489,9606.ENSP00000375616,9606.ENSP00000375618,9606.ENSP00000375629,9606.ENSP00000376188,9606.ENSP00000376197,9606.ENSP00000376911,9606.ENSP00000377284,9606.ENSP00000378118,9606.ENSP00000378856,9606.ENSP00000378897,9606.ENSP00000379438,9606.ENSP00000380070,9606.ENSP00000381185,9606.ENSP00000383115,9606.ENSP00000385675,9606.ENSP00000387211,9606.ENSP00000389814,9606.ENSP00000393847,9606.ENSP00000398698,9606.ENSP00000401445,9606.ENSP00000404236,9606.ENSP00000405453,9606.ENSP00000408025,9606.ENSP00000410294,9606.ENSP00000415743,9606.ENSP00000418009,9606.ENSP00000418525,9606.ENSP00000422464,9606.ENSP00000422591,9606.ENSP00000428976,9606.ENSP00000432973,9606.ENSP00000433208,9606.ENSP00000434717,9606.ENSP00000437550,9606.ENSP00000441954,9606.ENSP00000442600,9606.ENSP00000446252,9606.ENSP00000451040,9606.ENSP00000451506,9606.ENSP00000454071,9606.ENSP00000455897,9606.ENSP00000459019,9606.ENSP00000462468,9606.ENSP00000465500,9606.ENSP00000466214,9606.ENSP00000470788,9606.ENSP00000471477,9606.ENSP00000474412,9606.ENSP00000477908,9606.ENSP00000478024,9606.ENSP00000478927,9606.ENSP00000479955,9606.ENSP00000482259,9606.ENSP00000483403,9606.ENSP00000483552,9606.ENSP00000483599,9606.ENSP00000484078,9606.ENSP00000497642,9606.ENSP00000497748,9606.ENSP00000497910,9606.ENSP00000498466,9606.ENSP00000500990	FKBP4,CX3CL1,CD74,CD4,CEACAM1,TNFRSF1A,CPB2,TGFBR3,OSM,APEX1,LBP,CCL22,SFRP1,PLAT,APLP1,TGFB1,HGF,SERPINE1,CSF3,CCL13,CXCL6,SELPLG,IL12B,IGFBP2,PKD2,FGF23,EREG,GFER,GDF15,SERPINF1,CHI3L1,FABP4,SORT1,KLB,HTRA2,CCL21,FDX1,CDH1,CILP,FLT4,CD80,ICAM1,STC2,HYAL1,TIMP3,SLC39A5,TP53,ERBB2,REN,CRHBP,GFRA3,IGFBP1,IL18,BMP6,LY96,CSF1R,CXCL13,AIFM1,KIT,IL17RB,IL10RB,STC1,AGRP,FGFR4,INHBB,BMP10,IGFBP7,CXCL5,TLR3,CSF2,NPM1,NOS3,VEGFD,GPD1,SPINT2,SOST,LTBP3,IL16,PCSK9,FNTA,COL3A1,DTYMK,STX8,CXCL10,SMAD1,CXCL8,CXCL11,CCL19,VEGFB,WFIKKN2,FGF5,HAVCR2,PLA2G1B,LEP,GH1,IL1RAP,ANGPT2,LILRB1,BAIAP2,STX4,SHMT1,CD6,YOD1,CSF1,P4HB,IFNLR1,PDGFB,LEPR,IL1R2,CALCA,GAS6,GHRL,HJV,MTDH,EZR,SPINT1,CTSL,CTSB,GFRA1,FCAR,RET,TNFRSF14,FCGR2B,CCL20,TGFBR2,CES1,NTRK3,BECN1,PARP1,TPR,FASLG,XCL1,CTSS,GBP1,GOT1,SORBS1,IL13RA1,ADAMTS13,CD40,ABL1,ASS1,CSF3R,TREM2,GSN,KLF4,AGER,HSPA1A,COL4A1,TNFSF13B,TNFRSF1B,CCL7,TNFRSF4,EDN1,SYAP1,AKR1C4,SLC39A14,IL6ST,CD274,ASAH1,LSP1,IFNGR2,FGFBP1,KRT18,LILRB4,LILRA2,LILRB2,CRLF1,TFRC,LGMN,FOLR1,CCL8,LGALS9,ASAH2,UMOD,GAPDH,BCL2,COLEC12,IL6,IL18R1,ADIPOQ,PLA2G10,TNF,ERN1,LILRA5,MSR1,FBP1,FGFR2,CD36,RARRES2,MME,PDGFC,SLIT2,PTP4A3,PTPRK,PTH,IL18BP,LATS1,SMAD5,DAG1,SOD2,PGF,TCL1A,LDLR,MRC1,PLSCR3,YES1,TNFRSF11A,PDCD5,IL12RB1,FGF21,CCL5,CCL3,CCL16,YAP1,CCL18,CCL4,GHR,FURIN,SPON2,CCL15,LPL,BMPER,B2M,FAS,SNCA
GO Process	GO:0048518	Positive regulation of biological process	465	6207	0.21	7.27e-31	9606.ENSP00000002829,9606.ENSP00000004982,9606.ENSP00000006053,9606.ENSP00000009530,9606.ENSP00000011653,9606.ENSP00000043402,9606.ENSP00000053867,9606.ENSP00000161559,9606.ENSP00000162749,9606.ENSP00000166139,9606.ENSP00000169298,9606.ENSP00000181383,9606.ENSP00000188790,9606.ENSP00000206423,9606.ENSP00000210060,9606.ENSP00000212355,9606.ENSP00000215781,9606.ENSP00000215909,9606.ENSP00000216181,9606.ENSP00000216361,9606.ENSP00000216714,9606.ENSP00000217244,9606.ENSP00000217386,9606.ENSP00000217407,9606.ENSP00000218388,9606.ENSP00000219235,9606.ENSP00000220772,9606.ENSP00000220809,9606.ENSP00000221132,9606.ENSP00000221930,9606.ENSP00000222390,9606.ENSP00000222399,9606.ENSP00000222553,9606.ENSP00000223095,9606.ENSP00000223642,9606.ENSP00000223795,9606.ENSP00000224337,9606.ENSP00000225474,9606.ENSP00000225844,9606.ENSP00000226279,9606.ENSP00000227266,9606.ENSP00000230990,9606.ENSP00000231228,9606.ENSP00000232003,9606.ENSP00000233809,9606.ENSP00000234071,9606.ENSP00000234310,9606.ENSP00000234347,9606.ENSP00000236671,9606.ENSP00000236850,9606.ENSP00000237596,9606.ENSP00000237837,9606.ENSP00000239462,9606.ENSP00000244869,9606.ENSP00000245907,9606.ENSP00000247153,9606.ENSP00000248114,9606.ENSP00000249075,9606.ENSP00000250160,9606.ENSP00000250340,9606.ENSP00000251810,9606.ENSP00000252486,9606.ENSP00000252593,9606.ENSP00000252809,9606.ENSP00000253083,9606.ENSP00000253496,9606.ENSP00000254722,9606.ENSP00000254878,9606.ENSP00000255409,9606.ENSP00000256104,9606.ENSP00000257408,9606.ENSP00000258080,9606.ENSP00000259396,9606.ENSP00000259486,9606.ENSP00000259607,9606.ENSP00000260227,9606.ENSP00000261023,9606.ENSP00000261405,9606.ENSP00000261769,9606.ENSP00000261918,9606.ENSP00000261937,9606.ENSP00000262241,9606.ENSP00000262262,9606.ENSP00000262947,9606.ENSP00000263285,9606.ENSP00000263388,9606.ENSP00000263408,9606.ENSP00000263686,9606.ENSP00000264072,9606.ENSP00000264246,9606.ENSP00000264331,9606.ENSP00000264690,9606.ENSP00000264832,9606.ENSP00000264896,9606.ENSP00000264914,9606.ENSP00000265131,9606.ENSP00000265433,9606.ENSP00000265643,9606.ENSP00000266031,9606.ENSP00000266085,9606.ENSP00000266542,9606.ENSP00000266546,9606.ENSP00000266980,9606.ENSP00000267101,9606.ENSP00000268150,9606.ENSP00000269141,9606.ENSP00000269305,9606.ENSP00000269571,9606.ENSP00000269593,9606.ENSP00000273395,9606.ENSP00000273784,9606.ENSP00000274306,9606.ENSP00000275525,9606.ENSP00000275815,9606.ENSP00000276431,9606.ENSP00000276571,9606.ENSP00000280357,9606.ENSP00000282728,9606.ENSP00000283147,9606.ENSP00000284031,9606.ENSP00000284240,9606.ENSP00000284818,9606.ENSP00000286301,9606.ENSP00000286574,9606.ENSP00000286758,9606.ENSP00000287295,9606.ENSP00000288135,9606.ENSP00000290200,9606.ENSP00000290271,9606.ENSP00000290953,9606.ENSP00000291744,9606.ENSP00000292408,9606.ENSP00000292431,9606.ENSP00000292641,9606.ENSP00000293379,9606.ENSP00000293778,9606.ENSP00000293825,9606.ENSP00000295113,9606.ENSP00000295228,9606.ENSP00000295379,9606.ENSP00000295834,9606.ENSP00000296027,9606.ENSP00000296280,9606.ENSP00000296444,9606.ENSP00000296795,9606.ENSP00000296871,9606.ENSP00000296930,9606.ENSP00000297258,9606.ENSP00000297494,9606.ENSP00000297904,9606.ENSP00000298510,9606.ENSP00000299299,9606.ENSP00000299367,9606.ENSP00000299601,9606.ENSP00000299855,9606.ENSP00000300659,9606.ENSP00000301050,9606.ENSP00000301149,9606.ENSP00000301455,9606.ENSP00000301691,9606.ENSP00000301873,9606.ENSP00000302724,9606.ENSP00000302935,9606.ENSP00000303208,9606.ENSP00000303356,9606.ENSP00000303423,9606.ENSP00000303920,9606.ENSP00000304408,9606.ENSP00000305651,9606.ENSP00000305769,9606.ENSP00000306449,9606.ENSP00000306512,9606.ENSP00000306884,9606.ENSP00000307674,9606.ENSP00000308716,9606.ENSP00000308815,9606.ENSP00000308938,9606.ENSP00000308976,9606.ENSP00000310036,9606.ENSP00000310448,9606.ENSP00000311127,9606.ENSP00000311502,9606.ENSP00000311697,9606.ENSP00000312002,9606.ENSP00000312286,9606.ENSP00000312652,9606.ENSP00000312673,9606.ENSP00000313601,9606.ENSP00000314030,9606.ENSP00000314807,9606.ENSP00000314897,9606.ENSP00000315630,9606.ENSP00000315997,9606.ENSP00000316338,9606.ENSP00000317272,9606.ENSP00000317714,9606.ENSP00000318176,9606.ENSP00000318822,9606.ENSP00000318916,9606.ENSP00000319730,9606.ENSP00000319883,9606.ENSP00000321853,9606.ENSP00000322316,9606.ENSP00000323280,9606.ENSP00000324890,9606.ENSP00000326737,9606.ENSP00000327513,9606.ENSP00000327801,9606.ENSP00000327824,9606.ENSP00000328773,9606.ENSP00000330382,9606.ENSP00000330393,9606.ENSP00000330523,9606.ENSP00000331736,9606.ENSP00000331746,9606.ENSP00000331831,9606.ENSP00000332656,9606.ENSP00000333298,9606.ENSP00000333769,9606.ENSP00000334374,9606.ENSP00000335074,9606.ENSP00000337014,9606.ENSP00000338130,9606.ENSP00000338171,9606.ENSP00000338235,9606.ENSP00000338934,9606.ENSP00000339328,9606.ENSP00000339730,9606.ENSP00000340409,9606.ENSP00000340691,9606.ENSP00000340864,9606.ENSP00000340935,9606.ENSP00000341170,9606.ENSP00000341911,9606.ENSP00000342098,9606.ENSP00000342109,9606.ENSP00000342143,9606.ENSP00000342681,9606.ENSP00000344155,9606.ENSP00000345341,9606.ENSP00000346032,9606.ENSP00000346537,9606.ENSP00000346839,9606.ENSP00000347379,9606.ENSP00000347457,9606.ENSP00000347495,9606.ENSP00000347591,9606.ENSP00000347714,9606.ENSP00000347942,9606.ENSP00000347948,9606.ENSP00000349437,9606.ENSP00000349486,9606.ENSP00000349493,9606.ENSP00000349929,9606.ENSP00000351497,9606.ENSP00000351671,9606.ENSP00000351905,9606.ENSP00000352264,9606.ENSP00000352288,9606.ENSP00000353259,9606.ENSP00000353720,9606.ENSP00000353731,9606.ENSP00000353770,9606.ENSP00000354207,9606.ENSP00000354498,9606.ENSP00000355231,9606.ENSP00000355601,9606.ENSP00000355751,9606.ENSP00000355759,9606.ENSP00000355812,9606.ENSP00000356016,9606.ENSP00000356399,9606.ENSP00000356448,9606.ENSP00000356694,9606.ENSP00000356792,9606.ENSP00000356905,9606.ENSP00000356969,9606.ENSP00000357005,9606.ENSP00000357012,9606.ENSP00000357036,9606.ENSP00000357448,9606.ENSP00000357668,9606.ENSP00000357981,9606.ENSP00000360120,9606.ENSP00000360181,9606.ENSP00000360269,9606.ENSP00000360293,9606.ENSP00000360730,9606.ENSP00000360764,9606.ENSP00000361027,9606.ENSP00000361359,9606.ENSP00000361423,9606.ENSP00000361471,9606.ENSP00000361595,9606.ENSP00000361965,9606.ENSP00000362205,9606.ENSP00000362817,9606.ENSP00000362924,9606.ENSP00000363081,9606.ENSP00000363804,9606.ENSP00000363869,9606.ENSP00000364210,9606.ENSP00000364709,9606.ENSP00000364731,9606.ENSP00000364802,9606.ENSP00000364885,9606.ENSP00000365048,9606.ENSP00000365253,9606.ENSP00000365411,9606.ENSP00000365435,9606.ENSP00000366091,9606.ENSP00000366288,9606.ENSP00000366937,9606.ENSP00000367263,9606.ENSP00000367459,9606.ENSP00000367832,9606.ENSP00000368314,9606.ENSP00000368389,9606.ENSP00000368450,9606.ENSP00000368517,9606.ENSP00000368538,9606.ENSP00000368544,9606.ENSP00000368678,9606.ENSP00000368683,9606.ENSP00000369055,9606.ENSP00000369375,9606.ENSP00000369500,9606.ENSP00000370114,9606.ENSP00000370542,9606.ENSP00000370635,9606.ENSP00000370698,9606.ENSP00000370812,9606.ENSP00000370989,9606.ENSP00000371425,9606.ENSP00000371770,9606.ENSP00000372155,9606.ENSP00000373354,9606.ENSP00000375616,9606.ENSP00000375618,9606.ENSP00000375629,9606.ENSP00000375678,9606.ENSP00000375873,9606.ENSP00000376188,9606.ENSP00000376197,9606.ENSP00000376458,9606.ENSP00000376911,9606.ENSP00000377262,9606.ENSP00000378118,9606.ENSP00000378131,9606.ENSP00000378845,9606.ENSP00000378856,9606.ENSP00000378957,9606.ENSP00000379097,9606.ENSP00000380070,9606.ENSP00000380948,9606.ENSP00000381185,9606.ENSP00000381386,9606.ENSP00000381492,9606.ENSP00000381581,9606.ENSP00000383303,9606.ENSP00000384169,9606.ENSP00000384262,9606.ENSP00000384364,9606.ENSP00000384719,9606.ENSP00000384849,9606.ENSP00000384973,9606.ENSP00000385035,9606.ENSP00000385334,9606.ENSP00000385675,9606.ENSP00000386559,9606.ENSP00000387159,9606.ENSP00000387211,9606.ENSP00000387662,9606.ENSP00000389326,9606.ENSP00000389814,9606.ENSP00000391748,9606.ENSP00000392767,9606.ENSP00000393847,9606.ENSP00000398698,9606.ENSP00000398736,9606.ENSP00000401445,9606.ENSP00000402060,9606.ENSP00000403495,9606.ENSP00000404131,9606.ENSP00000404236,9606.ENSP00000405338,9606.ENSP00000405453,9606.ENSP00000405573,9606.ENSP00000409007,9606.ENSP00000410059,9606.ENSP00000410294,9606.ENSP00000410481,9606.ENSP00000410715,9606.ENSP00000411355,9606.ENSP00000415454,9606.ENSP00000415743,9606.ENSP00000416126,9606.ENSP00000416255,9606.ENSP00000416561,9606.ENSP00000417138,9606.ENSP00000418009,9606.ENSP00000418525,9606.ENSP00000420298,9606.ENSP00000420321,9606.ENSP00000422464,9606.ENSP00000422591,9606.ENSP00000426119,9606.ENSP00000428976,9606.ENSP00000430269,9606.ENSP00000430950,9606.ENSP00000433208,9606.ENSP00000433488,9606.ENSP00000435585,9606.ENSP00000436607,9606.ENSP00000437550,9606.ENSP00000441954,9606.ENSP00000442600,9606.ENSP00000444271,9606.ENSP00000446252,9606.ENSP00000446278,9606.ENSP00000447730,9606.ENSP00000449795,9606.ENSP00000451040,9606.ENSP00000451300,9606.ENSP00000451506,9606.ENSP00000453302,9606.ENSP00000454071,9606.ENSP00000455215,9606.ENSP00000462468,9606.ENSP00000465356,9606.ENSP00000465500,9606.ENSP00000466214,9606.ENSP00000468253,9606.ENSP00000468308,9606.ENSP00000469049,9606.ENSP00000470788,9606.ENSP00000471477,9606.ENSP00000474412,9606.ENSP00000477908,9606.ENSP00000478024,9606.ENSP00000478490,9606.ENSP00000478927,9606.ENSP00000479955,9606.ENSP00000480322,9606.ENSP00000482259,9606.ENSP00000483345,9606.ENSP00000483364,9606.ENSP00000483403,9606.ENSP00000483552,9606.ENSP00000483599,9606.ENSP00000484078,9606.ENSP00000486361,9606.ENSP00000487363,9606.ENSP00000490083,9606.ENSP00000494087,9606.ENSP00000495507,9606.ENSP00000495951,9606.ENSP00000497444,9606.ENSP00000497642,9606.ENSP00000497748,9606.ENSP00000497910,9606.ENSP00000498441,9606.ENSP00000498466,9606.ENSP00000499092,9606.ENSP00000500990	SEMA3F,HSPB6,CX3CL1,CD74,CD4,RTN4R,GRN,CEACAM1,TNFRSF1A,FSTL3,ST6GAL1,CPB2,FAP,CCDC80,DHPS,TGFBR3,OSM,LGALS1,MYH9,COCH,APEX1,CSNK2A1,OXT,LBP,TIMP1,CCL22,SFRP1,PLAT,TNFRSF10A,TGFB1,HGF,LAMB1,NAMPT,SERPINE1,C5,TNFSF8,BLNK,CSF3,CCL13,CD38,CTSC,HBEGF,IL12B,HRG,IGFBP2,PROC,PPP3R1,PRTN3,CTSD,APOA1,PKD2,FGF23,TNN,EREG,C3,CFP,GFER,LIF,CCN4,CLEC11A,RRM2B,APOE,BST2,GDF15,HIP1R,F12,SERPINF1,RIDA,CHI3L1,FABP4,KLB,HTRA2,ORM1,ENPP2,CCL21,MMP7,ITGAV,VWF,CDH1,SEMA7A,FLT4,RCOR1,CD33,MYDGF,LY9,NOTCH3,C9,SELP,FCER2,CD80,TOP2B,KLKB1,ICAM1,SCARB2,ARSB,TNC,NBN,GAL,HYAL1,TIMP3,C1RL,CLSTN3,SLC39A5,ERBB3,MFGE8,CDH2,TP53,ERBB2,IGFBP4,BOC,AHSG,GZMA,IGFBP1,EPHA1,TNFRSF10B,CRH,IL18,HHEX,BMP6,DDAH1,THY1,LY96,CSF1R,WIF1,CXCL13,AIFM1,KIT,IL10RB,STC1,AGRP,FCN2,FGFR4,NACC1,SCGB3A1,ITGA5,CXCL16,TNFSF12,FRZB,INHBB,BMP10,FABP1,CXCL5,MASP1,SHISA5,TLR3,CSF2,NPM1,FABP5,NOS3,VEGFD,PRDX3,PCBD1,C2,LEO1,MMP3,NFATC3,CACNB3,GPD1,ANGPTL4,SOST,LTBP3,INSL5,IL16,PCSK9,DCXR,FNTA,MZB1,COL3A1,CXCL10,SMAD1,GPR37,CXCL8,CXCL11,CANT1,INHBC,CCL19,PLG,VWC2L,CD34,SART1,VEGFB,HEG1,FGF5,HAVCR2,PLA2G1B,LEP,GH1,CC2D1A,DNAJA2,IL1RAP,ANGPT2,SWAP70,LILRB1,BAIAP2,MET,STX4,PRKRA,BID,MARCO,PRSS8,ADGRE2,SERPINF2,COQ7,CD6,CD28,TNFRSF12A,CSF1,P4HB,IFNLR1,HEXIM1,PDGFB,LEPR,CTHRC1,SELE,CALCA,GAS6,ENPP7,LAMP1,BSG,SLITRK2,GHRL,HJV,KLRD1,SKAP1,MTDH,EZR,PLAUR,THBS4,SMPD1,EIF4EBP1,C1QTNF1,DMP1,PTN,PALM,SPINT1,SERPINA12,PDZK1,CD5,ABCA2,PTGES2,ANXA2,SMOC2,FN1,OCLN,DNM3,WARS1,GFRA1,FCAR,RET,TNFRSF14,IGF2R,SCRIB,GUCA2A,ENTR1,FCGR2B,CCL20,TGFBR2,CD2AP,PLXNB2,CD300A,CES1,DPP4,RRM2,NTRK3,PHLDB1,BECN1,EGLN1,THBS2,PARP1,FGFR1OP,CR1,CFH,TPR,FASLG,XCL1,VNN1,APOA2,F11R,CD244,SLAMF6,PBXIP1,ADAM12,CTSS,ROR1,SH2D1A,TACSTD2,SORBS1,IL13RA1,EGFL7,AMOT,CD40,ABL1,ASS1,ERMAP,ADA,TREM2,FABP3,GSN,DKK1,KLF4,VSIG4,AGER,F10,F7,HSPA1A,ZBTB17,TNFSF13B,LRRC38,APBB1IP,TNFRSF1B,MOG,SLITRK1,BTN3A2,AHNAK,KIAA0319,CCL7,NRCAM,NGRN,CD83,ECHDC3,TNFRSF4,VIT,AGRN,EDN1,B4GALT1,TEK,SYAP1,PSIP1,SDC1,SLC39A14,IL6ST,ESM1,CD274,IFNGR2,FGFBP1,PSME1,SETMAR,LILRB4,LILRA2,LILRB2,KLK14,ATG16L1,CRLF1,TFRC,CDON,LGMN,SRPK2,CCL8,CFI,LAT,LGALS9,MFAP4,AREG,GAPDH,ITGB2,BCL2,DDT,LAT2,LCP1,DSCAM,FBLN2,HPSE,NPY,VSNL1,CDKN1A,CHCHD10,C1S,MAD1L1,IL6,CD8A,NPPC,IL18R1,GCG,ACE2,ADIPOQ,PILRB,S100A13,PLA2G10,TNF,CCN1,ERN1,PVR,LTA,TGFA,LILRA5,INPP5D,MSR1,GPI,GDNF,EEF1D,FGFR2,LTB,SFRP4,PTPRC,GCNT1,CD36,PRAP1,EIF4G1,CFB,PLTP,RARRES2,MME,CD200,ROBO1,PDGFC,SLIT2,CRIP2,PTP4A3,EPHX2,IDO1,PTH,FLI1,EPS8L2,ADM,LATS1,SMAD5,DAG1,C1R,SOD2,LRTM2,CD63,TRIAP1,PGF,NUMB,TCL1A,ADAM8,LDLR,ADGRG1,YES1,APOC1,TNFRSF11A,PDCD5,CFD,FAM20A,TNFSF14,IL12RB1,FGF21,CCL5,CCL3,CCL16,YTHDF3,YAP1,CCL18,CD99L2,CCL4,HDGFL2,TCTN3,GHR,FURIN,SPON2,CCL15,DBI,HAVCR1,ATP6AP2,XG,SLITRK6,KITLG,LRPAP1,LPL,BMPER,B2M,FGA,FAS,GPRC5C,SNCA
GO Process	GO:0009607	Response to biotic stimulus	177	1375	0.45	2.21e-30	9606.ENSP00000006053,9606.ENSP00000009530,9606.ENSP00000011653,9606.ENSP00000162749,9606.ENSP00000188790,9606.ENSP00000206423,9606.ENSP00000216361,9606.ENSP00000217407,9606.ENSP00000218758,9606.ENSP00000219235,9606.ENSP00000221930,9606.ENSP00000223095,9606.ENSP00000223642,9606.ENSP00000223795,9606.ENSP00000225275,9606.ENSP00000225474,9606.ENSP00000225844,9606.ENSP00000226317,9606.ENSP00000229332,9606.ENSP00000231228,9606.ENSP00000232003,9606.ENSP00000234347,9606.ENSP00000245907,9606.ENSP00000247153,9606.ENSP00000248114,9606.ENSP00000252593,9606.ENSP00000253354,9606.ENSP00000253362,9606.ENSP00000253496,9606.ENSP00000255040,9606.ENSP00000256104,9606.ENSP00000259607,9606.ENSP00000261769,9606.ENSP00000263285,9606.ENSP00000263408,9606.ENSP00000263686,9606.ENSP00000264170,9606.ENSP00000264246,9606.ENSP00000266031,9606.ENSP00000266542,9606.ENSP00000269305,9606.ENSP00000272190,9606.ENSP00000274306,9606.ENSP00000276431,9606.ENSP00000280357,9606.ENSP00000284818,9606.ENSP00000284878,9606.ENSP00000286301,9606.ENSP00000286758,9606.ENSP00000289707,9606.ENSP00000290200,9606.ENSP00000291744,9606.ENSP00000293778,9606.ENSP00000296027,9606.ENSP00000296280,9606.ENSP00000296795,9606.ENSP00000296871,9606.ENSP00000297494,9606.ENSP00000297904,9606.ENSP00000298510,9606.ENSP00000299367,9606.ENSP00000302046,9606.ENSP00000302100,9606.ENSP00000305255,9606.ENSP00000305651,9606.ENSP00000306512,9606.ENSP00000306884,9606.ENSP00000308815,9606.ENSP00000312002,9606.ENSP00000312286,9606.ENSP00000314807,9606.ENSP00000315997,9606.ENSP00000316338,9606.ENSP00000317714,9606.ENSP00000318176,9606.ENSP00000318916,9606.ENSP00000323280,9606.ENSP00000327513,9606.ENSP00000327824,9606.ENSP00000328773,9606.ENSP00000331736,9606.ENSP00000331746,9606.ENSP00000338130,9606.ENSP00000338235,9606.ENSP00000340409,9606.ENSP00000345243,9606.ENSP00000347714,9606.ENSP00000347948,9606.ENSP00000351497,9606.ENSP00000351671,9606.ENSP00000355231,9606.ENSP00000356016,9606.ENSP00000356320,9606.ENSP00000356399,9606.ENSP00000356694,9606.ENSP00000356792,9606.ENSP00000356905,9606.ENSP00000357012,9606.ENSP00000357036,9606.ENSP00000359504,9606.ENSP00000360181,9606.ENSP00000360997,9606.ENSP00000361359,9606.ENSP00000361423,9606.ENSP00000361471,9606.ENSP00000362205,9606.ENSP00000362924,9606.ENSP00000363804,9606.ENSP00000363869,9606.ENSP00000364212,9606.ENSP00000365435,9606.ENSP00000366923,9606.ENSP00000367832,9606.ENSP00000368683,9606.ENSP00000370767,9606.ENSP00000370989,9606.ENSP00000371425,9606.ENSP00000373539,9606.ENSP00000374274,9606.ENSP00000375618,9606.ENSP00000375629,9606.ENSP00000375863,9606.ENSP00000375873,9606.ENSP00000377262,9606.ENSP00000378118,9606.ENSP00000378131,9606.ENSP00000378856,9606.ENSP00000378957,9606.ENSP00000379438,9606.ENSP00000380070,9606.ENSP00000381057,9606.ENSP00000381185,9606.ENSP00000383115,9606.ENSP00000384364,9606.ENSP00000385035,9606.ENSP00000385675,9606.ENSP00000389026,9606.ENSP00000389814,9606.ENSP00000393847,9606.ENSP00000398698,9606.ENSP00000399415,9606.ENSP00000403495,9606.ENSP00000404236,9606.ENSP00000410294,9606.ENSP00000411355,9606.ENSP00000415743,9606.ENSP00000416561,9606.ENSP00000418009,9606.ENSP00000424565,9606.ENSP00000426455,9606.ENSP00000430950,9606.ENSP00000434717,9606.ENSP00000435460,9606.ENSP00000436607,9606.ENSP00000444271,9606.ENSP00000446252,9606.ENSP00000451206,9606.ENSP00000452245,9606.ENSP00000455897,9606.ENSP00000459019,9606.ENSP00000462468,9606.ENSP00000465500,9606.ENSP00000468253,9606.ENSP00000468308,9606.ENSP00000470788,9606.ENSP00000474412,9606.ENSP00000477908,9606.ENSP00000478024,9606.ENSP00000478927,9606.ENSP00000479955,9606.ENSP00000482259,9606.ENSP00000483599,9606.ENSP00000484078,9606.ENSP00000497642,9606.ENSP00000497910,9606.ENSP00000498441,9606.ENSP00000500990	CX3CL1,CD74,CD4,TNFRSF1A,FAP,CCDC80,COCH,LBP,ACP5,CCL22,TGFB1,SERPINE1,C5,TNFSF8,MPO,CSF3,CCL13,CXCL6,CLEC4A,IL12B,HRG,PRTN3,C3,CFP,GFER,BST2,BPIFB1,BPIFA2,F12,APCS,FABP4,CCL21,CDH1,LY9,C9,SELP,KYNU,CD80,HYAL1,C1RL,TP53,REN,GZMA,TNFRSF10B,IL18,LY96,CXADR,CSF1R,CXCL13,SLAMF8,IL10RB,FCN2,CXCL16,CXCL5,MASP1,TLR3,CSF2,NOS3,VEGFD,PRDX3,C2,RNASE6,LGALS4,STX8,CXCL10,CXCL8,CXCL11,CCL19,HAVCR2,PLA2G1B,IL1RAP,LILRB1,BAIAP2,STX4,PRKRA,MARCO,CD6,CSF1,IFNLR1,HEXIM1,SELE,CALCA,KLRD1,MTDH,SMPD1,SIGLEC10,FCAR,TNFRSF14,FCGR2B,CCL20,BECN1,CR1,ULBP2,CFH,FASLG,XCL1,VNN1,CD244,SLAMF6,GBP1,SH2D1A,ADAMTS13,CD40,ABL1,ASS1,TREM2,GSN,KLF4,VSIG4,CDA,TNFRSF1B,IGFBPL1,CCL7,EDN1,GP2,CD274,IFNGR2,STAB2,SSC5D,LILRA2,LILRB2,HNRNPUL1,ATG16L1,SRPK2,CCL8,CFI,LGALS9,MFAP4,UMOD,GAPDH,RNASE1,BCL2,COLEC12,NPY,C1S,IL6,CRISP3,ADIPOQ,PLA2G10,TNF,KYAT1,LTA,LILRA5,FGFR2,PTPRC,CD36,CFB,RARRES2,CDHR2,RNASET2,IDO1,IL18BP,LGALS8,ADM,C1R,SOD2,NPC2,RNASE4,MRC1,PLSCR3,YES1,TNFRSF11A,CFD,FAM20A,IL12RB1,CCL5,CCL3,CCL16,YAP1,CCL18,CCL4,SPON2,CCL15,LPL,B2M,FGA,SNCA
GO Process	GO:0051240	Positive regulation of multicellular organismal process	185	1505	0.43	1.21e-29	9606.ENSP00000004982,9606.ENSP00000006053,9606.ENSP00000009530,9606.ENSP00000011653,9606.ENSP00000053867,9606.ENSP00000181383,9606.ENSP00000212355,9606.ENSP00000215781,9606.ENSP00000217386,9606.ENSP00000217407,9606.ENSP00000220809,9606.ENSP00000221930,9606.ENSP00000222390,9606.ENSP00000223095,9606.ENSP00000223642,9606.ENSP00000226279,9606.ENSP00000231228,9606.ENSP00000232003,9606.ENSP00000239462,9606.ENSP00000244869,9606.ENSP00000245907,9606.ENSP00000249075,9606.ENSP00000252486,9606.ENSP00000253496,9606.ENSP00000254722,9606.ENSP00000255409,9606.ENSP00000256104,9606.ENSP00000259396,9606.ENSP00000261918,9606.ENSP00000261937,9606.ENSP00000262947,9606.ENSP00000263285,9606.ENSP00000264246,9606.ENSP00000265643,9606.ENSP00000266031,9606.ENSP00000266546,9606.ENSP00000267101,9606.ENSP00000275815,9606.ENSP00000276571,9606.ENSP00000280357,9606.ENSP00000283147,9606.ENSP00000284031,9606.ENSP00000284818,9606.ENSP00000286301,9606.ENSP00000288135,9606.ENSP00000290953,9606.ENSP00000293379,9606.ENSP00000293825,9606.ENSP00000295228,9606.ENSP00000295379,9606.ENSP00000296795,9606.ENSP00000296871,9606.ENSP00000297258,9606.ENSP00000297494,9606.ENSP00000297904,9606.ENSP00000301455,9606.ENSP00000302724,9606.ENSP00000302935,9606.ENSP00000305769,9606.ENSP00000306512,9606.ENSP00000308815,9606.ENSP00000308938,9606.ENSP00000310036,9606.ENSP00000310448,9606.ENSP00000311127,9606.ENSP00000311502,9606.ENSP00000312002,9606.ENSP00000312286,9606.ENSP00000312652,9606.ENSP00000312673,9606.ENSP00000314807,9606.ENSP00000314897,9606.ENSP00000315997,9606.ENSP00000316338,9606.ENSP00000321853,9606.ENSP00000323280,9606.ENSP00000324890,9606.ENSP00000327513,9606.ENSP00000330382,9606.ENSP00000330393,9606.ENSP00000331746,9606.ENSP00000331831,9606.ENSP00000332656,9606.ENSP00000333769,9606.ENSP00000334374,9606.ENSP00000335074,9606.ENSP00000338235,9606.ENSP00000338934,9606.ENSP00000340864,9606.ENSP00000341170,9606.ENSP00000342098,9606.ENSP00000346032,9606.ENSP00000346537,9606.ENSP00000346839,9606.ENSP00000347942,9606.ENSP00000347948,9606.ENSP00000349486,9606.ENSP00000351905,9606.ENSP00000352288,9606.ENSP00000355231,9606.ENSP00000355751,9606.ENSP00000355759,9606.ENSP00000356016,9606.ENSP00000356792,9606.ENSP00000356905,9606.ENSP00000356969,9606.ENSP00000357012,9606.ENSP00000357036,9606.ENSP00000357668,9606.ENSP00000361027,9606.ENSP00000361359,9606.ENSP00000361423,9606.ENSP00000361965,9606.ENSP00000362205,9606.ENSP00000363081,9606.ENSP00000363804,9606.ENSP00000364210,9606.ENSP00000364731,9606.ENSP00000364802,9606.ENSP00000365435,9606.ENSP00000366288,9606.ENSP00000366937,9606.ENSP00000368450,9606.ENSP00000368678,9606.ENSP00000368683,9606.ENSP00000369375,9606.ENSP00000370698,9606.ENSP00000370989,9606.ENSP00000375616,9606.ENSP00000375618,9606.ENSP00000375629,9606.ENSP00000376197,9606.ENSP00000378856,9606.ENSP00000380070,9606.ENSP00000380948,9606.ENSP00000381185,9606.ENSP00000381386,9606.ENSP00000383303,9606.ENSP00000384262,9606.ENSP00000384364,9606.ENSP00000385675,9606.ENSP00000387211,9606.ENSP00000389326,9606.ENSP00000389814,9606.ENSP00000392767,9606.ENSP00000398698,9606.ENSP00000398736,9606.ENSP00000403495,9606.ENSP00000404236,9606.ENSP00000405338,9606.ENSP00000409007,9606.ENSP00000410294,9606.ENSP00000410481,9606.ENSP00000411355,9606.ENSP00000415743,9606.ENSP00000416126,9606.ENSP00000418525,9606.ENSP00000420298,9606.ENSP00000420321,9606.ENSP00000422464,9606.ENSP00000422591,9606.ENSP00000430950,9606.ENSP00000433208,9606.ENSP00000436607,9606.ENSP00000442600,9606.ENSP00000446278,9606.ENSP00000451040,9606.ENSP00000451300,9606.ENSP00000453302,9606.ENSP00000465500,9606.ENSP00000470788,9606.ENSP00000471477,9606.ENSP00000477908,9606.ENSP00000478927,9606.ENSP00000483403,9606.ENSP00000483552,9606.ENSP00000483599,9606.ENSP00000490083,9606.ENSP00000495507,9606.ENSP00000495951,9606.ENSP00000497444,9606.ENSP00000497642,9606.ENSP00000497748,9606.ENSP00000497910,9606.ENSP00000498441	HSPB6,CX3CL1,CD74,CD4,GRN,CPB2,TGFBR3,OSM,OXT,LBP,PLAT,TGFB1,HGF,SERPINE1,C5,CD38,IL12B,HRG,TNN,EREG,C3,LIF,APOE,F12,SERPINF1,CHI3L1,FABP4,ORM1,SEMA7A,FLT4,MYDGF,LY9,CD80,GAL,HYAL1,CLSTN3,ERBB3,EPHA1,CRH,IL18,BMP6,DDAH1,LY96,CSF1R,KIT,AGRP,ITGA5,TNFSF12,INHBB,BMP10,TLR3,CSF2,FABP5,NOS3,VEGFD,ANGPTL4,INSL5,IL16,SMAD1,CXCL8,CCL19,PLG,CD34,SART1,VEGFB,HEG1,HAVCR2,PLA2G1B,LEP,GH1,IL1RAP,ANGPT2,LILRB1,BAIAP2,SERPINF2,CD6,CD28,CSF1,PDGFB,LEPR,CALCA,GAS6,ENPP7,BSG,SLITRK2,GHRL,MTDH,EZR,C1QTNF1,PTN,SPINT1,ANXA2,SMOC2,FN1,RET,TNFRSF14,SCRIB,TGFBR2,PLXNB2,BECN1,THBS2,PARP1,CR1,XCL1,VNN1,APOA2,CD244,SLAMF6,ADAM12,AMOT,CD40,ABL1,ADA,TREM2,DKK1,KLF4,AGER,F7,HSPA1A,TNFRSF1B,SLITRK1,BTN3A2,CD83,AGRN,EDN1,TEK,IL6ST,CD274,LILRB4,LILRA2,LILRB2,TFRC,LGALS9,GAPDH,ITGB2,BCL2,DDT,DSCAM,HPSE,NPY,IL6,IL18R1,ACE2,ADIPOQ,S100A13,TNF,CCN1,LTA,LILRA5,INPP5D,GDNF,FGFR2,LTB,PTPRC,CD36,PRAP1,MME,CD200,ROBO1,PDGFC,SLIT2,IDO1,PTH,ADM,DAG1,LRTM2,PGF,NUMB,ADAM8,TNFRSF11A,IL12RB1,FGF21,CCL3,YAP1,GHR,FURIN,SPON2,ATP6AP2,SLITRK6,KITLG,LRPAP1,LPL,BMPER,B2M,FGA
GO Process	GO:0043207	Response to external biotic stimulus	171	1331	0.45	3.88e-29	9606.ENSP00000006053,9606.ENSP00000009530,9606.ENSP00000011653,9606.ENSP00000162749,9606.ENSP00000206423,9606.ENSP00000216361,9606.ENSP00000217407,9606.ENSP00000218758,9606.ENSP00000219235,9606.ENSP00000221930,9606.ENSP00000223095,9606.ENSP00000223642,9606.ENSP00000223795,9606.ENSP00000225275,9606.ENSP00000225474,9606.ENSP00000225844,9606.ENSP00000226317,9606.ENSP00000229332,9606.ENSP00000231228,9606.ENSP00000232003,9606.ENSP00000234347,9606.ENSP00000245907,9606.ENSP00000247153,9606.ENSP00000248114,9606.ENSP00000252593,9606.ENSP00000253354,9606.ENSP00000253362,9606.ENSP00000253496,9606.ENSP00000255040,9606.ENSP00000256104,9606.ENSP00000259607,9606.ENSP00000261769,9606.ENSP00000263285,9606.ENSP00000263408,9606.ENSP00000263686,9606.ENSP00000264170,9606.ENSP00000264246,9606.ENSP00000266031,9606.ENSP00000266542,9606.ENSP00000269305,9606.ENSP00000272190,9606.ENSP00000274306,9606.ENSP00000280357,9606.ENSP00000284818,9606.ENSP00000284878,9606.ENSP00000286301,9606.ENSP00000286758,9606.ENSP00000289707,9606.ENSP00000290200,9606.ENSP00000291744,9606.ENSP00000293778,9606.ENSP00000296027,9606.ENSP00000296280,9606.ENSP00000296795,9606.ENSP00000296871,9606.ENSP00000297494,9606.ENSP00000297904,9606.ENSP00000298510,9606.ENSP00000299367,9606.ENSP00000302046,9606.ENSP00000302100,9606.ENSP00000305255,9606.ENSP00000305651,9606.ENSP00000306512,9606.ENSP00000306884,9606.ENSP00000308815,9606.ENSP00000312002,9606.ENSP00000312286,9606.ENSP00000314807,9606.ENSP00000315997,9606.ENSP00000316338,9606.ENSP00000317714,9606.ENSP00000318176,9606.ENSP00000318916,9606.ENSP00000323280,9606.ENSP00000327513,9606.ENSP00000327824,9606.ENSP00000328773,9606.ENSP00000331736,9606.ENSP00000331746,9606.ENSP00000338130,9606.ENSP00000338235,9606.ENSP00000340409,9606.ENSP00000345243,9606.ENSP00000347714,9606.ENSP00000347948,9606.ENSP00000351497,9606.ENSP00000351671,9606.ENSP00000355231,9606.ENSP00000356016,9606.ENSP00000356320,9606.ENSP00000356399,9606.ENSP00000356694,9606.ENSP00000356792,9606.ENSP00000356905,9606.ENSP00000357012,9606.ENSP00000357036,9606.ENSP00000359504,9606.ENSP00000360181,9606.ENSP00000360997,9606.ENSP00000361359,9606.ENSP00000361423,9606.ENSP00000361471,9606.ENSP00000362205,9606.ENSP00000362924,9606.ENSP00000363869,9606.ENSP00000364212,9606.ENSP00000365435,9606.ENSP00000367832,9606.ENSP00000368683,9606.ENSP00000370767,9606.ENSP00000370989,9606.ENSP00000371425,9606.ENSP00000373539,9606.ENSP00000374274,9606.ENSP00000375618,9606.ENSP00000375629,9606.ENSP00000375863,9606.ENSP00000375873,9606.ENSP00000377262,9606.ENSP00000378118,9606.ENSP00000378131,9606.ENSP00000378856,9606.ENSP00000378957,9606.ENSP00000379438,9606.ENSP00000380070,9606.ENSP00000381057,9606.ENSP00000381185,9606.ENSP00000383115,9606.ENSP00000384364,9606.ENSP00000385035,9606.ENSP00000385675,9606.ENSP00000389026,9606.ENSP00000389814,9606.ENSP00000393847,9606.ENSP00000398698,9606.ENSP00000399415,9606.ENSP00000403495,9606.ENSP00000404236,9606.ENSP00000410294,9606.ENSP00000411355,9606.ENSP00000415743,9606.ENSP00000416561,9606.ENSP00000418009,9606.ENSP00000426455,9606.ENSP00000430950,9606.ENSP00000434717,9606.ENSP00000435460,9606.ENSP00000436607,9606.ENSP00000444271,9606.ENSP00000446252,9606.ENSP00000451206,9606.ENSP00000452245,9606.ENSP00000455897,9606.ENSP00000459019,9606.ENSP00000462468,9606.ENSP00000465500,9606.ENSP00000468253,9606.ENSP00000468308,9606.ENSP00000470788,9606.ENSP00000474412,9606.ENSP00000477908,9606.ENSP00000478024,9606.ENSP00000479955,9606.ENSP00000482259,9606.ENSP00000483599,9606.ENSP00000484078,9606.ENSP00000497642,9606.ENSP00000497910,9606.ENSP00000498441,9606.ENSP00000500990	CX3CL1,CD74,CD4,TNFRSF1A,CCDC80,COCH,LBP,ACP5,CCL22,TGFB1,SERPINE1,C5,TNFSF8,MPO,CSF3,CCL13,CXCL6,CLEC4A,IL12B,HRG,PRTN3,C3,CFP,GFER,BST2,BPIFB1,BPIFA2,F12,APCS,FABP4,CCL21,CDH1,LY9,C9,SELP,KYNU,CD80,HYAL1,C1RL,TP53,REN,GZMA,IL18,LY96,CXADR,CSF1R,CXCL13,SLAMF8,IL10RB,FCN2,CXCL16,CXCL5,MASP1,TLR3,CSF2,NOS3,VEGFD,PRDX3,C2,RNASE6,LGALS4,STX8,CXCL10,CXCL8,CXCL11,CCL19,HAVCR2,PLA2G1B,IL1RAP,LILRB1,BAIAP2,STX4,PRKRA,MARCO,CD6,CSF1,IFNLR1,HEXIM1,SELE,CALCA,KLRD1,MTDH,SMPD1,SIGLEC10,FCAR,TNFRSF14,FCGR2B,CCL20,BECN1,CR1,ULBP2,CFH,FASLG,XCL1,VNN1,CD244,SLAMF6,GBP1,SH2D1A,ADAMTS13,CD40,ABL1,ASS1,TREM2,GSN,VSIG4,CDA,TNFRSF1B,CCL7,EDN1,GP2,CD274,IFNGR2,STAB2,SSC5D,LILRA2,LILRB2,HNRNPUL1,ATG16L1,SRPK2,CCL8,CFI,LGALS9,MFAP4,UMOD,GAPDH,RNASE1,BCL2,COLEC12,NPY,C1S,IL6,CRISP3,ADIPOQ,PLA2G10,TNF,KYAT1,LTA,LILRA5,FGFR2,PTPRC,CD36,CFB,RARRES2,RNASET2,IDO1,IL18BP,LGALS8,ADM,C1R,SOD2,NPC2,RNASE4,MRC1,PLSCR3,YES1,TNFRSF11A,CFD,FAM20A,IL12RB1,CCL5,CCL3,CCL16,CCL18,CCL4,SPON2,CCL15,LPL,B2M,FGA,SNCA
GO Process	GO:0006954	Inflammatory response	104	538	0.62	7.54e-29	9606.ENSP00000006053,9606.ENSP00000053867,9606.ENSP00000162749,9606.ENSP00000217407,9606.ENSP00000217426,9606.ENSP00000218388,9606.ENSP00000219235,9606.ENSP00000221930,9606.ENSP00000223642,9606.ENSP00000224337,9606.ENSP00000225844,9606.ENSP00000226317,9606.ENSP00000242786,9606.ENSP00000245907,9606.ENSP00000253496,9606.ENSP00000255040,9606.ENSP00000255409,9606.ENSP00000259206,9606.ENSP00000259396,9606.ENSP00000259607,9606.ENSP00000261918,9606.ENSP00000262919,9606.ENSP00000263686,9606.ENSP00000264690,9606.ENSP00000265643,9606.ENSP00000266031,9606.ENSP00000269202,9606.ENSP00000269593,9606.ENSP00000273784,9606.ENSP00000274368,9606.ENSP00000276571,9606.ENSP00000278222,9606.ENSP00000280357,9606.ENSP00000283147,9606.ENSP00000284818,9606.ENSP00000286301,9606.ENSP00000286758,9606.ENSP00000288135,9606.ENSP00000289707,9606.ENSP00000290200,9606.ENSP00000296027,9606.ENSP00000296795,9606.ENSP00000300659,9606.ENSP00000305651,9606.ENSP00000305769,9606.ENSP00000306512,9606.ENSP00000306884,9606.ENSP00000308815,9606.ENSP00000312002,9606.ENSP00000314807,9606.ENSP00000319883,9606.ENSP00000321853,9606.ENSP00000323280,9606.ENSP00000327513,9606.ENSP00000331736,9606.ENSP00000331746,9606.ENSP00000341141,9606.ENSP00000341170,9606.ENSP00000346839,9606.ENSP00000349252,9606.ENSP00000351497,9606.ENSP00000351671,9606.ENSP00000352071,9606.ENSP00000356792,9606.ENSP00000356905,9606.ENSP00000356969,9606.ENSP00000357005,9606.ENSP00000357448,9606.ENSP00000361359,9606.ENSP00000361471,9606.ENSP00000362205,9606.ENSP00000363827,9606.ENSP00000364210,9606.ENSP00000364731,9606.ENSP00000365435,9606.ENSP00000367832,9606.ENSP00000368538,9606.ENSP00000369055,9606.ENSP00000370542,9606.ENSP00000371425,9606.ENSP00000376197,9606.ENSP00000377055,9606.ENSP00000378118,9606.ENSP00000378845,9606.ENSP00000378856,9606.ENSP00000379438,9606.ENSP00000380948,9606.ENSP00000384262,9606.ENSP00000385675,9606.ENSP00000387211,9606.ENSP00000393847,9606.ENSP00000398698,9606.ENSP00000415743,9606.ENSP00000418009,9606.ENSP00000430950,9606.ENSP00000436607,9606.ENSP00000453302,9606.ENSP00000474412,9606.ENSP00000477908,9606.ENSP00000478024,9606.ENSP00000479955,9606.ENSP00000482259,9606.ENSP00000484078,9606.ENSP00000500990	CX3CL1,GRN,TNFRSF1A,LBP,AHCY,TIMP1,CCL22,TGFB1,C5,BLNK,CCL13,CXCL6,ADGRE5,C3,F12,APCS,CHI3L1,IL1RN,ORM1,CCL21,SEMA7A,ATRN,SELP,KLKB1,GAL,HYAL1,MEP1B,IGFBP4,AHSG,CRHBP,CRH,SAA4,IL18,BMP6,LY96,CSF1R,CXCL13,KIT,SLAMF8,IL10RB,CXCL5,TLR3,NFATC3,CXCL10,SMAD1,CXCL8,CXCL11,CCL19,HAVCR2,IL1RAP,ADGRE2,SERPINF2,CD6,CSF1,SELE,CALCA,SIGLEC1,PTN,FN1,ITGAL,FCGR2B,CCL20,CD163,XCL1,VNN1,APOA2,F11R,PBXIP1,CD40,ASS1,TREM2,HSPG2,AGER,F7,TNFRSF1B,CCL7,TNFRSF4,B4GALT1,SDC1,IFNGR2,TFRC,PRCP,CCL8,LAT,LGALS9,UMOD,ITGB2,HPSE,IL6,IL18R1,PLA2G10,TNF,CD36,RARRES2,IDO1,ADM,ADAM8,CCL5,CCL3,CCL16,CCL18,CCL4,CCL15,SNCA
GO Process	GO:0051707	Response to other organism	170	1328	0.45	8.33e-29	9606.ENSP00000006053,9606.ENSP00000009530,9606.ENSP00000011653,9606.ENSP00000162749,9606.ENSP00000206423,9606.ENSP00000216361,9606.ENSP00000217407,9606.ENSP00000218758,9606.ENSP00000219235,9606.ENSP00000221930,9606.ENSP00000223095,9606.ENSP00000223642,9606.ENSP00000223795,9606.ENSP00000225275,9606.ENSP00000225474,9606.ENSP00000225844,9606.ENSP00000226317,9606.ENSP00000229332,9606.ENSP00000231228,9606.ENSP00000232003,9606.ENSP00000234347,9606.ENSP00000245907,9606.ENSP00000247153,9606.ENSP00000248114,9606.ENSP00000252593,9606.ENSP00000253354,9606.ENSP00000253362,9606.ENSP00000253496,9606.ENSP00000255040,9606.ENSP00000256104,9606.ENSP00000259607,9606.ENSP00000261769,9606.ENSP00000263285,9606.ENSP00000263408,9606.ENSP00000263686,9606.ENSP00000264170,9606.ENSP00000264246,9606.ENSP00000266031,9606.ENSP00000266542,9606.ENSP00000269305,9606.ENSP00000272190,9606.ENSP00000274306,9606.ENSP00000280357,9606.ENSP00000284818,9606.ENSP00000284878,9606.ENSP00000286301,9606.ENSP00000286758,9606.ENSP00000289707,9606.ENSP00000290200,9606.ENSP00000291744,9606.ENSP00000293778,9606.ENSP00000296027,9606.ENSP00000296280,9606.ENSP00000296795,9606.ENSP00000296871,9606.ENSP00000297494,9606.ENSP00000297904,9606.ENSP00000298510,9606.ENSP00000299367,9606.ENSP00000302046,9606.ENSP00000302100,9606.ENSP00000305255,9606.ENSP00000305651,9606.ENSP00000306512,9606.ENSP00000306884,9606.ENSP00000308815,9606.ENSP00000312002,9606.ENSP00000312286,9606.ENSP00000314807,9606.ENSP00000315997,9606.ENSP00000316338,9606.ENSP00000317714,9606.ENSP00000318176,9606.ENSP00000318916,9606.ENSP00000323280,9606.ENSP00000327513,9606.ENSP00000327824,9606.ENSP00000328773,9606.ENSP00000331736,9606.ENSP00000331746,9606.ENSP00000338130,9606.ENSP00000338235,9606.ENSP00000340409,9606.ENSP00000345243,9606.ENSP00000347714,9606.ENSP00000347948,9606.ENSP00000351497,9606.ENSP00000351671,9606.ENSP00000355231,9606.ENSP00000356016,9606.ENSP00000356320,9606.ENSP00000356399,9606.ENSP00000356694,9606.ENSP00000356792,9606.ENSP00000356905,9606.ENSP00000357012,9606.ENSP00000357036,9606.ENSP00000359504,9606.ENSP00000360181,9606.ENSP00000360997,9606.ENSP00000361359,9606.ENSP00000361423,9606.ENSP00000361471,9606.ENSP00000362205,9606.ENSP00000362924,9606.ENSP00000363869,9606.ENSP00000365435,9606.ENSP00000367832,9606.ENSP00000368683,9606.ENSP00000370767,9606.ENSP00000370989,9606.ENSP00000371425,9606.ENSP00000373539,9606.ENSP00000374274,9606.ENSP00000375618,9606.ENSP00000375629,9606.ENSP00000375863,9606.ENSP00000375873,9606.ENSP00000377262,9606.ENSP00000378118,9606.ENSP00000378131,9606.ENSP00000378856,9606.ENSP00000378957,9606.ENSP00000379438,9606.ENSP00000380070,9606.ENSP00000381057,9606.ENSP00000381185,9606.ENSP00000383115,9606.ENSP00000384364,9606.ENSP00000385035,9606.ENSP00000385675,9606.ENSP00000389026,9606.ENSP00000389814,9606.ENSP00000393847,9606.ENSP00000398698,9606.ENSP00000399415,9606.ENSP00000403495,9606.ENSP00000404236,9606.ENSP00000410294,9606.ENSP00000411355,9606.ENSP00000415743,9606.ENSP00000416561,9606.ENSP00000418009,9606.ENSP00000426455,9606.ENSP00000430950,9606.ENSP00000434717,9606.ENSP00000435460,9606.ENSP00000436607,9606.ENSP00000444271,9606.ENSP00000446252,9606.ENSP00000451206,9606.ENSP00000452245,9606.ENSP00000455897,9606.ENSP00000459019,9606.ENSP00000462468,9606.ENSP00000465500,9606.ENSP00000468253,9606.ENSP00000468308,9606.ENSP00000470788,9606.ENSP00000474412,9606.ENSP00000477908,9606.ENSP00000478024,9606.ENSP00000479955,9606.ENSP00000482259,9606.ENSP00000483599,9606.ENSP00000484078,9606.ENSP00000497642,9606.ENSP00000497910,9606.ENSP00000498441,9606.ENSP00000500990	CX3CL1,CD74,CD4,TNFRSF1A,CCDC80,COCH,LBP,ACP5,CCL22,TGFB1,SERPINE1,C5,TNFSF8,MPO,CSF3,CCL13,CXCL6,CLEC4A,IL12B,HRG,PRTN3,C3,CFP,GFER,BST2,BPIFB1,BPIFA2,F12,APCS,FABP4,CCL21,CDH1,LY9,C9,SELP,KYNU,CD80,HYAL1,C1RL,TP53,REN,GZMA,IL18,LY96,CXADR,CSF1R,CXCL13,SLAMF8,IL10RB,FCN2,CXCL16,CXCL5,MASP1,TLR3,CSF2,NOS3,VEGFD,PRDX3,C2,RNASE6,LGALS4,STX8,CXCL10,CXCL8,CXCL11,CCL19,HAVCR2,PLA2G1B,IL1RAP,LILRB1,BAIAP2,STX4,PRKRA,MARCO,CD6,CSF1,IFNLR1,HEXIM1,SELE,CALCA,KLRD1,MTDH,SMPD1,SIGLEC10,FCAR,TNFRSF14,FCGR2B,CCL20,BECN1,CR1,ULBP2,CFH,FASLG,XCL1,VNN1,CD244,SLAMF6,GBP1,SH2D1A,ADAMTS13,CD40,ABL1,ASS1,TREM2,GSN,VSIG4,TNFRSF1B,CCL7,EDN1,GP2,CD274,IFNGR2,STAB2,SSC5D,LILRA2,LILRB2,HNRNPUL1,ATG16L1,SRPK2,CCL8,CFI,LGALS9,MFAP4,UMOD,GAPDH,RNASE1,BCL2,COLEC12,NPY,C1S,IL6,CRISP3,ADIPOQ,PLA2G10,TNF,KYAT1,LTA,LILRA5,FGFR2,PTPRC,CD36,CFB,RARRES2,RNASET2,IDO1,IL18BP,LGALS8,ADM,C1R,SOD2,NPC2,RNASE4,MRC1,PLSCR3,YES1,TNFRSF11A,CFD,FAM20A,IL12RB1,CCL5,CCL3,CCL16,CCL18,CCL4,SPON2,CCL15,LPL,B2M,FGA,SNCA
GO Process	GO:0034097	Response to cytokine	127	804	0.54	3.26e-28	9606.ENSP00000006053,9606.ENSP00000009530,9606.ENSP00000011653,9606.ENSP00000161559,9606.ENSP00000162749,9606.ENSP00000215781,9606.ENSP00000218388,9606.ENSP00000218758,9606.ENSP00000219235,9606.ENSP00000220772,9606.ENSP00000225474,9606.ENSP00000225844,9606.ENSP00000226279,9606.ENSP00000226317,9606.ENSP00000228463,9606.ENSP00000231228,9606.ENSP00000237837,9606.ENSP00000244869,9606.ENSP00000248114,9606.ENSP00000252593,9606.ENSP00000255409,9606.ENSP00000256104,9606.ENSP00000258080,9606.ENSP00000259607,9606.ENSP00000263686,9606.ENSP00000264170,9606.ENSP00000264832,9606.ENSP00000266031,9606.ENSP00000266085,9606.ENSP00000269305,9606.ENSP00000274368,9606.ENSP00000274721,9606.ENSP00000280357,9606.ENSP00000286301,9606.ENSP00000286758,9606.ENSP00000288135,9606.ENSP00000288167,9606.ENSP00000290200,9606.ENSP00000293778,9606.ENSP00000295228,9606.ENSP00000296027,9606.ENSP00000296795,9606.ENSP00000296871,9606.ENSP00000301149,9606.ENSP00000302935,9606.ENSP00000304408,9606.ENSP00000305255,9606.ENSP00000305651,9606.ENSP00000306512,9606.ENSP00000306884,9606.ENSP00000308815,9606.ENSP00000312652,9606.ENSP00000314807,9606.ENSP00000315997,9606.ENSP00000317714,9606.ENSP00000318868,9606.ENSP00000327513,9606.ENSP00000327801,9606.ENSP00000327824,9606.ENSP00000330382,9606.ENSP00000330393,9606.ENSP00000330959,9606.ENSP00000331736,9606.ENSP00000331746,9606.ENSP00000331831,9606.ENSP00000340409,9606.ENSP00000347591,9606.ENSP00000347714,9606.ENSP00000347948,9606.ENSP00000351671,9606.ENSP00000356448,9606.ENSP00000356694,9606.ENSP00000356792,9606.ENSP00000359504,9606.ENSP00000360730,9606.ENSP00000360997,9606.ENSP00000361359,9606.ENSP00000361471,9606.ENSP00000362195,9606.ENSP00000362205,9606.ENSP00000362924,9606.ENSP00000363804,9606.ENSP00000365048,9606.ENSP00000365435,9606.ENSP00000367832,9606.ENSP00000368538,9606.ENSP00000368683,9606.ENSP00000370698,9606.ENSP00000370989,9606.ENSP00000371152,9606.ENSP00000371194,9606.ENSP00000371425,9606.ENSP00000373489,9606.ENSP00000375616,9606.ENSP00000375618,9606.ENSP00000375629,9606.ENSP00000376188,9606.ENSP00000376197,9606.ENSP00000378118,9606.ENSP00000378856,9606.ENSP00000378897,9606.ENSP00000379438,9606.ENSP00000380070,9606.ENSP00000381185,9606.ENSP00000385675,9606.ENSP00000387211,9606.ENSP00000389814,9606.ENSP00000393847,9606.ENSP00000398698,9606.ENSP00000404236,9606.ENSP00000418525,9606.ENSP00000428976,9606.ENSP00000434717,9606.ENSP00000451506,9606.ENSP00000455897,9606.ENSP00000465500,9606.ENSP00000470788,9606.ENSP00000474412,9606.ENSP00000477908,9606.ENSP00000478024,9606.ENSP00000478927,9606.ENSP00000479955,9606.ENSP00000482259,9606.ENSP00000483403,9606.ENSP00000484078,9606.ENSP00000498466,9606.ENSP00000500990	CX3CL1,CD74,CD4,CEACAM1,TNFRSF1A,OSM,TIMP1,ACP5,CCL22,SFRP1,CSF3,CCL13,CD38,CXCL6,SELPLG,IL12B,FGF23,EREG,GFER,BST2,CHI3L1,FABP4,HTRA2,CCL21,SELP,KYNU,ICAM1,HYAL1,TIMP3,TP53,CRHBP,GFRA3,IL18,CSF1R,CXCL13,KIT,IL17RB,IL10RB,CXCL16,INHBB,CXCL5,TLR3,CSF2,GPD1,IL16,COL3A1,STX8,CXCL10,CXCL8,CXCL11,CCL19,LEP,IL1RAP,LILRB1,STX4,SHMT1,CSF1,P4HB,IFNLR1,PDGFB,LEPR,IL1R2,SELE,CALCA,GAS6,SMPD1,GFRA1,FCAR,TNFRSF14,CCL20,TPR,FASLG,XCL1,GBP1,IL13RA1,ADAMTS13,CD40,ASS1,CSF3R,TREM2,GSN,KLF4,TNFSF13B,TNFRSF1B,CCL7,TNFRSF4,EDN1,IL6ST,CD274,ASAH1,LSP1,IFNGR2,KRT18,LILRB4,LILRA2,LILRB2,CRLF1,TFRC,CCL8,LGALS9,ASAH2,UMOD,GAPDH,BCL2,IL6,IL18R1,ADIPOQ,PLA2G10,TNF,LILRA5,MME,PTP4A3,IL18BP,TCL1A,MRC1,TNFRSF11A,IL12RB1,CCL5,CCL3,CCL16,YAP1,CCL18,CCL4,GHR,CCL15,FAS,SNCA
GO Process	GO:0051716	Cellular response to stimulus	463	6357	0.2	9.05e-28	9606.ENSP00000001008,9606.ENSP00000002829,9606.ENSP00000003302,9606.ENSP00000006053,9606.ENSP00000009530,9606.ENSP00000011653,9606.ENSP00000043402,9606.ENSP00000053867,9606.ENSP00000161559,9606.ENSP00000162749,9606.ENSP00000181383,9606.ENSP00000198536,9606.ENSP00000211122,9606.ENSP00000212355,9606.ENSP00000215781,9606.ENSP00000216181,9606.ENSP00000216714,9606.ENSP00000217244,9606.ENSP00000217386,9606.ENSP00000217407,9606.ENSP00000218388,9606.ENSP00000219235,9606.ENSP00000220597,9606.ENSP00000220772,9606.ENSP00000220809,9606.ENSP00000221130,9606.ENSP00000221132,9606.ENSP00000221891,9606.ENSP00000221930,9606.ENSP00000222002,9606.ENSP00000222390,9606.ENSP00000222553,9606.ENSP00000223095,9606.ENSP00000223642,9606.ENSP00000223795,9606.ENSP00000224337,9606.ENSP00000225275,9606.ENSP00000225474,9606.ENSP00000225844,9606.ENSP00000226279,9606.ENSP00000226317,9606.ENSP00000228463,9606.ENSP00000229332,9606.ENSP00000229402,9606.ENSP00000230990,9606.ENSP00000231228,9606.ENSP00000233809,9606.ENSP00000234310,9606.ENSP00000236850,9606.ENSP00000237596,9606.ENSP00000237837,9606.ENSP00000242786,9606.ENSP00000244869,9606.ENSP00000245907,9606.ENSP00000248114,9606.ENSP00000249075,9606.ENSP00000250160,9606.ENSP00000250340,9606.ENSP00000251810,9606.ENSP00000252486,9606.ENSP00000252809,9606.ENSP00000254322,9606.ENSP00000254722,9606.ENSP00000255409,9606.ENSP00000256104,9606.ENSP00000256509,9606.ENSP00000256637,9606.ENSP00000257408,9606.ENSP00000258080,9606.ENSP00000259206,9606.ENSP00000259216,9606.ENSP00000259607,9606.ENSP00000259608,9606.ENSP00000260270,9606.ENSP00000261023,9606.ENSP00000261769,9606.ENSP00000261883,9606.ENSP00000261918,9606.ENSP00000261937,9606.ENSP00000262262,9606.ENSP00000262455,9606.ENSP00000262776,9606.ENSP00000263388,9606.ENSP00000263686,9606.ENSP00000264246,9606.ENSP00000264381,9606.ENSP00000264832,9606.ENSP00000265087,9606.ENSP00000265131,9606.ENSP00000265132,9606.ENSP00000265433,9606.ENSP00000265563,9606.ENSP00000265627,9606.ENSP00000265643,9606.ENSP00000266031,9606.ENSP00000266085,9606.ENSP00000266980,9606.ENSP00000267101,9606.ENSP00000269299,9606.ENSP00000269305,9606.ENSP00000269571,9606.ENSP00000269593,9606.ENSP00000271450,9606.ENSP00000272190,9606.ENSP00000273395,9606.ENSP00000274306,9606.ENSP00000274364,9606.ENSP00000274368,9606.ENSP00000274721,9606.ENSP00000275525,9606.ENSP00000275815,9606.ENSP00000276431,9606.ENSP00000276571,9606.ENSP00000280357,9606.ENSP00000282728,9606.ENSP00000283147,9606.ENSP00000284031,9606.ENSP00000284240,9606.ENSP00000284818,9606.ENSP00000284878,9606.ENSP00000286301,9606.ENSP00000286574,9606.ENSP00000286758,9606.ENSP00000287295,9606.ENSP00000288135,9606.ENSP00000288167,9606.ENSP00000289707,9606.ENSP00000290200,9606.ENSP00000290271,9606.ENSP00000290913,9606.ENSP00000290953,9606.ENSP00000291744,9606.ENSP00000292408,9606.ENSP00000292641,9606.ENSP00000293379,9606.ENSP00000293778,9606.ENSP00000293825,9606.ENSP00000295113,9606.ENSP00000295228,9606.ENSP00000295317,9606.ENSP00000295379,9606.ENSP00000295666,9606.ENSP00000295834,9606.ENSP00000296027,9606.ENSP00000296280,9606.ENSP00000296444,9606.ENSP00000296795,9606.ENSP00000296871,9606.ENSP00000296930,9606.ENSP00000297350,9606.ENSP00000297494,9606.ENSP00000297785,9606.ENSP00000297904,9606.ENSP00000298510,9606.ENSP00000299601,9606.ENSP00000299855,9606.ENSP00000300055,9606.ENSP00000300060,9606.ENSP00000300659,9606.ENSP00000301050,9606.ENSP00000301149,9606.ENSP00000301244,9606.ENSP00000301691,9606.ENSP00000301873,9606.ENSP00000302620,9606.ENSP00000302724,9606.ENSP00000302935,9606.ENSP00000303208,9606.ENSP00000303423,9606.ENSP00000304408,9606.ENSP00000304782,9606.ENSP00000304802,9606.ENSP00000305255,9606.ENSP00000305651,9606.ENSP00000305769,9606.ENSP00000305988,9606.ENSP00000306253,9606.ENSP00000306449,9606.ENSP00000306512,9606.ENSP00000306884,9606.ENSP00000308716,9606.ENSP00000308727,9606.ENSP00000308815,9606.ENSP00000310036,9606.ENSP00000311127,9606.ENSP00000311184,9606.ENSP00000311545,9606.ENSP00000311697,9606.ENSP00000312002,9606.ENSP00000312286,9606.ENSP00000312652,9606.ENSP00000312673,9606.ENSP00000313752,9606.ENSP00000314807,9606.ENSP00000314897,9606.ENSP00000315997,9606.ENSP00000316338,9606.ENSP00000317272,9606.ENSP00000317714,9606.ENSP00000318176,9606.ENSP00000318822,9606.ENSP00000318868,9606.ENSP00000318916,9606.ENSP00000319883,9606.ENSP00000321077,9606.ENSP00000321573,9606.ENSP00000323280,9606.ENSP00000324890,9606.ENSP00000326813,9606.ENSP00000327290,9606.ENSP00000327513,9606.ENSP00000327801,9606.ENSP00000327824,9606.ENSP00000329295,9606.ENSP00000330382,9606.ENSP00000330393,9606.ENSP00000330523,9606.ENSP00000330959,9606.ENSP00000331358,9606.ENSP00000331736,9606.ENSP00000331746,9606.ENSP00000331831,9606.ENSP00000333298,9606.ENSP00000333664,9606.ENSP00000333769,9606.ENSP00000335074,9606.ENSP00000335620,9606.ENSP00000337014,9606.ENSP00000337053,9606.ENSP00000337261,9606.ENSP00000337353,9606.ENSP00000338130,9606.ENSP00000338171,9606.ENSP00000338235,9606.ENSP00000338934,9606.ENSP00000339328,9606.ENSP00000339730,9606.ENSP00000340409,9606.ENSP00000340691,9606.ENSP00000341170,9606.ENSP00000341911,9606.ENSP00000342098,9606.ENSP00000342109,9606.ENSP00000342681,9606.ENSP00000345179,9606.ENSP00000345229,9606.ENSP00000345344,9606.ENSP00000345672,9606.ENSP00000346839,9606.ENSP00000346990,9606.ENSP00000347213,9606.ENSP00000347591,9606.ENSP00000347714,9606.ENSP00000347942,9606.ENSP00000347948,9606.ENSP00000348888,9606.ENSP00000349252,9606.ENSP00000349437,9606.ENSP00000349493,9606.ENSP00000351497,9606.ENSP00000351671,9606.ENSP00000351905,9606.ENSP00000352264,9606.ENSP00000352288,9606.ENSP00000352584,9606.ENSP00000353198,9606.ENSP00000353720,9606.ENSP00000353731,9606.ENSP00000353826,9606.ENSP00000354207,9606.ENSP00000354691,9606.ENSP00000355231,9606.ENSP00000355601,9606.ENSP00000355759,9606.ENSP00000356016,9606.ENSP00000356448,9606.ENSP00000356694,9606.ENSP00000356792,9606.ENSP00000357005,9606.ENSP00000357012,9606.ENSP00000357158,9606.ENSP00000357668,9606.ENSP00000357981,9606.ENSP00000359504,9606.ENSP00000359539,9606.ENSP00000360120,9606.ENSP00000360293,9606.ENSP00000360682,9606.ENSP00000360730,9606.ENSP00000360997,9606.ENSP00000361027,9606.ENSP00000361359,9606.ENSP00000361423,9606.ENSP00000361471,9606.ENSP00000361595,9606.ENSP00000361959,9606.ENSP00000361965,9606.ENSP00000362195,9606.ENSP00000362205,9606.ENSP00000362924,9606.ENSP00000363081,9606.ENSP00000363804,9606.ENSP00000364140,9606.ENSP00000364210,9606.ENSP00000364212,9606.ENSP00000364802,9606.ENSP00000364979,9606.ENSP00000365048,9606.ENSP00000365081,9606.ENSP00000365351,9606.ENSP00000365411,9606.ENSP00000365435,9606.ENSP00000366091,9606.ENSP00000366923,9606.ENSP00000366937,9606.ENSP00000367832,9606.ENSP00000368244,9606.ENSP00000368450,9606.ENSP00000368538,9606.ENSP00000368678,9606.ENSP00000368683,9606.ENSP00000369071,9606.ENSP00000369198,9606.ENSP00000369375,9606.ENSP00000369500,9606.ENSP00000369814,9606.ENSP00000370542,9606.ENSP00000370635,9606.ENSP00000370698,9606.ENSP00000370989,9606.ENSP00000371152,9606.ENSP00000371194,9606.ENSP00000371425,9606.ENSP00000371554,9606.ENSP00000371770,9606.ENSP00000373354,9606.ENSP00000373489,9606.ENSP00000375616,9606.ENSP00000375618,9606.ENSP00000375629,9606.ENSP00000376188,9606.ENSP00000376197,9606.ENSP00000376458,9606.ENSP00000376911,9606.ENSP00000377262,9606.ENSP00000377284,9606.ENSP00000377703,9606.ENSP00000378118,9606.ENSP00000378394,9606.ENSP00000378845,9606.ENSP00000378856,9606.ENSP00000378897,9606.ENSP00000378957,9606.ENSP00000379038,9606.ENSP00000379097,9606.ENSP00000379438,9606.ENSP00000380070,9606.ENSP00000380948,9606.ENSP00000381185,9606.ENSP00000381231,9606.ENSP00000381492,9606.ENSP00000381581,9606.ENSP00000382731,9606.ENSP00000383115,9606.ENSP00000383303,9606.ENSP00000384364,9606.ENSP00000384849,9606.ENSP00000384973,9606.ENSP00000385334,9606.ENSP00000385675,9606.ENSP00000386559,9606.ENSP00000387159,9606.ENSP00000387211,9606.ENSP00000387662,9606.ENSP00000389814,9606.ENSP00000391748,9606.ENSP00000393847,9606.ENSP00000394751,9606.ENSP00000398698,9606.ENSP00000398736,9606.ENSP00000401445,9606.ENSP00000403495,9606.ENSP00000404131,9606.ENSP00000404236,9606.ENSP00000405338,9606.ENSP00000405453,9606.ENSP00000405573,9606.ENSP00000408025,9606.ENSP00000408411,9606.ENSP00000409007,9606.ENSP00000410059,9606.ENSP00000410294,9606.ENSP00000410481,9606.ENSP00000410715,9606.ENSP00000411355,9606.ENSP00000411821,9606.ENSP00000413861,9606.ENSP00000414378,9606.ENSP00000415743,9606.ENSP00000416126,9606.ENSP00000416255,9606.ENSP00000418009,9606.ENSP00000418525,9606.ENSP00000420321,9606.ENSP00000422185,9606.ENSP00000422464,9606.ENSP00000422591,9606.ENSP00000424630,9606.ENSP00000428976,9606.ENSP00000432973,9606.ENSP00000433208,9606.ENSP00000434516,9606.ENSP00000434717,9606.ENSP00000435585,9606.ENSP00000436455,9606.ENSP00000436607,9606.ENSP00000437550,9606.ENSP00000441954,9606.ENSP00000442600,9606.ENSP00000444425,9606.ENSP00000446252,9606.ENSP00000447730,9606.ENSP00000449795,9606.ENSP00000451040,9606.ENSP00000451506,9606.ENSP00000453302,9606.ENSP00000454071,9606.ENSP00000455215,9606.ENSP00000455897,9606.ENSP00000459019,9606.ENSP00000462468,9606.ENSP00000463069,9606.ENSP00000463325,9606.ENSP00000465500,9606.ENSP00000466214,9606.ENSP00000468253,9606.ENSP00000469049,9606.ENSP00000470129,9606.ENSP00000470788,9606.ENSP00000471477,9606.ENSP00000474412,9606.ENSP00000477908,9606.ENSP00000478024,9606.ENSP00000478927,9606.ENSP00000479955,9606.ENSP00000482259,9606.ENSP00000483345,9606.ENSP00000483364,9606.ENSP00000483403,9606.ENSP00000483552,9606.ENSP00000483599,9606.ENSP00000483713,9606.ENSP00000484078,9606.ENSP00000495951,9606.ENSP00000497444,9606.ENSP00000497642,9606.ENSP00000497748,9606.ENSP00000497910,9606.ENSP00000498466,9606.ENSP00000498879,9606.ENSP00000499092,9606.ENSP00000499140,9606.ENSP00000500990	FKBP4,SEMA3F,USP28,CX3CL1,CD74,CD4,RTN4R,GRN,CEACAM1,TNFRSF1A,CPB2,PILRA,GSTA3,TGFBR3,OSM,MYH9,APEX1,CSNK2A1,OXT,LBP,TIMP1,CCL22,PAG1,SFRP1,PLAT,GSR,TNFRSF10A,APLP1,TGFB1,SULT2A1,HGF,NAMPT,SERPINE1,C5,TNFSF8,BLNK,MPO,CSF3,CCL13,CD38,CXCL6,SELPLG,CLEC4A,KLRB1,HBEGF,IL12B,IGFBP2,PPP3R1,APOA1,PKD2,FGF23,ADGRE5,EREG,C3,GFER,LIF,CCN4,CLEC11A,RRM2B,APOE,GDF15,DNAJB1,SERPINF1,CHI3L1,FABP4,CHL1,SORT1,KLB,HTRA2,IL1RN,CFC1,CCL21,SIT1,FDX1,ITGAV,CDH1,CILP,SEMA7A,FLT4,CD33,ERP44,LGALS3BP,NOTCH3,SELP,CD80,BCHE,ICAM1,STC2,TNC,AMBP,NBN,PRKAR2A,PON3,GAL,HYAL1,TIMP3,SLC39A5,ERBB3,ASGR1,TP53,ERBB2,IGFBP4,FCGR2A,REN,BOC,GZMA,IQGAP2,CRHBP,GFRA3,IGFBP1,EPHA1,TNFRSF10B,CRH,IL18,HHEX,BMP6,DDAH1,THY1,LY96,CXADR,CSF1R,WIF1,CXCL13,AIFM1,KIT,IL17RB,SLAMF8,IL10RB,STC1,CHCHD6,AGRP,FCN2,FGFR4,SCGB3A1,ITGA5,CXCL16,TNFSF12,FRZB,INHBB,RNF149,BMP10,IGFBP7,FABP1,CXCL5,MASP1,SHISA5,TLR3,CSF2,NPM1,TNFRSF11B,NOS3,ALDH1A1,VEGFD,PRDX3,LEO1,MMP3,PLIN1,ANPEP,NFATC3,CACNB3,GPD1,SPINT2,SOST,LTBP3,AGXT,INSL5,IL16,PCSK9,FNTA,COL3A1,CES3,DTYMK,STX8,CXCL10,SMAD1,ALCAM,ITPR1,GPR37,CXCL8,CXCL11,INHBC,SUSD5,CCL19,CD34,VEGFB,WFIKKN2,ADGRE1,FGF5,HAVCR2,PLA2G1B,LEP,GH1,SSNA1,IL1RAP,ANGPT2,LILRB1,BAIAP2,MET,STX4,PRKRA,BID,SHMT1,MARCO,ADGRE2,SIGLEC8,DCBLD2,CD6,CD28,YOD1,ITGA11,CSF1,P4HB,IFNLR1,NXPH3,PDGFB,LEPR,CTHRC1,IL1R2,GAST,SELE,CALCA,GAS6,LAMP1,ACAA1,BSG,GHRL,GSTA1,HJV,SEL1L,ARHGEF1,TDP1,KLRD1,SKAP1,MTDH,EZR,PLAUR,THBS4,SMPD1,EIF4EBP1,PTN,PALM,SPINT1,SERPINA12,CD5,APOD,DNER,CTSL,CTSB,FN1,SCARA5,ENTPD2,GFRA1,FCAR,RET,TNFRSF14,PIGR,ITGAL,IGF2R,GUCA2A,FCGR2B,CCL20,TGFBR2,CD2AP,PLXNB2,AKR1B10,PYY,CES1,DPP4,LONP1,NTRK3,FCRL5,BECN1,EGLN1,PARP1,CR1,TPR,FASLG,XCL1,F11R,CD244,FCRL1,ADAM12,CTSS,GBP1,GOT1,ROR1,SORBS1,PAXX,IL13RA1,ADAMTS13,AMOT,CD40,ABL1,ASS1,ERMAP,CCN5,ADA,CSF3R,TREM2,GSN,DKK1,KLF4,COL15A1,AGER,CDA,HSPA1A,COL4A1,TNFSF13B,APOM,ITGBL1,APBB1IP,TNFRSF1B,MOG,IGFBPL1,BTN3A2,CCL7,CHGB,CD83,TNFRSF4,AGRN,EDN1,POSTN,ADGRG2,TEK,SYAP1,AKR1C4,SDC1,SLC39A14,IL6ST,CD274,ASAH1,LSP1,IFNGR2,SOD3,FGFBP1,SETMAR,KRT18,LILRB4,LILRA2,LILRB2,CRLF1,TFRC,CDON,LGMN,SRPK2,FOLR1,DGKA,CCL8,PSAP,LAT,LGALS9,ASAH2,MFAP4,TYMP,AREG,UMOD,GAPDH,ITGB2,BCL2,CBS,LAT2,LCP1,ADA2,COLEC12,DSCAM,NPY,CDKN1A,CHCHD10,MAD1L1,IL6,CD8A,NPPC,IL18R1,GCG,ADIPOQ,PILRB,PLA2G10,IPCEF1,TNF,CCN1,ERN1,LTA,TGFA,LILRA5,INPP5D,MSR1,GPI,FBP1,LAMP2,GDNF,EEF1D,FGFR2,LTB,SFRP4,PTPRC,ALDH3A1,SIGLEC9,EFNA4,CD36,PRAP1,EIF4G1,RARRES2,MME,ROBO1,SORCS2,PDGFC,SLIT2,ADH4,PTP4A3,PTPRK,PTH,TXNRD1,IL18BP,EPS8L2,NUCB2,ADM,LATS1,SMAD5,DAG1,ADGRD1,SOD2,CD63,TRIAP1,PGF,TCL1A,ADAM8,LDLR,ADGRG1,MRC1,PLSCR3,YES1,RNF43,PTPRM,TNFRSF11A,PDCD5,CFD,TNFSF14,MIA,IL12RB1,FGF21,CCL5,CCL3,CCL16,YAP1,CCL18,CCL4,HDGFL2,TCTN3,GHR,FURIN,SPON2,KLRF1,CCL15,KITLG,LRPAP1,LPL,BMPER,B2M,FAS,CD59,GPRC5C,CES2,SNCA
GO Process	GO:0023056	Positive regulation of signaling	193	1698	0.39	3.55e-27	9606.ENSP00000006053,9606.ENSP00000009530,9606.ENSP00000011653,9606.ENSP00000043402,9606.ENSP00000162749,9606.ENSP00000212355,9606.ENSP00000215781,9606.ENSP00000215909,9606.ENSP00000217244,9606.ENSP00000217386,9606.ENSP00000217407,9606.ENSP00000219235,9606.ENSP00000220772,9606.ENSP00000221930,9606.ENSP00000222390,9606.ENSP00000222399,9606.ENSP00000225474,9606.ENSP00000225844,9606.ENSP00000226279,9606.ENSP00000227266,9606.ENSP00000230990,9606.ENSP00000231228,9606.ENSP00000234310,9606.ENSP00000236850,9606.ENSP00000237596,9606.ENSP00000237837,9606.ENSP00000244869,9606.ENSP00000245907,9606.ENSP00000249075,9606.ENSP00000250160,9606.ENSP00000252486,9606.ENSP00000252593,9606.ENSP00000252809,9606.ENSP00000253083,9606.ENSP00000255409,9606.ENSP00000257408,9606.ENSP00000258080,9606.ENSP00000259607,9606.ENSP00000261023,9606.ENSP00000261405,9606.ENSP00000261918,9606.ENSP00000261937,9606.ENSP00000262947,9606.ENSP00000263686,9606.ENSP00000264246,9606.ENSP00000264832,9606.ENSP00000265643,9606.ENSP00000266085,9606.ENSP00000266546,9606.ENSP00000267101,9606.ENSP00000269141,9606.ENSP00000269305,9606.ENSP00000269571,9606.ENSP00000269593,9606.ENSP00000276431,9606.ENSP00000276571,9606.ENSP00000280357,9606.ENSP00000282728,9606.ENSP00000283147,9606.ENSP00000284818,9606.ENSP00000286301,9606.ENSP00000288135,9606.ENSP00000290200,9606.ENSP00000292408,9606.ENSP00000293379,9606.ENSP00000293825,9606.ENSP00000295228,9606.ENSP00000295379,9606.ENSP00000296444,9606.ENSP00000296795,9606.ENSP00000297258,9606.ENSP00000297494,9606.ENSP00000304408,9606.ENSP00000306449,9606.ENSP00000307674,9606.ENSP00000308716,9606.ENSP00000308815,9606.ENSP00000311127,9606.ENSP00000312002,9606.ENSP00000312286,9606.ENSP00000312652,9606.ENSP00000312673,9606.ENSP00000313601,9606.ENSP00000316338,9606.ENSP00000317272,9606.ENSP00000317714,9606.ENSP00000318176,9606.ENSP00000318822,9606.ENSP00000318916,9606.ENSP00000321853,9606.ENSP00000324890,9606.ENSP00000326737,9606.ENSP00000327513,9606.ENSP00000328773,9606.ENSP00000330382,9606.ENSP00000331831,9606.ENSP00000335074,9606.ENSP00000338235,9606.ENSP00000339328,9606.ENSP00000340864,9606.ENSP00000342109,9606.ENSP00000346032,9606.ENSP00000346537,9606.ENSP00000346839,9606.ENSP00000347942,9606.ENSP00000349486,9606.ENSP00000351497,9606.ENSP00000351671,9606.ENSP00000351905,9606.ENSP00000354207,9606.ENSP00000355231,9606.ENSP00000355759,9606.ENSP00000356448,9606.ENSP00000356694,9606.ENSP00000356792,9606.ENSP00000356905,9606.ENSP00000357005,9606.ENSP00000357448,9606.ENSP00000360120,9606.ENSP00000360293,9606.ENSP00000361359,9606.ENSP00000361423,9606.ENSP00000361965,9606.ENSP00000362205,9606.ENSP00000363081,9606.ENSP00000364210,9606.ENSP00000364709,9606.ENSP00000364731,9606.ENSP00000364802,9606.ENSP00000367459,9606.ENSP00000367832,9606.ENSP00000368683,9606.ENSP00000369375,9606.ENSP00000370635,9606.ENSP00000370698,9606.ENSP00000370812,9606.ENSP00000371770,9606.ENSP00000375678,9606.ENSP00000376197,9606.ENSP00000376458,9606.ENSP00000376911,9606.ENSP00000378118,9606.ENSP00000378856,9606.ENSP00000379097,9606.ENSP00000380070,9606.ENSP00000381386,9606.ENSP00000384262,9606.ENSP00000384364,9606.ENSP00000384719,9606.ENSP00000385334,9606.ENSP00000385675,9606.ENSP00000387159,9606.ENSP00000387211,9606.ENSP00000387662,9606.ENSP00000389814,9606.ENSP00000392767,9606.ENSP00000398698,9606.ENSP00000398736,9606.ENSP00000401445,9606.ENSP00000404131,9606.ENSP00000404236,9606.ENSP00000410059,9606.ENSP00000410294,9606.ENSP00000410715,9606.ENSP00000411355,9606.ENSP00000415743,9606.ENSP00000418525,9606.ENSP00000420321,9606.ENSP00000422464,9606.ENSP00000428976,9606.ENSP00000433208,9606.ENSP00000447730,9606.ENSP00000453302,9606.ENSP00000455215,9606.ENSP00000465500,9606.ENSP00000469049,9606.ENSP00000470788,9606.ENSP00000471477,9606.ENSP00000474412,9606.ENSP00000477908,9606.ENSP00000478024,9606.ENSP00000478927,9606.ENSP00000479955,9606.ENSP00000482259,9606.ENSP00000483403,9606.ENSP00000483552,9606.ENSP00000484078,9606.ENSP00000490083,9606.ENSP00000495951,9606.ENSP00000497748,9606.ENSP00000498441,9606.ENSP00000498466,9606.ENSP00000500990	CX3CL1,CD74,CD4,RTN4R,TNFRSF1A,TGFBR3,OSM,LGALS1,CSNK2A1,OXT,LBP,CCL22,SFRP1,TGFB1,HGF,LAMB1,CSF3,CCL13,CD38,CTSC,HBEGF,IL12B,PPP3R1,APOA1,PKD2,FGF23,EREG,C3,LIF,CCN4,APOE,BST2,GDF15,HIP1R,CHI3L1,KLB,HTRA2,CCL21,ITGAV,VWF,SEMA7A,FLT4,MYDGF,SELP,CD80,ICAM1,GAL,TIMP3,CLSTN3,ERBB3,CDH2,TP53,ERBB2,IGFBP4,TNFRSF10B,CRH,IL18,HHEX,BMP6,LY96,CSF1R,KIT,IL10RB,FGFR4,ITGA5,TNFSF12,INHBB,BMP10,SHISA5,TLR3,FABP5,NOS3,COL3A1,GPR37,CANT1,INHBC,CCL19,VEGFB,HAVCR2,PLA2G1B,LEP,GH1,CC2D1A,BAIAP2,MET,STX4,PRKRA,BID,MARCO,SERPINF2,CD28,TNFRSF12A,CSF1,HEXIM1,PDGFB,GAS6,GHRL,MTDH,PLAUR,C1QTNF1,SERPINA12,ANXA2,SMOC2,FN1,RET,SCRIB,FCGR2B,CCL20,TGFBR2,NTRK3,BECN1,PARP1,TPR,FASLG,XCL1,VNN1,F11R,PBXIP1,ROR1,SORBS1,CD40,ABL1,ADA,TREM2,DKK1,AGER,F10,F7,HSPA1A,KIAA0319,CCL7,EDN1,TEK,SLC39A14,IL6ST,ESM1,FGFBP1,KLK14,TFRC,CDON,LGMN,CCL8,LGALS9,AREG,GAPDH,DDT,HPSE,NPY,VSNL1,MAD1L1,IL6,NPPC,IL18R1,GCG,ADIPOQ,S100A13,TNF,CCN1,ERN1,TGFA,LILRA5,EEF1D,FGFR2,SFRP4,PTPRC,CD36,MME,ROBO1,PDGFC,PTP4A3,PTH,CD63,ADAM8,ADGRG1,TNFRSF11A,TNFSF14,IL12RB1,FGF21,CCL5,CCL3,CCL16,YAP1,CCL18,CCL4,GHR,FURIN,CCL15,ATP6AP2,KITLG,BMPER,FGA,FAS,SNCA
GO Process	GO:0048519	Negative regulation of biological process	407	5313	0.22	4.63e-27	9606.ENSP00000001008,9606.ENSP00000002829,9606.ENSP00000003302,9606.ENSP00000004982,9606.ENSP00000006053,9606.ENSP00000009530,9606.ENSP00000043402,9606.ENSP00000053867,9606.ENSP00000085219,9606.ENSP00000161559,9606.ENSP00000162749,9606.ENSP00000166139,9606.ENSP00000169298,9606.ENSP00000181383,9606.ENSP00000188790,9606.ENSP00000212355,9606.ENSP00000215727,9606.ENSP00000215781,9606.ENSP00000216181,9606.ENSP00000216714,9606.ENSP00000217131,9606.ENSP00000217244,9606.ENSP00000217386,9606.ENSP00000217407,9606.ENSP00000218388,9606.ENSP00000218516,9606.ENSP00000218758,9606.ENSP00000219599,9606.ENSP00000220597,9606.ENSP00000220772,9606.ENSP00000220809,9606.ENSP00000221891,9606.ENSP00000221930,9606.ENSP00000222390,9606.ENSP00000223095,9606.ENSP00000223642,9606.ENSP00000225275,9606.ENSP00000225474,9606.ENSP00000226279,9606.ENSP00000227266,9606.ENSP00000228510,9606.ENSP00000229332,9606.ENSP00000230990,9606.ENSP00000231228,9606.ENSP00000232003,9606.ENSP00000233143,9606.ENSP00000233809,9606.ENSP00000234071,9606.ENSP00000234310,9606.ENSP00000234347,9606.ENSP00000236850,9606.ENSP00000237596,9606.ENSP00000237837,9606.ENSP00000239462,9606.ENSP00000244869,9606.ENSP00000245907,9606.ENSP00000248114,9606.ENSP00000249075,9606.ENSP00000250160,9606.ENSP00000251810,9606.ENSP00000252486,9606.ENSP00000252593,9606.ENSP00000252809,9606.ENSP00000252992,9606.ENSP00000253083,9606.ENSP00000253354,9606.ENSP00000253496,9606.ENSP00000254322,9606.ENSP00000254722,9606.ENSP00000254878,9606.ENSP00000255040,9606.ENSP00000256104,9606.ENSP00000256509,9606.ENSP00000256637,9606.ENSP00000257359,9606.ENSP00000257770,9606.ENSP00000258080,9606.ENSP00000259206,9606.ENSP00000259396,9606.ENSP00000259607,9606.ENSP00000260447,9606.ENSP00000261023,9606.ENSP00000261313,9606.ENSP00000261769,9606.ENSP00000261883,9606.ENSP00000261918,9606.ENSP00000261937,9606.ENSP00000262241,9606.ENSP00000262262,9606.ENSP00000262487,9606.ENSP00000262947,9606.ENSP00000263388,9606.ENSP00000263671,9606.ENSP00000264246,9606.ENSP00000264381,9606.ENSP00000264690,9606.ENSP00000264832,9606.ENSP00000265029,9606.ENSP00000265087,9606.ENSP00000265132,9606.ENSP00000265433,9606.ENSP00000265563,9606.ENSP00000265627,9606.ENSP00000265643,9606.ENSP00000266031,9606.ENSP00000266085,9606.ENSP00000267101,9606.ENSP00000269141,9606.ENSP00000269305,9606.ENSP00000269571,9606.ENSP00000269593,9606.ENSP00000273784,9606.ENSP00000274306,9606.ENSP00000274368,9606.ENSP00000275525,9606.ENSP00000275815,9606.ENSP00000276571,9606.ENSP00000280357,9606.ENSP00000282728,9606.ENSP00000283147,9606.ENSP00000284031,9606.ENSP00000284240,9606.ENSP00000284878,9606.ENSP00000286301,9606.ENSP00000286574,9606.ENSP00000286758,9606.ENSP00000288135,9606.ENSP00000289707,9606.ENSP00000290271,9606.ENSP00000291568,9606.ENSP00000292431,9606.ENSP00000292641,9606.ENSP00000293379,9606.ENSP00000295113,9606.ENSP00000295228,9606.ENSP00000295317,9606.ENSP00000295379,9606.ENSP00000295550,9606.ENSP00000295666,9606.ENSP00000295834,9606.ENSP00000296280,9606.ENSP00000296795,9606.ENSP00000296871,9606.ENSP00000296930,9606.ENSP00000297258,9606.ENSP00000297350,9606.ENSP00000297494,9606.ENSP00000297785,9606.ENSP00000298510,9606.ENSP00000299601,9606.ENSP00000299855,9606.ENSP00000300659,9606.ENSP00000301244,9606.ENSP00000301455,9606.ENSP00000301691,9606.ENSP00000301873,9606.ENSP00000303208,9606.ENSP00000304408,9606.ENSP00000305651,9606.ENSP00000305653,9606.ENSP00000305731,9606.ENSP00000305769,9606.ENSP00000306253,9606.ENSP00000306449,9606.ENSP00000306512,9606.ENSP00000308606,9606.ENSP00000308815,9606.ENSP00000308938,9606.ENSP00000308976,9606.ENSP00000309689,9606.ENSP00000310036,9606.ENSP00000311127,9606.ENSP00000311184,9606.ENSP00000311502,9606.ENSP00000312002,9606.ENSP00000312652,9606.ENSP00000313601,9606.ENSP00000314709,9606.ENSP00000314897,9606.ENSP00000315630,9606.ENSP00000315997,9606.ENSP00000317272,9606.ENSP00000317468,9606.ENSP00000318176,9606.ENSP00000318822,9606.ENSP00000318868,9606.ENSP00000321573,9606.ENSP00000321853,9606.ENSP00000322316,9606.ENSP00000324890,9606.ENSP00000326813,9606.ENSP00000327054,9606.ENSP00000327513,9606.ENSP00000327824,9606.ENSP00000328773,9606.ENSP00000330382,9606.ENSP00000330393,9606.ENSP00000330523,9606.ENSP00000330959,9606.ENSP00000331368,9606.ENSP00000331746,9606.ENSP00000331831,9606.ENSP00000332656,9606.ENSP00000333203,9606.ENSP00000334928,9606.ENSP00000335074,9606.ENSP00000337014,9606.ENSP00000337133,9606.ENSP00000338130,9606.ENSP00000338235,9606.ENSP00000338934,9606.ENSP00000339328,9606.ENSP00000339730,9606.ENSP00000340292,9606.ENSP00000340409,9606.ENSP00000340691,9606.ENSP00000340864,9606.ENSP00000341170,9606.ENSP00000341911,9606.ENSP00000342098,9606.ENSP00000342109,9606.ENSP00000344155,9606.ENSP00000345179,9606.ENSP00000345243,9606.ENSP00000345672,9606.ENSP00000346032,9606.ENSP00000346478,9606.ENSP00000346839,9606.ENSP00000347379,9606.ENSP00000347409,9606.ENSP00000347457,9606.ENSP00000347495,9606.ENSP00000347948,9606.ENSP00000349486,9606.ENSP00000351497,9606.ENSP00000351619,9606.ENSP00000351905,9606.ENSP00000352264,9606.ENSP00000352288,9606.ENSP00000352798,9606.ENSP00000353259,9606.ENSP00000353720,9606.ENSP00000353731,9606.ENSP00000354207,9606.ENSP00000355231,9606.ENSP00000355751,9606.ENSP00000355759,9606.ENSP00000355812,9606.ENSP00000356016,9606.ENSP00000356056,9606.ENSP00000356448,9606.ENSP00000356574,9606.ENSP00000356694,9606.ENSP00000356791,9606.ENSP00000356792,9606.ENSP00000356969,9606.ENSP00000357005,9606.ENSP00000357448,9606.ENSP00000359013,9606.ENSP00000359504,9606.ENSP00000359540,9606.ENSP00000360181,9606.ENSP00000360269,9606.ENSP00000360687,9606.ENSP00000360764,9606.ENSP00000360882,9606.ENSP00000361027,9606.ENSP00000361423,9606.ENSP00000361471,9606.ENSP00000361959,9606.ENSP00000361965,9606.ENSP00000362205,9606.ENSP00000362560,9606.ENSP00000362817,9606.ENSP00000362924,9606.ENSP00000363081,9606.ENSP00000363804,9606.ENSP00000363827,9606.ENSP00000363869,9606.ENSP00000364210,9606.ENSP00000364212,9606.ENSP00000364802,9606.ENSP00000364885,9606.ENSP00000365081,9606.ENSP00000365435,9606.ENSP00000365528,9606.ENSP00000366015,9606.ENSP00000366410,9606.ENSP00000367151,9606.ENSP00000367459,9606.ENSP00000368450,9606.ENSP00000368538,9606.ENSP00000368683,9606.ENSP00000369055,9606.ENSP00000369375,9606.ENSP00000370698,9606.ENSP00000370989,9606.ENSP00000371152,9606.ENSP00000371770,9606.ENSP00000373354,9606.ENSP00000373489,9606.ENSP00000374274,9606.ENSP00000375616,9606.ENSP00000375618,9606.ENSP00000375629,9606.ENSP00000375678,9606.ENSP00000376188,9606.ENSP00000376197,9606.ENSP00000376911,9606.ENSP00000377003,9606.ENSP00000377262,9606.ENSP00000377783,9606.ENSP00000378118,9606.ENSP00000378856,9606.ENSP00000378897,9606.ENSP00000379097,9606.ENSP00000379438,9606.ENSP00000379612,9606.ENSP00000380070,9606.ENSP00000380948,9606.ENSP00000381133,9606.ENSP00000381185,9606.ENSP00000381231,9606.ENSP00000381386,9606.ENSP00000381448,9606.ENSP00000383303,9606.ENSP00000384364,9606.ENSP00000384719,9606.ENSP00000384849,9606.ENSP00000384886,9606.ENSP00000385334,9606.ENSP00000385675,9606.ENSP00000387159,9606.ENSP00000387211,9606.ENSP00000387662,9606.ENSP00000389326,9606.ENSP00000389814,9606.ENSP00000393847,9606.ENSP00000398698,9606.ENSP00000398736,9606.ENSP00000401445,9606.ENSP00000403495,9606.ENSP00000404131,9606.ENSP00000404236,9606.ENSP00000405338,9606.ENSP00000405453,9606.ENSP00000405573,9606.ENSP00000408025,9606.ENSP00000408411,9606.ENSP00000409007,9606.ENSP00000410294,9606.ENSP00000410715,9606.ENSP00000411355,9606.ENSP00000415743,9606.ENSP00000415769,9606.ENSP00000416126,9606.ENSP00000416255,9606.ENSP00000416330,9606.ENSP00000420298,9606.ENSP00000420321,9606.ENSP00000422185,9606.ENSP00000422591,9606.ENSP00000424565,9606.ENSP00000428540,9606.ENSP00000430950,9606.ENSP00000432973,9606.ENSP00000433208,9606.ENSP00000434412,9606.ENSP00000436455,9606.ENSP00000436607,9606.ENSP00000437550,9606.ENSP00000441954,9606.ENSP00000442600,9606.ENSP00000446252,9606.ENSP00000449795,9606.ENSP00000451172,9606.ENSP00000451300,9606.ENSP00000451506,9606.ENSP00000453302,9606.ENSP00000454071,9606.ENSP00000455215,9606.ENSP00000462468,9606.ENSP00000463069,9606.ENSP00000463325,9606.ENSP00000465356,9606.ENSP00000466214,9606.ENSP00000467537,9606.ENSP00000469049,9606.ENSP00000471477,9606.ENSP00000474412,9606.ENSP00000477908,9606.ENSP00000478490,9606.ENSP00000478927,9606.ENSP00000481309,9606.ENSP00000483403,9606.ENSP00000483552,9606.ENSP00000486361,9606.ENSP00000495951,9606.ENSP00000497444,9606.ENSP00000497550,9606.ENSP00000497642,9606.ENSP00000497748,9606.ENSP00000497910,9606.ENSP00000498441,9606.ENSP00000498466,9606.ENSP00000498879,9606.ENSP00000500990	FKBP4,SEMA3F,USP28,HSPB6,CX3CL1,CD74,RTN4R,GRN,CD22,CEACAM1,TNFRSF1A,FSTL3,ST6GAL1,CPB2,FAP,TGFBR3,SERPIND1,OSM,MYH9,APEX1,CTSZ,CSNK2A1,OXT,LBP,TIMP1,GLA,ACP5,CRYM,PAG1,SFRP1,PLAT,APLP1,TGFB1,HGF,SERPINE1,C5,MPO,CSF3,CD38,CTSC,MVK,CLEC4A,HBEGF,IL12B,HRG,TMSB10,IGFBP2,PROC,PPP3R1,PRTN3,APOA1,PKD2,FGF23,TNN,EREG,C3,GFER,LIF,CCN4,RRM2B,APOE,BST2,GDF15,CEP85,HIP1R,BPIFB1,F12,DNAJB1,SERPINF1,RIDA,APCS,FABP4,CHL1,SORT1,ADAMTS8,NT5E,HTRA2,IL1RN,ORM1,CCL21,GCHFR,ITGAV,PEBP1,CDH1,CILP,SEMA7A,FLT4,RCOR1,CD33,ISM1,MYDGF,NOTCH3,CHRDL2,CD80,BCHE,KLKB1,ICAM1,FETUB,STC2,AMBP,NBN,PRKAR2A,PON3,GAL,HYAL1,TIMP3,ERBB3,CDH2,TP53,ERBB2,IGFBP4,AHSG,GZMA,CRHBP,IGFBP1,EPHA1,CRH,IL18,HHEX,BMP6,DDAH1,THY1,CXADR,CSF1R,WIF1,CXCL13,KIT,SLAMF8,STC1,CSTB,NACC1,SCGB3A1,ITGA5,FRZB,INHBB,RNF149,BMP10,COL6A3,IGFBP7,FABP1,MASP1,TLR3,CSF2,NPM1,FABP5,TNFRSF11B,NOS3,ALDH1A1,PRDX3,LEO1,MMP3,NFATC3,SPINT2,ANGPTL4,SOST,LTBP3,PCSK9,COL3A1,CXCL10,LETM1,CST1,SMAD1,ITPR1,GPR37,CXCL8,AGR3,CCL19,PLG,VWC2L,LRCH4,CD34,VEGFB,WFIKKN2,HEG1,HAVCR2,LEP,CC2D1A,ZHX2,ANGPT2,SWAP70,LILRB1,MET,CHMP6,PRKRA,BID,SHMT1,DCBLD2,SERPINF2,COQ7,CD28,YOD1,LMNB2,CSF1,IFNLR1,HEXIM1,PDGFB,LEPR,CTHRC1,IL1R2,SERPINB8,CALCA,GAS6,ENPP7,SERPINA5,PTPRB,GHRL,HJV,SERPINA9,KLRD1,MTDH,EZR,PLAUR,THBS4,DLK1,SMPD1,EIF4EBP1,C1QTNF1,PTN,PALM,SPINT1,SERPINA12,ABCA2,APOD,SIGLEC10,CTSB,ANXA2,ADAMTSL2,FN1,OCLN,KEL,DNM3,WARS1,TNFRSF14,SCRIB,FCGR2B,PBLD,TGFBR2,CD2AP,PLXNB2,COL18A1,CD300A,CES1,DPP4,NTRK3,BECN1,THBS2,PARP1,FGFR1OP,CR1,DYNLT1,TPR,QSOX1,FASLG,DPT,XCL1,APOA2,F11R,PBXIP1,TNFRSF6B,GBP1,CREG1,SH2D1A,TACSTD2,PTGDS,EGFL7,COL5A1,AMOT,ABL1,ASS1,CCN5,ADA,TREM2,VSTM2L,FABP3,GSN,DKK1,KLF4,HSPG2,VSIG4,AGER,CDA,HSPA1A,ZBTB17,APOM,TNFRSF1B,PTPRH,ANGPTL7,NMNAT1,PCDH17,KIAA0319,CD83,TNFRSF4,EDN1,B4GALT1,TEK,IL6ST,CD274,ASAH1,FGFBP1,SETMAR,KRT18,SSC5D,LILRB4,LILRA2,LILRB2,KLK14,CRLF1,TFRC,LGMN,TSPAN8,SRPK2,PROS1,CCL8,LGALS9,ASAH2,AREG,UMOD,TAX1BP1,GAPDH,ITGB2,FGL1,BCL2,CBS,DDT,CST3,DSCAM,NPY,VSNL1,CDKN1A,IFI30,MAD1L1,IL6,NPPC,IL18R1,GCG,ACE2,ADIPOQ,PLA2G10,TNF,CCN1,ERN1,LTA,TGFA,LILRA5,INPP5D,MSR1,GPI,FBP1,LAMP2,GDNF,FGFR2,SFRP4,PTPRC,CD36,ITIH3,PRAP1,EIF4G1,TGFBI,CD200,ROBO1,SORCS2,SLIT2,CDHR2,ST3GAL1,IDO1,PTPRK,PTH,SERPINH1,NUCB2,ADM,LATS1,SMAD5,DAG1,SOD2,TRIAP1,SERPINA4,NUMB,TCL1A,ADAM8,LDLR,ADGRG1,YES1,RNF43,PTPRM,APOC1,PDCD5,PTPRS,TNFSF14,FGF21,CCL5,CCL3,YTHDF3,YAP1,SPINK6,GHR,FURIN,DBI,KITLG,LRPAP1,PI16,LPL,BMPER,B2M,FGA,FAS,CD59,SNCA
GO Process	GO:0009967	Positive regulation of signal transduction	180	1525	0.41	7.31e-27	9606.ENSP00000006053,9606.ENSP00000009530,9606.ENSP00000011653,9606.ENSP00000043402,9606.ENSP00000162749,9606.ENSP00000212355,9606.ENSP00000215781,9606.ENSP00000215909,9606.ENSP00000217244,9606.ENSP00000217407,9606.ENSP00000219235,9606.ENSP00000220772,9606.ENSP00000221930,9606.ENSP00000222390,9606.ENSP00000222399,9606.ENSP00000225474,9606.ENSP00000225844,9606.ENSP00000227266,9606.ENSP00000230990,9606.ENSP00000231228,9606.ENSP00000234310,9606.ENSP00000236850,9606.ENSP00000237596,9606.ENSP00000237837,9606.ENSP00000244869,9606.ENSP00000245907,9606.ENSP00000249075,9606.ENSP00000250160,9606.ENSP00000252486,9606.ENSP00000252593,9606.ENSP00000252809,9606.ENSP00000253083,9606.ENSP00000255409,9606.ENSP00000257408,9606.ENSP00000258080,9606.ENSP00000259607,9606.ENSP00000261023,9606.ENSP00000261405,9606.ENSP00000261918,9606.ENSP00000261937,9606.ENSP00000262947,9606.ENSP00000263686,9606.ENSP00000264246,9606.ENSP00000264832,9606.ENSP00000266085,9606.ENSP00000267101,9606.ENSP00000269141,9606.ENSP00000269305,9606.ENSP00000269571,9606.ENSP00000269593,9606.ENSP00000276431,9606.ENSP00000280357,9606.ENSP00000282728,9606.ENSP00000283147,9606.ENSP00000284818,9606.ENSP00000286301,9606.ENSP00000288135,9606.ENSP00000290200,9606.ENSP00000292408,9606.ENSP00000293379,9606.ENSP00000293825,9606.ENSP00000295228,9606.ENSP00000295379,9606.ENSP00000296444,9606.ENSP00000296795,9606.ENSP00000297258,9606.ENSP00000297494,9606.ENSP00000304408,9606.ENSP00000306449,9606.ENSP00000307674,9606.ENSP00000308716,9606.ENSP00000308815,9606.ENSP00000311127,9606.ENSP00000312002,9606.ENSP00000312286,9606.ENSP00000312652,9606.ENSP00000312673,9606.ENSP00000313601,9606.ENSP00000316338,9606.ENSP00000317272,9606.ENSP00000318176,9606.ENSP00000318822,9606.ENSP00000318916,9606.ENSP00000321853,9606.ENSP00000324890,9606.ENSP00000326737,9606.ENSP00000327513,9606.ENSP00000328773,9606.ENSP00000330382,9606.ENSP00000331831,9606.ENSP00000335074,9606.ENSP00000338235,9606.ENSP00000339328,9606.ENSP00000340864,9606.ENSP00000342109,9606.ENSP00000346537,9606.ENSP00000346839,9606.ENSP00000347942,9606.ENSP00000351497,9606.ENSP00000351671,9606.ENSP00000351905,9606.ENSP00000354207,9606.ENSP00000355231,9606.ENSP00000355759,9606.ENSP00000356448,9606.ENSP00000356694,9606.ENSP00000356792,9606.ENSP00000356905,9606.ENSP00000357005,9606.ENSP00000357448,9606.ENSP00000360120,9606.ENSP00000360293,9606.ENSP00000361359,9606.ENSP00000361423,9606.ENSP00000361965,9606.ENSP00000362205,9606.ENSP00000363081,9606.ENSP00000364210,9606.ENSP00000364709,9606.ENSP00000364731,9606.ENSP00000364802,9606.ENSP00000367459,9606.ENSP00000367832,9606.ENSP00000368683,9606.ENSP00000369375,9606.ENSP00000370635,9606.ENSP00000370698,9606.ENSP00000370812,9606.ENSP00000371770,9606.ENSP00000375678,9606.ENSP00000376197,9606.ENSP00000376458,9606.ENSP00000378118,9606.ENSP00000378856,9606.ENSP00000379097,9606.ENSP00000380070,9606.ENSP00000381386,9606.ENSP00000384262,9606.ENSP00000384364,9606.ENSP00000385334,9606.ENSP00000385675,9606.ENSP00000387159,9606.ENSP00000387211,9606.ENSP00000387662,9606.ENSP00000389814,9606.ENSP00000392767,9606.ENSP00000398698,9606.ENSP00000398736,9606.ENSP00000401445,9606.ENSP00000404131,9606.ENSP00000404236,9606.ENSP00000410059,9606.ENSP00000410294,9606.ENSP00000410715,9606.ENSP00000411355,9606.ENSP00000415743,9606.ENSP00000420321,9606.ENSP00000422464,9606.ENSP00000428976,9606.ENSP00000433208,9606.ENSP00000447730,9606.ENSP00000453302,9606.ENSP00000455215,9606.ENSP00000465500,9606.ENSP00000469049,9606.ENSP00000470788,9606.ENSP00000471477,9606.ENSP00000474412,9606.ENSP00000477908,9606.ENSP00000478024,9606.ENSP00000478927,9606.ENSP00000479955,9606.ENSP00000482259,9606.ENSP00000483403,9606.ENSP00000484078,9606.ENSP00000490083,9606.ENSP00000495951,9606.ENSP00000497748,9606.ENSP00000498441,9606.ENSP00000498466	CX3CL1,CD74,CD4,RTN4R,TNFRSF1A,TGFBR3,OSM,LGALS1,CSNK2A1,LBP,CCL22,SFRP1,TGFB1,HGF,LAMB1,CSF3,CCL13,CTSC,HBEGF,IL12B,PPP3R1,APOA1,PKD2,FGF23,EREG,C3,LIF,CCN4,APOE,BST2,GDF15,HIP1R,CHI3L1,KLB,HTRA2,CCL21,ITGAV,VWF,SEMA7A,FLT4,MYDGF,SELP,CD80,ICAM1,TIMP3,ERBB3,CDH2,TP53,ERBB2,IGFBP4,TNFRSF10B,IL18,HHEX,BMP6,LY96,CSF1R,KIT,IL10RB,FGFR4,ITGA5,TNFSF12,INHBB,BMP10,SHISA5,TLR3,FABP5,NOS3,COL3A1,GPR37,CANT1,INHBC,CCL19,VEGFB,HAVCR2,PLA2G1B,LEP,GH1,CC2D1A,BAIAP2,MET,PRKRA,BID,MARCO,SERPINF2,CD28,TNFRSF12A,CSF1,HEXIM1,PDGFB,GAS6,GHRL,MTDH,PLAUR,C1QTNF1,SERPINA12,SMOC2,FN1,RET,FCGR2B,CCL20,TGFBR2,NTRK3,BECN1,PARP1,TPR,FASLG,XCL1,VNN1,F11R,PBXIP1,ROR1,SORBS1,CD40,ABL1,ADA,TREM2,DKK1,AGER,F10,F7,HSPA1A,KIAA0319,CCL7,EDN1,TEK,SLC39A14,IL6ST,ESM1,FGFBP1,KLK14,TFRC,CDON,CCL8,LGALS9,AREG,GAPDH,DDT,HPSE,NPY,MAD1L1,IL6,NPPC,IL18R1,GCG,ADIPOQ,S100A13,TNF,CCN1,ERN1,TGFA,LILRA5,EEF1D,FGFR2,SFRP4,PTPRC,CD36,ROBO1,PDGFC,PTP4A3,PTH,CD63,ADAM8,ADGRG1,TNFRSF11A,TNFSF14,IL12RB1,FGF21,CCL5,CCL3,CCL16,YAP1,CCL18,CCL4,GHR,CCL15,ATP6AP2,KITLG,BMPER,FGA,FAS
GO Process	GO:0010647	Positive regulation of cell communication	191	1693	0.39	1.64e-26	9606.ENSP00000006053,9606.ENSP00000009530,9606.ENSP00000011653,9606.ENSP00000043402,9606.ENSP00000162749,9606.ENSP00000212355,9606.ENSP00000215781,9606.ENSP00000215909,9606.ENSP00000217244,9606.ENSP00000217386,9606.ENSP00000217407,9606.ENSP00000219235,9606.ENSP00000220772,9606.ENSP00000221930,9606.ENSP00000222390,9606.ENSP00000222399,9606.ENSP00000225474,9606.ENSP00000225844,9606.ENSP00000226279,9606.ENSP00000227266,9606.ENSP00000230990,9606.ENSP00000231228,9606.ENSP00000234310,9606.ENSP00000236850,9606.ENSP00000237596,9606.ENSP00000237837,9606.ENSP00000244869,9606.ENSP00000245907,9606.ENSP00000249075,9606.ENSP00000250160,9606.ENSP00000252486,9606.ENSP00000252593,9606.ENSP00000252809,9606.ENSP00000253083,9606.ENSP00000255409,9606.ENSP00000257408,9606.ENSP00000258080,9606.ENSP00000259607,9606.ENSP00000261023,9606.ENSP00000261405,9606.ENSP00000261918,9606.ENSP00000261937,9606.ENSP00000262947,9606.ENSP00000263686,9606.ENSP00000264246,9606.ENSP00000264832,9606.ENSP00000265643,9606.ENSP00000266085,9606.ENSP00000266546,9606.ENSP00000267101,9606.ENSP00000269141,9606.ENSP00000269305,9606.ENSP00000269571,9606.ENSP00000269593,9606.ENSP00000276431,9606.ENSP00000276571,9606.ENSP00000280357,9606.ENSP00000282728,9606.ENSP00000283147,9606.ENSP00000284818,9606.ENSP00000286301,9606.ENSP00000288135,9606.ENSP00000290200,9606.ENSP00000292408,9606.ENSP00000293379,9606.ENSP00000293825,9606.ENSP00000295228,9606.ENSP00000295379,9606.ENSP00000296444,9606.ENSP00000296795,9606.ENSP00000297258,9606.ENSP00000297494,9606.ENSP00000304408,9606.ENSP00000306449,9606.ENSP00000307674,9606.ENSP00000308716,9606.ENSP00000308815,9606.ENSP00000311127,9606.ENSP00000312002,9606.ENSP00000312286,9606.ENSP00000312652,9606.ENSP00000312673,9606.ENSP00000313601,9606.ENSP00000316338,9606.ENSP00000317272,9606.ENSP00000317714,9606.ENSP00000318176,9606.ENSP00000318822,9606.ENSP00000318916,9606.ENSP00000321853,9606.ENSP00000324890,9606.ENSP00000326737,9606.ENSP00000327513,9606.ENSP00000328773,9606.ENSP00000330382,9606.ENSP00000331831,9606.ENSP00000335074,9606.ENSP00000338235,9606.ENSP00000339328,9606.ENSP00000340864,9606.ENSP00000342109,9606.ENSP00000346537,9606.ENSP00000346839,9606.ENSP00000347942,9606.ENSP00000351497,9606.ENSP00000351671,9606.ENSP00000351905,9606.ENSP00000354207,9606.ENSP00000355231,9606.ENSP00000355759,9606.ENSP00000356448,9606.ENSP00000356694,9606.ENSP00000356792,9606.ENSP00000356905,9606.ENSP00000357005,9606.ENSP00000357448,9606.ENSP00000360120,9606.ENSP00000360293,9606.ENSP00000361359,9606.ENSP00000361423,9606.ENSP00000361965,9606.ENSP00000362205,9606.ENSP00000363081,9606.ENSP00000364210,9606.ENSP00000364709,9606.ENSP00000364731,9606.ENSP00000364802,9606.ENSP00000367459,9606.ENSP00000367832,9606.ENSP00000368683,9606.ENSP00000369375,9606.ENSP00000370635,9606.ENSP00000370698,9606.ENSP00000370812,9606.ENSP00000371770,9606.ENSP00000375678,9606.ENSP00000376197,9606.ENSP00000376458,9606.ENSP00000376911,9606.ENSP00000378118,9606.ENSP00000378856,9606.ENSP00000379097,9606.ENSP00000380070,9606.ENSP00000381386,9606.ENSP00000384262,9606.ENSP00000384364,9606.ENSP00000384719,9606.ENSP00000385334,9606.ENSP00000385675,9606.ENSP00000387159,9606.ENSP00000387211,9606.ENSP00000387662,9606.ENSP00000389814,9606.ENSP00000392767,9606.ENSP00000398698,9606.ENSP00000398736,9606.ENSP00000401445,9606.ENSP00000404131,9606.ENSP00000404236,9606.ENSP00000410059,9606.ENSP00000410294,9606.ENSP00000410715,9606.ENSP00000411355,9606.ENSP00000415743,9606.ENSP00000418525,9606.ENSP00000420321,9606.ENSP00000422464,9606.ENSP00000428976,9606.ENSP00000433208,9606.ENSP00000447730,9606.ENSP00000453302,9606.ENSP00000455215,9606.ENSP00000465500,9606.ENSP00000469049,9606.ENSP00000470788,9606.ENSP00000471477,9606.ENSP00000474412,9606.ENSP00000477908,9606.ENSP00000478024,9606.ENSP00000478927,9606.ENSP00000479955,9606.ENSP00000482259,9606.ENSP00000483403,9606.ENSP00000483552,9606.ENSP00000484078,9606.ENSP00000490083,9606.ENSP00000495951,9606.ENSP00000497748,9606.ENSP00000498441,9606.ENSP00000498466,9606.ENSP00000500990	CX3CL1,CD74,CD4,RTN4R,TNFRSF1A,TGFBR3,OSM,LGALS1,CSNK2A1,OXT,LBP,CCL22,SFRP1,TGFB1,HGF,LAMB1,CSF3,CCL13,CD38,CTSC,HBEGF,IL12B,PPP3R1,APOA1,PKD2,FGF23,EREG,C3,LIF,CCN4,APOE,BST2,GDF15,HIP1R,CHI3L1,KLB,HTRA2,CCL21,ITGAV,VWF,SEMA7A,FLT4,MYDGF,SELP,CD80,ICAM1,GAL,TIMP3,CLSTN3,ERBB3,CDH2,TP53,ERBB2,IGFBP4,TNFRSF10B,CRH,IL18,HHEX,BMP6,LY96,CSF1R,KIT,IL10RB,FGFR4,ITGA5,TNFSF12,INHBB,BMP10,SHISA5,TLR3,FABP5,NOS3,COL3A1,GPR37,CANT1,INHBC,CCL19,VEGFB,HAVCR2,PLA2G1B,LEP,GH1,CC2D1A,BAIAP2,MET,STX4,PRKRA,BID,MARCO,SERPINF2,CD28,TNFRSF12A,CSF1,HEXIM1,PDGFB,GAS6,GHRL,MTDH,PLAUR,C1QTNF1,SERPINA12,SMOC2,FN1,RET,FCGR2B,CCL20,TGFBR2,NTRK3,BECN1,PARP1,TPR,FASLG,XCL1,VNN1,F11R,PBXIP1,ROR1,SORBS1,CD40,ABL1,ADA,TREM2,DKK1,AGER,F10,F7,HSPA1A,KIAA0319,CCL7,EDN1,TEK,SLC39A14,IL6ST,ESM1,FGFBP1,KLK14,TFRC,CDON,LGMN,CCL8,LGALS9,AREG,GAPDH,DDT,HPSE,NPY,VSNL1,MAD1L1,IL6,NPPC,IL18R1,GCG,ADIPOQ,S100A13,TNF,CCN1,ERN1,TGFA,LILRA5,EEF1D,FGFR2,SFRP4,PTPRC,CD36,MME,ROBO1,PDGFC,PTP4A3,PTH,CD63,ADAM8,ADGRG1,TNFRSF11A,TNFSF14,IL12RB1,FGF21,CCL5,CCL3,CCL16,YAP1,CCL18,CCL4,GHR,FURIN,CCL15,ATP6AP2,KITLG,BMPER,FGA,FAS,SNCA
GO Process	GO:0048731	System development	325	3867	0.26	3.89e-26	9606.ENSP00000001008,9606.ENSP00000002829,9606.ENSP00000006053,9606.ENSP00000009530,9606.ENSP00000011653,9606.ENSP00000043402,9606.ENSP00000053867,9606.ENSP00000064571,9606.ENSP00000161559,9606.ENSP00000162749,9606.ENSP00000166139,9606.ENSP00000181383,9606.ENSP00000188790,9606.ENSP00000212355,9606.ENSP00000215909,9606.ENSP00000216124,9606.ENSP00000216181,9606.ENSP00000217131,9606.ENSP00000217386,9606.ENSP00000218388,9606.ENSP00000218758,9606.ENSP00000220772,9606.ENSP00000221891,9606.ENSP00000221930,9606.ENSP00000222390,9606.ENSP00000222399,9606.ENSP00000223095,9606.ENSP00000223795,9606.ENSP00000224337,9606.ENSP00000225474,9606.ENSP00000228463,9606.ENSP00000231228,9606.ENSP00000232003,9606.ENSP00000234310,9606.ENSP00000234347,9606.ENSP00000236850,9606.ENSP00000237596,9606.ENSP00000239462,9606.ENSP00000244869,9606.ENSP00000245907,9606.ENSP00000248114,9606.ENSP00000248933,9606.ENSP00000249075,9606.ENSP00000250160,9606.ENSP00000251810,9606.ENSP00000252486,9606.ENSP00000252575,9606.ENSP00000253083,9606.ENSP00000254322,9606.ENSP00000254722,9606.ENSP00000254878,9606.ENSP00000255409,9606.ENSP00000256509,9606.ENSP00000258080,9606.ENSP00000259216,9606.ENSP00000259241,9606.ENSP00000261023,9606.ENSP00000261590,9606.ENSP00000261769,9606.ENSP00000261918,9606.ENSP00000261937,9606.ENSP00000262241,9606.ENSP00000262919,9606.ENSP00000262947,9606.ENSP00000263285,9606.ENSP00000263388,9606.ENSP00000263671,9606.ENSP00000264331,9606.ENSP00000264381,9606.ENSP00000264914,9606.ENSP00000265077,9606.ENSP00000265087,9606.ENSP00000265131,9606.ENSP00000265433,9606.ENSP00000266031,9606.ENSP00000266546,9606.ENSP00000266980,9606.ENSP00000267101,9606.ENSP00000268150,9606.ENSP00000269141,9606.ENSP00000269305,9606.ENSP00000269571,9606.ENSP00000272190,9606.ENSP00000273395,9606.ENSP00000273784,9606.ENSP00000274507,9606.ENSP00000274721,9606.ENSP00000275815,9606.ENSP00000276571,9606.ENSP00000280357,9606.ENSP00000280362,9606.ENSP00000282728,9606.ENSP00000283147,9606.ENSP00000284240,9606.ENSP00000284878,9606.ENSP00000286301,9606.ENSP00000287295,9606.ENSP00000288135,9606.ENSP00000289707,9606.ENSP00000290271,9606.ENSP00000293379,9606.ENSP00000293825,9606.ENSP00000295113,9606.ENSP00000295228,9606.ENSP00000295379,9606.ENSP00000296795,9606.ENSP00000296871,9606.ENSP00000297350,9606.ENSP00000297494,9606.ENSP00000297904,9606.ENSP00000298510,9606.ENSP00000299198,9606.ENSP00000299427,9606.ENSP00000300060,9606.ENSP00000301244,9606.ENSP00000301455,9606.ENSP00000301873,9606.ENSP00000303208,9606.ENSP00000304408,9606.ENSP00000305769,9606.ENSP00000305988,9606.ENSP00000306449,9606.ENSP00000306512,9606.ENSP00000308815,9606.ENSP00000308938,9606.ENSP00000309096,9606.ENSP00000309689,9606.ENSP00000310036,9606.ENSP00000311127,9606.ENSP00000311184,9606.ENSP00000311502,9606.ENSP00000311697,9606.ENSP00000312002,9606.ENSP00000312652,9606.ENSP00000312673,9606.ENSP00000313752,9606.ENSP00000314649,9606.ENSP00000314709,9606.ENSP00000314897,9606.ENSP00000315630,9606.ENSP00000315997,9606.ENSP00000316338,9606.ENSP00000317272,9606.ENSP00000318176,9606.ENSP00000321853,9606.ENSP00000321856,9606.ENSP00000324105,9606.ENSP00000324343,9606.ENSP00000324890,9606.ENSP00000326737,9606.ENSP00000327513,9606.ENSP00000328773,9606.ENSP00000330382,9606.ENSP00000330393,9606.ENSP00000330523,9606.ENSP00000331210,9606.ENSP00000331746,9606.ENSP00000331831,9606.ENSP00000333769,9606.ENSP00000334374,9606.ENSP00000334928,9606.ENSP00000335074,9606.ENSP00000339883,9606.ENSP00000340409,9606.ENSP00000341170,9606.ENSP00000341911,9606.ENSP00000342098,9606.ENSP00000344155,9606.ENSP00000344786,9606.ENSP00000345179,9606.ENSP00000345229,9606.ENSP00000345344,9606.ENSP00000345672,9606.ENSP00000346032,9606.ENSP00000346478,9606.ENSP00000346839,9606.ENSP00000347409,9606.ENSP00000347457,9606.ENSP00000347495,9606.ENSP00000347591,9606.ENSP00000347942,9606.ENSP00000349437,9606.ENSP00000349486,9606.ENSP00000351497,9606.ENSP00000351905,9606.ENSP00000352288,9606.ENSP00000352455,9606.ENSP00000352798,9606.ENSP00000353198,9606.ENSP00000354207,9606.ENSP00000355110,9606.ENSP00000355231,9606.ENSP00000355601,9606.ENSP00000355759,9606.ENSP00000355809,9606.ENSP00000355995,9606.ENSP00000356056,9606.ENSP00000356694,9606.ENSP00000357036,9606.ENSP00000357065,9606.ENSP00000357073,9606.ENSP00000357448,9606.ENSP00000358495,9606.ENSP00000360120,9606.ENSP00000360269,9606.ENSP00000360764,9606.ENSP00000360882,9606.ENSP00000361027,9606.ENSP00000361423,9606.ENSP00000361471,9606.ENSP00000361965,9606.ENSP00000362205,9606.ENSP00000362560,9606.ENSP00000362924,9606.ENSP00000363081,9606.ENSP00000363804,9606.ENSP00000363827,9606.ENSP00000364140,9606.ENSP00000364210,9606.ENSP00000364979,9606.ENSP00000365048,9606.ENSP00000365435,9606.ENSP00000366015,9606.ENSP00000366091,9606.ENSP00000366243,9606.ENSP00000366288,9606.ENSP00000367028,9606.ENSP00000367151,9606.ENSP00000367459,9606.ENSP00000368314,9606.ENSP00000368389,9606.ENSP00000368450,9606.ENSP00000368544,9606.ENSP00000368678,9606.ENSP00000368683,9606.ENSP00000369055,9606.ENSP00000369375,9606.ENSP00000370542,9606.ENSP00000370635,9606.ENSP00000370698,9606.ENSP00000370812,9606.ENSP00000373539,9606.ENSP00000375616,9606.ENSP00000376188,9606.ENSP00000376197,9606.ENSP00000376421,9606.ENSP00000376458,9606.ENSP00000377055,9606.ENSP00000377262,9606.ENSP00000377284,9606.ENSP00000378394,9606.ENSP00000378856,9606.ENSP00000379038,9606.ENSP00000379097,9606.ENSP00000379438,9606.ENSP00000381133,9606.ENSP00000381185,9606.ENSP00000381231,9606.ENSP00000383303,9606.ENSP00000383392,9606.ENSP00000383894,9606.ENSP00000384084,9606.ENSP00000384262,9606.ENSP00000384364,9606.ENSP00000384849,9606.ENSP00000385334,9606.ENSP00000385675,9606.ENSP00000386559,9606.ENSP00000387159,9606.ENSP00000387211,9606.ENSP00000387356,9606.ENSP00000393847,9606.ENSP00000398698,9606.ENSP00000398736,9606.ENSP00000399229,9606.ENSP00000401145,9606.ENSP00000403495,9606.ENSP00000404131,9606.ENSP00000405577,9606.ENSP00000406909,9606.ENSP00000409007,9606.ENSP00000410294,9606.ENSP00000410481,9606.ENSP00000410715,9606.ENSP00000411355,9606.ENSP00000414378,9606.ENSP00000415454,9606.ENSP00000416255,9606.ENSP00000416330,9606.ENSP00000418009,9606.ENSP00000418525,9606.ENSP00000420321,9606.ENSP00000422464,9606.ENSP00000422591,9606.ENSP00000426119,9606.ENSP00000428540,9606.ENSP00000433208,9606.ENSP00000433488,9606.ENSP00000434412,9606.ENSP00000435460,9606.ENSP00000436607,9606.ENSP00000441954,9606.ENSP00000442600,9606.ENSP00000446252,9606.ENSP00000446278,9606.ENSP00000451040,9606.ENSP00000451300,9606.ENSP00000453302,9606.ENSP00000454071,9606.ENSP00000455215,9606.ENSP00000463325,9606.ENSP00000463653,9606.ENSP00000465500,9606.ENSP00000467537,9606.ENSP00000477908,9606.ENSP00000478927,9606.ENSP00000481309,9606.ENSP00000483403,9606.ENSP00000485478,9606.ENSP00000490083,9606.ENSP00000495507,9606.ENSP00000495951,9606.ENSP00000497748,9606.ENSP00000497910,9606.ENSP00000500193	FKBP4,SEMA3F,CX3CL1,CD74,CD4,RTN4R,GRN,CBLN4,CEACAM1,TNFRSF1A,FSTL3,CPB2,FAP,TGFBR3,LGALS1,ARSA,MYH9,CTSZ,OXT,TIMP1,ACP5,SFRP1,APLP1,TGFB1,HGF,LAMB1,SERPINE1,TNFSF8,BLNK,CSF3,SELPLG,IL12B,HRG,PPP3R1,PRTN3,APOA1,PKD2,TNN,EREG,C3,GFER,SEZ6L,LIF,CCN4,RRM2B,APOE,NCAN,HIP1R,DNAJB1,SERPINF1,RIDA,CHI3L1,CHL1,HTRA2,CFC1,HS6ST1,ITGAV,DSG2,CDH1,SEMA7A,FLT4,RCOR1,ATRN,MYDGF,LY9,NOTCH3,CHRDL2,TOP2B,BCHE,ARSB,VCAN,STC2,TNC,NBN,HYAL1,CLSTN3,SLC39A5,ERBB3,MFGE8,CDH2,TP53,ERBB2,REN,BOC,AHSG,LECT2,GFRA3,EPHA1,CRH,IL18,PTS,HHEX,BMP6,THY1,CXADR,CSF1R,AIFM1,KIT,SLAMF8,STC1,ITGA5,TNFSF12,FRZB,INHBB,BMP10,TLR3,CSF2,TNFRSF11B,NOS3,VEGFD,PRDX3,CKB,TPP1,ANPEP,SPINT2,ANGPTL4,LTBP3,PCSK9,COL3A1,SMAD1,ALCAM,GPR37,CXCL8,CCL19,PLG,B4GAT1,LRCH4,CD34,VEGFB,WFIKKN2,HEG1,FGF5,HAVCR2,LEP,GH1,SSNA1,ALDH5A1,ZHX2,ANGPT2,SWAP70,LILRB1,BAIAP2,MET,PRKRA,SERPINF2,CRELD1,ENO3,UPB1,CD28,TNFRSF12A,CSF1,HEXIM1,PDGFB,LEPR,CTHRC1,BCAN,CALCA,GAS6,BSG,SLITRK2,PTPRB,GHRL,LBR,SMPD1,PTN,PALM,SPINT1,ABCA2,NFASC,APOD,DNER,CTSL,CTSB,ANXA2,ADAMTSL2,FN1,KEL,DNM3,WARS1,GFRA1,RET,IGF2R,SCRIB,FCGR2B,TGFBR2,PLXNB2,MFAP5,COL18A1,PYY,NTRK3,SMOC1,BECN1,EGLN1,PARP1,ENAH,HSD11B1,DYNLT1,FASLG,SLAMF6,IGSF8,IGSF9,PBXIP1,IGSF3,ROR1,TACSTD2,EGFL7,COL5A1,AMOT,ABL1,ASS1,ADA,TREM2,VSTM2L,GSN,DKK1,KLF4,HSPG2,COL15A1,AGER,COL4A1,TNFSF13B,TNFRSF1B,ANGPTL7,MOG,CEMIP2,SLITRK1,TCOF1,PCDH17,KIAA0319,NRCAM,NGRN,CD83,VIT,AGRN,EDN1,B4GALT1,TEK,SDC1,SLC39A14,IL6ST,ESM1,STAB2,LILRB4,CRLF1,TFRC,SDK2,CDON,PRCP,SRPK2,FOLR1,PSAP,LGALS9,TYMP,AREG,UMOD,FGL1,BCL2,CBS,DSCAM,NCAM2,MATN3,DTNB,HPSE,NPY,CDKN1A,MAD1L1,IL6,CD8A,NPPC,IL18R1,ACAN,PLA2G10,TNF,CCN1,MXRA8,GAS2,LTA,TGFA,CLMP,PHOSPHO1,GDNF,FGFR2,LTB,SFRP4,PTPRC,EFNA4,GCNT1,EIF4G1,TGFBI,RARRES2,MME,ROBO1,PDGFC,SLIT2,CRIP2,ST3GAL1,PTH,FLI1,SERPINH1,LGALS8,ADM,SMAD5,DAG1,SOD2,LRTM2,PGF,NUMB,ADAM8,LDLR,ADGRG1,PTPRM,RBFOX3,TNFRSF11A,PTPRS,CCL3,YAP1,SPINK6,GHR,CDHR1,ATP6AP2,SLITRK6,KITLG,BMPER,B2M,BTD
GO Process	GO:0009966	Regulation of signal transduction	272	2978	0.3	7.8e-26	9606.ENSP00000006053,9606.ENSP00000009530,9606.ENSP00000011653,9606.ENSP00000043402,9606.ENSP00000085219,9606.ENSP00000161559,9606.ENSP00000162749,9606.ENSP00000166139,9606.ENSP00000212355,9606.ENSP00000215781,9606.ENSP00000215909,9606.ENSP00000217244,9606.ENSP00000217407,9606.ENSP00000218388,9606.ENSP00000219235,9606.ENSP00000220772,9606.ENSP00000221891,9606.ENSP00000221930,9606.ENSP00000222390,9606.ENSP00000222399,9606.ENSP00000223095,9606.ENSP00000225474,9606.ENSP00000225844,9606.ENSP00000227266,9606.ENSP00000230990,9606.ENSP00000231228,9606.ENSP00000232003,9606.ENSP00000233809,9606.ENSP00000234310,9606.ENSP00000236850,9606.ENSP00000237596,9606.ENSP00000237837,9606.ENSP00000239462,9606.ENSP00000244869,9606.ENSP00000245907,9606.ENSP00000248933,9606.ENSP00000249075,9606.ENSP00000250160,9606.ENSP00000251810,9606.ENSP00000252486,9606.ENSP00000252593,9606.ENSP00000252809,9606.ENSP00000253083,9606.ENSP00000253354,9606.ENSP00000255409,9606.ENSP00000257408,9606.ENSP00000258080,9606.ENSP00000259206,9606.ENSP00000259607,9606.ENSP00000261023,9606.ENSP00000261313,9606.ENSP00000261405,9606.ENSP00000261883,9606.ENSP00000261918,9606.ENSP00000261937,9606.ENSP00000262947,9606.ENSP00000263671,9606.ENSP00000263686,9606.ENSP00000264246,9606.ENSP00000264832,9606.ENSP00000265132,9606.ENSP00000266085,9606.ENSP00000267101,9606.ENSP00000269141,9606.ENSP00000269305,9606.ENSP00000269571,9606.ENSP00000269593,9606.ENSP00000272190,9606.ENSP00000273784,9606.ENSP00000274368,9606.ENSP00000275525,9606.ENSP00000276431,9606.ENSP00000276571,9606.ENSP00000280357,9606.ENSP00000282728,9606.ENSP00000283147,9606.ENSP00000284240,9606.ENSP00000284818,9606.ENSP00000286301,9606.ENSP00000286574,9606.ENSP00000288135,9606.ENSP00000290200,9606.ENSP00000292408,9606.ENSP00000293379,9606.ENSP00000293825,9606.ENSP00000295113,9606.ENSP00000295228,9606.ENSP00000295317,9606.ENSP00000295379,9606.ENSP00000295666,9606.ENSP00000296444,9606.ENSP00000296795,9606.ENSP00000296871,9606.ENSP00000296930,9606.ENSP00000297258,9606.ENSP00000297494,9606.ENSP00000301691,9606.ENSP00000303208,9606.ENSP00000303920,9606.ENSP00000304408,9606.ENSP00000306253,9606.ENSP00000306449,9606.ENSP00000306512,9606.ENSP00000307674,9606.ENSP00000308716,9606.ENSP00000308815,9606.ENSP00000308976,9606.ENSP00000311127,9606.ENSP00000311184,9606.ENSP00000311502,9606.ENSP00000312002,9606.ENSP00000312286,9606.ENSP00000312652,9606.ENSP00000312673,9606.ENSP00000313601,9606.ENSP00000315630,9606.ENSP00000316338,9606.ENSP00000317272,9606.ENSP00000317468,9606.ENSP00000317714,9606.ENSP00000318176,9606.ENSP00000318822,9606.ENSP00000318916,9606.ENSP00000321853,9606.ENSP00000324890,9606.ENSP00000326737,9606.ENSP00000327513,9606.ENSP00000327545,9606.ENSP00000327801,9606.ENSP00000328773,9606.ENSP00000330382,9606.ENSP00000330523,9606.ENSP00000330959,9606.ENSP00000331746,9606.ENSP00000331831,9606.ENSP00000335074,9606.ENSP00000337014,9606.ENSP00000337261,9606.ENSP00000338235,9606.ENSP00000338934,9606.ENSP00000339328,9606.ENSP00000340292,9606.ENSP00000340409,9606.ENSP00000340864,9606.ENSP00000341911,9606.ENSP00000342109,9606.ENSP00000345179,9606.ENSP00000346478,9606.ENSP00000346537,9606.ENSP00000346839,9606.ENSP00000347942,9606.ENSP00000351497,9606.ENSP00000351619,9606.ENSP00000351671,9606.ENSP00000351905,9606.ENSP00000352264,9606.ENSP00000353259,9606.ENSP00000354207,9606.ENSP00000355231,9606.ENSP00000355759,9606.ENSP00000356056,9606.ENSP00000356448,9606.ENSP00000356694,9606.ENSP00000356792,9606.ENSP00000356905,9606.ENSP00000357005,9606.ENSP00000357448,9606.ENSP00000359504,9606.ENSP00000360120,9606.ENSP00000360181,9606.ENSP00000360293,9606.ENSP00000360764,9606.ENSP00000361027,9606.ENSP00000361359,9606.ENSP00000361423,9606.ENSP00000361965,9606.ENSP00000362205,9606.ENSP00000363081,9606.ENSP00000364210,9606.ENSP00000364709,9606.ENSP00000364731,9606.ENSP00000364802,9606.ENSP00000366923,9606.ENSP00000367459,9606.ENSP00000367832,9606.ENSP00000368683,9606.ENSP00000369071,9606.ENSP00000369375,9606.ENSP00000370635,9606.ENSP00000370698,9606.ENSP00000370812,9606.ENSP00000371425,9606.ENSP00000371770,9606.ENSP00000375616,9606.ENSP00000375618,9606.ENSP00000375678,9606.ENSP00000376197,9606.ENSP00000376458,9606.ENSP00000376911,9606.ENSP00000377055,9606.ENSP00000377284,9606.ENSP00000378118,9606.ENSP00000378856,9606.ENSP00000378897,9606.ENSP00000379097,9606.ENSP00000380070,9606.ENSP00000381185,9606.ENSP00000381231,9606.ENSP00000381386,9606.ENSP00000384262,9606.ENSP00000384364,9606.ENSP00000385334,9606.ENSP00000385675,9606.ENSP00000387159,9606.ENSP00000387211,9606.ENSP00000387662,9606.ENSP00000389326,9606.ENSP00000389814,9606.ENSP00000392767,9606.ENSP00000398698,9606.ENSP00000398736,9606.ENSP00000401145,9606.ENSP00000401445,9606.ENSP00000404131,9606.ENSP00000404236,9606.ENSP00000405338,9606.ENSP00000408025,9606.ENSP00000409007,9606.ENSP00000410059,9606.ENSP00000410294,9606.ENSP00000410715,9606.ENSP00000411355,9606.ENSP00000415743,9606.ENSP00000416126,9606.ENSP00000420321,9606.ENSP00000422464,9606.ENSP00000422591,9606.ENSP00000428976,9606.ENSP00000433208,9606.ENSP00000434717,9606.ENSP00000435585,9606.ENSP00000436607,9606.ENSP00000437550,9606.ENSP00000442600,9606.ENSP00000446252,9606.ENSP00000447730,9606.ENSP00000449795,9606.ENSP00000453302,9606.ENSP00000455215,9606.ENSP00000463069,9606.ENSP00000465500,9606.ENSP00000467537,9606.ENSP00000469049,9606.ENSP00000470788,9606.ENSP00000471477,9606.ENSP00000474412,9606.ENSP00000477908,9606.ENSP00000478024,9606.ENSP00000478490,9606.ENSP00000478927,9606.ENSP00000479955,9606.ENSP00000482259,9606.ENSP00000483403,9606.ENSP00000483552,9606.ENSP00000484078,9606.ENSP00000490083,9606.ENSP00000495951,9606.ENSP00000497444,9606.ENSP00000497748,9606.ENSP00000498441,9606.ENSP00000498466,9606.ENSP00000500990	CX3CL1,CD74,CD4,RTN4R,CD22,CEACAM1,TNFRSF1A,FSTL3,TGFBR3,OSM,LGALS1,CSNK2A1,LBP,TIMP1,CCL22,SFRP1,APLP1,TGFB1,HGF,LAMB1,SERPINE1,CSF3,CCL13,CTSC,HBEGF,IL12B,HRG,IGFBP2,PPP3R1,APOA1,PKD2,FGF23,TNN,EREG,C3,SEZ6L,LIF,CCN4,RRM2B,APOE,BST2,GDF15,HIP1R,BPIFB1,CHI3L1,KLB,HTRA2,IL1RN,CCL21,ITGAV,PEBP1,VWF,CILP,SEMA7A,FLT4,MYDGF,CHRDL2,SELP,CD80,ICAM1,AMBP,TIMP3,ERBB3,CDH2,TP53,ERBB2,IGFBP4,REN,AHSG,CRHBP,IGFBP1,TNFRSF10B,CRH,IL18,HHEX,BMP6,THY1,LY96,CSF1R,WIF1,KIT,IL10RB,FGFR4,ITGA5,TNFSF12,FRZB,INHBB,RNF149,BMP10,IGFBP7,SHISA5,TLR3,CSF2,NPM1,FABP5,NOS3,SOST,PCSK9,MZB1,COL3A1,ITPR1,GPR37,CXCL8,CANT1,INHBC,CCL19,VWC2L,VEGFB,WFIKKN2,HEG1,HAVCR2,PLA2G1B,LEP,GH1,CC2D1A,SWAP70,BAIAP2,MET,CHMP6,STX4,PRKRA,BID,MARCO,SERPINF2,CD28,TNFRSF12A,CSF1,NPTXR,P4HB,HEXIM1,PDGFB,CTHRC1,IL1R2,CALCA,GAS6,GHRL,HJV,ARHGEF1,MTDH,EZR,PLAUR,DLK1,SMPD1,C1QTNF1,PALM,SERPINA12,APOD,ADAMTSL2,SMOC2,FN1,RET,FCGR2B,PBLD,CCL20,TGFBR2,CD2AP,CD300A,NTRK3,BECN1,PARP1,DYNLT1,TPR,FASLG,XCL1,VNN1,F11R,PBXIP1,GBP1,ROR1,SH2D1A,SORBS1,EGFL7,AMOT,CD40,ABL1,ADA,TREM2,DKK1,AGER,F10,F7,HSPA1A,IGFBPL1,KIAA0319,CCL7,EDN1,POSTN,TEK,SLC39A14,IL6ST,ESM1,IFNGR2,FGFBP1,LILRB4,LILRA2,KLK14,TFRC,CDON,LGMN,PRCP,FOLR1,CCL8,LGALS9,ASAH2,AREG,GAPDH,BCL2,CBS,DDT,HPSE,NPY,MAD1L1,IL6,NPPC,IL18R1,GCG,ACE2,ADIPOQ,S100A13,TNF,CCN1,GAS2,ERN1,TGFA,LILRA5,INPP5D,FBP1,GDNF,EEF1D,FGFR2,SFRP4,PTPRC,CD36,PRAP1,ROBO1,PDGFC,SLIT2,PTP4A3,PTH,IL18BP,EPS8L2,ADM,LATS1,DAG1,SOD2,CD63,TRIAP1,ADAM8,ADGRG1,RNF43,TNFRSF11A,PTPRS,TNFSF14,IL12RB1,FGF21,CCL5,CCL3,CCL16,YTHDF3,YAP1,CCL18,CCL4,GHR,FURIN,CCL15,ATP6AP2,KITLG,LRPAP1,BMPER,FGA,FAS,SNCA
GO Process	GO:0051241	Negative regulation of multicellular organismal process	141	1035	0.47	8.33e-26	9606.ENSP00000002829,9606.ENSP00000006053,9606.ENSP00000009530,9606.ENSP00000043402,9606.ENSP00000053867,9606.ENSP00000161559,9606.ENSP00000162749,9606.ENSP00000166139,9606.ENSP00000181383,9606.ENSP00000217386,9606.ENSP00000217407,9606.ENSP00000218388,9606.ENSP00000218758,9606.ENSP00000220772,9606.ENSP00000220809,9606.ENSP00000221930,9606.ENSP00000222390,9606.ENSP00000223095,9606.ENSP00000226279,9606.ENSP00000227266,9606.ENSP00000229332,9606.ENSP00000231228,9606.ENSP00000232003,9606.ENSP00000234071,9606.ENSP00000236850,9606.ENSP00000237837,9606.ENSP00000250160,9606.ENSP00000252486,9606.ENSP00000252593,9606.ENSP00000252809,9606.ENSP00000253496,9606.ENSP00000254722,9606.ENSP00000255040,9606.ENSP00000259396,9606.ENSP00000261918,9606.ENSP00000262262,9606.ENSP00000262487,9606.ENSP00000264690,9606.ENSP00000265087,9606.ENSP00000269305,9606.ENSP00000269571,9606.ENSP00000273784,9606.ENSP00000274368,9606.ENSP00000276571,9606.ENSP00000282728,9606.ENSP00000284240,9606.ENSP00000284878,9606.ENSP00000286758,9606.ENSP00000289707,9606.ENSP00000290271,9606.ENSP00000295113,9606.ENSP00000295228,9606.ENSP00000295379,9606.ENSP00000296795,9606.ENSP00000297350,9606.ENSP00000297494,9606.ENSP00000297785,9606.ENSP00000301691,9606.ENSP00000301873,9606.ENSP00000303208,9606.ENSP00000305651,9606.ENSP00000308938,9606.ENSP00000310036,9606.ENSP00000312002,9606.ENSP00000312652,9606.ENSP00000314897,9606.ENSP00000315997,9606.ENSP00000321853,9606.ENSP00000330382,9606.ENSP00000330959,9606.ENSP00000331746,9606.ENSP00000331831,9606.ENSP00000335074,9606.ENSP00000338934,9606.ENSP00000339730,9606.ENSP00000340864,9606.ENSP00000341170,9606.ENSP00000345179,9606.ENSP00000346032,9606.ENSP00000346839,9606.ENSP00000351497,9606.ENSP00000351905,9606.ENSP00000352264,9606.ENSP00000354207,9606.ENSP00000355751,9606.ENSP00000356016,9606.ENSP00000356056,9606.ENSP00000356694,9606.ENSP00000356792,9606.ENSP00000356969,9606.ENSP00000359504,9606.ENSP00000360269,9606.ENSP00000360687,9606.ENSP00000361027,9606.ENSP00000361965,9606.ENSP00000362205,9606.ENSP00000363081,9606.ENSP00000363804,9606.ENSP00000363827,9606.ENSP00000363869,9606.ENSP00000364210,9606.ENSP00000365081,9606.ENSP00000365435,9606.ENSP00000366015,9606.ENSP00000367459,9606.ENSP00000368450,9606.ENSP00000368683,9606.ENSP00000369375,9606.ENSP00000370989,9606.ENSP00000374274,9606.ENSP00000375616,9606.ENSP00000376911,9606.ENSP00000377003,9606.ENSP00000377783,9606.ENSP00000378856,9606.ENSP00000381185,9606.ENSP00000381448,9606.ENSP00000385675,9606.ENSP00000387211,9606.ENSP00000389814,9606.ENSP00000393847,9606.ENSP00000398698,9606.ENSP00000404236,9606.ENSP00000405338,9606.ENSP00000411355,9606.ENSP00000420298,9606.ENSP00000420321,9606.ENSP00000422591,9606.ENSP00000430950,9606.ENSP00000433208,9606.ENSP00000436607,9606.ENSP00000454071,9606.ENSP00000463325,9606.ENSP00000465356,9606.ENSP00000467537,9606.ENSP00000477908,9606.ENSP00000483552,9606.ENSP00000497444,9606.ENSP00000497550,9606.ENSP00000497910,9606.ENSP00000498441	SEMA3F,CX3CL1,CD74,RTN4R,GRN,CEACAM1,TNFRSF1A,FSTL3,CPB2,OXT,LBP,TIMP1,ACP5,SFRP1,PLAT,TGFB1,HGF,SERPINE1,CD38,CTSC,CLEC4A,IL12B,HRG,PROC,APOA1,FGF23,CCN4,APOE,BST2,GDF15,F12,SERPINF1,APCS,ORM1,SEMA7A,CD33,ISM1,KLKB1,STC2,TP53,ERBB2,AHSG,CRHBP,CRH,HHEX,THY1,CXADR,CXCL13,SLAMF8,STC1,FRZB,INHBB,BMP10,TLR3,TNFRSF11B,NOS3,ALDH1A1,SOST,LTBP3,PCSK9,CXCL10,PLG,CD34,HAVCR2,LEP,ANGPT2,LILRB1,SERPINF2,PDGFB,IL1R2,CALCA,GAS6,GHRL,EZR,THBS4,C1QTNF1,PTN,APOD,ANXA2,FN1,FCGR2B,TGFBR2,CD2AP,NTRK3,THBS2,CR1,DYNLT1,FASLG,XCL1,APOA2,GBP1,TACSTD2,PTGDS,AMOT,ADA,TREM2,DKK1,KLF4,HSPG2,VSIG4,AGER,APOM,TNFRSF1B,ANGPTL7,KIAA0319,CD83,EDN1,TEK,CD274,SSC5D,LILRB4,LGMN,TSPAN8,PROS1,LGALS9,BCL2,CST3,IL6,IL18R1,ADIPOQ,PLA2G10,TNF,LILRA5,INPP5D,PTPRC,CD200,ROBO1,SLIT2,IDO1,PTH,ADM,LDLR,PTPRM,APOC1,PTPRS,CCL3,FURIN,LRPAP1,PI16,B2M,FGA
GO Process	GO:0048522	Positive regulation of cellular process	417	5584	0.21	8.78e-26	9606.ENSP00000002829,9606.ENSP00000006053,9606.ENSP00000009530,9606.ENSP00000011653,9606.ENSP00000043402,9606.ENSP00000053867,9606.ENSP00000161559,9606.ENSP00000162749,9606.ENSP00000166139,9606.ENSP00000169298,9606.ENSP00000181383,9606.ENSP00000188790,9606.ENSP00000206423,9606.ENSP00000210060,9606.ENSP00000212355,9606.ENSP00000215781,9606.ENSP00000215909,9606.ENSP00000216714,9606.ENSP00000217244,9606.ENSP00000217386,9606.ENSP00000217407,9606.ENSP00000218388,9606.ENSP00000219235,9606.ENSP00000220772,9606.ENSP00000221132,9606.ENSP00000221930,9606.ENSP00000222390,9606.ENSP00000222399,9606.ENSP00000222553,9606.ENSP00000223095,9606.ENSP00000223795,9606.ENSP00000225474,9606.ENSP00000225844,9606.ENSP00000226279,9606.ENSP00000227266,9606.ENSP00000230990,9606.ENSP00000231228,9606.ENSP00000232003,9606.ENSP00000233809,9606.ENSP00000234071,9606.ENSP00000234310,9606.ENSP00000234347,9606.ENSP00000236671,9606.ENSP00000236850,9606.ENSP00000237596,9606.ENSP00000237837,9606.ENSP00000239462,9606.ENSP00000244869,9606.ENSP00000245907,9606.ENSP00000247153,9606.ENSP00000248114,9606.ENSP00000249075,9606.ENSP00000250160,9606.ENSP00000250340,9606.ENSP00000251810,9606.ENSP00000252486,9606.ENSP00000252593,9606.ENSP00000252809,9606.ENSP00000253083,9606.ENSP00000254722,9606.ENSP00000254878,9606.ENSP00000255409,9606.ENSP00000257408,9606.ENSP00000258080,9606.ENSP00000259486,9606.ENSP00000259607,9606.ENSP00000260227,9606.ENSP00000261023,9606.ENSP00000261405,9606.ENSP00000261769,9606.ENSP00000261918,9606.ENSP00000261937,9606.ENSP00000262241,9606.ENSP00000262262,9606.ENSP00000262947,9606.ENSP00000263388,9606.ENSP00000263686,9606.ENSP00000264072,9606.ENSP00000264246,9606.ENSP00000264832,9606.ENSP00000264896,9606.ENSP00000264914,9606.ENSP00000265131,9606.ENSP00000265433,9606.ENSP00000265643,9606.ENSP00000266031,9606.ENSP00000266085,9606.ENSP00000266546,9606.ENSP00000266980,9606.ENSP00000267101,9606.ENSP00000269141,9606.ENSP00000269305,9606.ENSP00000269571,9606.ENSP00000269593,9606.ENSP00000273395,9606.ENSP00000274306,9606.ENSP00000275525,9606.ENSP00000275815,9606.ENSP00000276431,9606.ENSP00000276571,9606.ENSP00000280357,9606.ENSP00000282728,9606.ENSP00000283147,9606.ENSP00000284031,9606.ENSP00000284240,9606.ENSP00000284818,9606.ENSP00000286301,9606.ENSP00000286574,9606.ENSP00000286758,9606.ENSP00000287295,9606.ENSP00000288135,9606.ENSP00000290200,9606.ENSP00000291744,9606.ENSP00000292408,9606.ENSP00000292431,9606.ENSP00000292641,9606.ENSP00000293379,9606.ENSP00000293778,9606.ENSP00000293825,9606.ENSP00000295113,9606.ENSP00000295228,9606.ENSP00000295379,9606.ENSP00000295834,9606.ENSP00000296027,9606.ENSP00000296280,9606.ENSP00000296444,9606.ENSP00000296795,9606.ENSP00000296871,9606.ENSP00000296930,9606.ENSP00000297258,9606.ENSP00000297494,9606.ENSP00000297904,9606.ENSP00000298510,9606.ENSP00000299299,9606.ENSP00000299367,9606.ENSP00000299601,9606.ENSP00000299855,9606.ENSP00000300659,9606.ENSP00000301050,9606.ENSP00000301149,9606.ENSP00000301691,9606.ENSP00000301873,9606.ENSP00000302935,9606.ENSP00000303208,9606.ENSP00000303356,9606.ENSP00000303920,9606.ENSP00000304408,9606.ENSP00000305651,9606.ENSP00000305769,9606.ENSP00000306449,9606.ENSP00000306512,9606.ENSP00000306884,9606.ENSP00000307674,9606.ENSP00000308716,9606.ENSP00000308815,9606.ENSP00000308938,9606.ENSP00000308976,9606.ENSP00000310036,9606.ENSP00000310448,9606.ENSP00000311127,9606.ENSP00000311697,9606.ENSP00000312002,9606.ENSP00000312286,9606.ENSP00000312652,9606.ENSP00000312673,9606.ENSP00000313601,9606.ENSP00000314030,9606.ENSP00000314807,9606.ENSP00000315630,9606.ENSP00000315997,9606.ENSP00000316338,9606.ENSP00000317272,9606.ENSP00000317714,9606.ENSP00000318176,9606.ENSP00000318822,9606.ENSP00000318916,9606.ENSP00000321853,9606.ENSP00000322316,9606.ENSP00000323280,9606.ENSP00000324890,9606.ENSP00000326737,9606.ENSP00000327513,9606.ENSP00000327801,9606.ENSP00000327824,9606.ENSP00000328773,9606.ENSP00000330382,9606.ENSP00000330393,9606.ENSP00000330523,9606.ENSP00000331736,9606.ENSP00000331746,9606.ENSP00000331831,9606.ENSP00000332656,9606.ENSP00000333298,9606.ENSP00000333769,9606.ENSP00000334374,9606.ENSP00000335074,9606.ENSP00000337014,9606.ENSP00000338130,9606.ENSP00000338171,9606.ENSP00000338235,9606.ENSP00000338934,9606.ENSP00000339328,9606.ENSP00000339730,9606.ENSP00000340409,9606.ENSP00000340691,9606.ENSP00000340864,9606.ENSP00000340935,9606.ENSP00000341170,9606.ENSP00000341911,9606.ENSP00000342098,9606.ENSP00000342109,9606.ENSP00000342143,9606.ENSP00000342681,9606.ENSP00000344155,9606.ENSP00000345341,9606.ENSP00000346032,9606.ENSP00000346537,9606.ENSP00000346839,9606.ENSP00000347379,9606.ENSP00000347457,9606.ENSP00000347495,9606.ENSP00000347591,9606.ENSP00000347714,9606.ENSP00000347942,9606.ENSP00000347948,9606.ENSP00000349437,9606.ENSP00000349486,9606.ENSP00000349493,9606.ENSP00000349929,9606.ENSP00000351497,9606.ENSP00000351671,9606.ENSP00000351905,9606.ENSP00000352264,9606.ENSP00000352288,9606.ENSP00000353259,9606.ENSP00000353731,9606.ENSP00000353770,9606.ENSP00000354207,9606.ENSP00000354498,9606.ENSP00000355231,9606.ENSP00000355601,9606.ENSP00000355751,9606.ENSP00000355759,9606.ENSP00000355812,9606.ENSP00000356016,9606.ENSP00000356448,9606.ENSP00000356694,9606.ENSP00000356792,9606.ENSP00000356905,9606.ENSP00000357005,9606.ENSP00000357012,9606.ENSP00000357036,9606.ENSP00000357448,9606.ENSP00000357981,9606.ENSP00000360120,9606.ENSP00000360181,9606.ENSP00000360269,9606.ENSP00000360293,9606.ENSP00000360730,9606.ENSP00000360764,9606.ENSP00000361027,9606.ENSP00000361359,9606.ENSP00000361423,9606.ENSP00000361471,9606.ENSP00000361965,9606.ENSP00000362205,9606.ENSP00000362817,9606.ENSP00000362924,9606.ENSP00000363081,9606.ENSP00000363804,9606.ENSP00000364210,9606.ENSP00000364709,9606.ENSP00000364731,9606.ENSP00000364802,9606.ENSP00000364885,9606.ENSP00000365048,9606.ENSP00000365253,9606.ENSP00000365411,9606.ENSP00000365435,9606.ENSP00000366288,9606.ENSP00000367263,9606.ENSP00000367459,9606.ENSP00000367832,9606.ENSP00000368314,9606.ENSP00000368389,9606.ENSP00000368450,9606.ENSP00000368517,9606.ENSP00000368538,9606.ENSP00000368544,9606.ENSP00000368678,9606.ENSP00000368683,9606.ENSP00000369055,9606.ENSP00000369375,9606.ENSP00000369500,9606.ENSP00000370114,9606.ENSP00000370542,9606.ENSP00000370635,9606.ENSP00000370698,9606.ENSP00000370812,9606.ENSP00000370989,9606.ENSP00000371425,9606.ENSP00000371770,9606.ENSP00000373354,9606.ENSP00000375616,9606.ENSP00000375618,9606.ENSP00000375629,9606.ENSP00000375678,9606.ENSP00000375873,9606.ENSP00000376188,9606.ENSP00000376197,9606.ENSP00000376458,9606.ENSP00000376911,9606.ENSP00000377262,9606.ENSP00000378118,9606.ENSP00000378845,9606.ENSP00000378856,9606.ENSP00000379097,9606.ENSP00000380070,9606.ENSP00000380948,9606.ENSP00000381185,9606.ENSP00000381386,9606.ENSP00000381581,9606.ENSP00000383303,9606.ENSP00000384169,9606.ENSP00000384262,9606.ENSP00000384364,9606.ENSP00000384719,9606.ENSP00000384849,9606.ENSP00000384973,9606.ENSP00000385334,9606.ENSP00000385675,9606.ENSP00000387159,9606.ENSP00000387211,9606.ENSP00000387662,9606.ENSP00000389326,9606.ENSP00000389814,9606.ENSP00000391748,9606.ENSP00000392767,9606.ENSP00000393847,9606.ENSP00000398698,9606.ENSP00000398736,9606.ENSP00000401445,9606.ENSP00000402060,9606.ENSP00000403495,9606.ENSP00000404131,9606.ENSP00000404236,9606.ENSP00000405338,9606.ENSP00000405453,9606.ENSP00000405573,9606.ENSP00000409007,9606.ENSP00000410059,9606.ENSP00000410294,9606.ENSP00000410715,9606.ENSP00000411355,9606.ENSP00000415454,9606.ENSP00000415743,9606.ENSP00000416126,9606.ENSP00000416255,9606.ENSP00000416561,9606.ENSP00000418009,9606.ENSP00000418525,9606.ENSP00000420321,9606.ENSP00000422464,9606.ENSP00000422591,9606.ENSP00000426119,9606.ENSP00000428976,9606.ENSP00000430950,9606.ENSP00000433208,9606.ENSP00000433488,9606.ENSP00000435585,9606.ENSP00000436607,9606.ENSP00000437550,9606.ENSP00000441954,9606.ENSP00000442600,9606.ENSP00000446252,9606.ENSP00000446278,9606.ENSP00000447730,9606.ENSP00000449795,9606.ENSP00000451040,9606.ENSP00000451300,9606.ENSP00000451506,9606.ENSP00000453302,9606.ENSP00000454071,9606.ENSP00000455215,9606.ENSP00000462468,9606.ENSP00000465356,9606.ENSP00000465500,9606.ENSP00000466214,9606.ENSP00000468308,9606.ENSP00000469049,9606.ENSP00000470788,9606.ENSP00000471477,9606.ENSP00000474412,9606.ENSP00000477908,9606.ENSP00000478024,9606.ENSP00000478490,9606.ENSP00000478927,9606.ENSP00000479955,9606.ENSP00000480322,9606.ENSP00000482259,9606.ENSP00000483345,9606.ENSP00000483364,9606.ENSP00000483403,9606.ENSP00000483552,9606.ENSP00000484078,9606.ENSP00000487363,9606.ENSP00000490083,9606.ENSP00000494087,9606.ENSP00000495507,9606.ENSP00000495951,9606.ENSP00000497642,9606.ENSP00000497748,9606.ENSP00000497910,9606.ENSP00000498441,9606.ENSP00000498466,9606.ENSP00000499092,9606.ENSP00000500990	SEMA3F,CX3CL1,CD74,CD4,RTN4R,GRN,CEACAM1,TNFRSF1A,FSTL3,ST6GAL1,CPB2,FAP,CCDC80,DHPS,TGFBR3,OSM,LGALS1,APEX1,CSNK2A1,OXT,LBP,TIMP1,CCL22,SFRP1,TNFRSF10A,TGFB1,HGF,LAMB1,NAMPT,SERPINE1,TNFSF8,CSF3,CCL13,CD38,CTSC,HBEGF,IL12B,HRG,IGFBP2,PROC,PPP3R1,PRTN3,CTSD,APOA1,PKD2,FGF23,TNN,EREG,C3,CFP,GFER,LIF,CCN4,CLEC11A,RRM2B,APOE,BST2,GDF15,HIP1R,SERPINF1,RIDA,CHI3L1,KLB,HTRA2,ENPP2,CCL21,MMP7,ITGAV,VWF,CDH1,SEMA7A,FLT4,RCOR1,CD33,MYDGF,NOTCH3,SELP,FCER2,CD80,ICAM1,SCARB2,ARSB,TNC,NBN,GAL,HYAL1,TIMP3,CLSTN3,SLC39A5,ERBB3,CDH2,TP53,ERBB2,IGFBP4,BOC,GZMA,IGFBP1,EPHA1,TNFRSF10B,CRH,IL18,HHEX,BMP6,DDAH1,THY1,LY96,CSF1R,WIF1,CXCL13,AIFM1,KIT,IL10RB,FCN2,FGFR4,NACC1,SCGB3A1,ITGA5,CXCL16,TNFSF12,FRZB,INHBB,BMP10,FABP1,CXCL5,MASP1,SHISA5,TLR3,CSF2,NPM1,FABP5,NOS3,VEGFD,PRDX3,PCBD1,C2,LEO1,MMP3,NFATC3,CACNB3,GPD1,SOST,LTBP3,IL16,PCSK9,DCXR,MZB1,COL3A1,CXCL10,SMAD1,GPR37,CXCL8,CXCL11,CANT1,INHBC,CCL19,PLG,VWC2L,CD34,SART1,VEGFB,FGF5,HAVCR2,PLA2G1B,LEP,GH1,CC2D1A,DNAJA2,IL1RAP,SWAP70,LILRB1,BAIAP2,MET,STX4,PRKRA,BID,MARCO,SERPINF2,COQ7,CD6,CD28,TNFRSF12A,CSF1,P4HB,IFNLR1,HEXIM1,PDGFB,LEPR,CTHRC1,SELE,CALCA,GAS6,ENPP7,LAMP1,BSG,SLITRK2,GHRL,HJV,KLRD1,SKAP1,MTDH,EZR,PLAUR,THBS4,SMPD1,EIF4EBP1,C1QTNF1,DMP1,PTN,PALM,SPINT1,SERPINA12,PDZK1,CD5,ABCA2,PTGES2,ANXA2,SMOC2,FN1,OCLN,DNM3,WARS1,GFRA1,FCAR,RET,TNFRSF14,IGF2R,SCRIB,GUCA2A,ENTR1,FCGR2B,CCL20,TGFBR2,CD2AP,PLXNB2,CD300A,DPP4,RRM2,NTRK3,PHLDB1,BECN1,EGLN1,THBS2,PARP1,FGFR1OP,CR1,TPR,FASLG,XCL1,VNN1,F11R,CD244,SLAMF6,PBXIP1,CTSS,ROR1,SH2D1A,TACSTD2,SORBS1,IL13RA1,EGFL7,AMOT,CD40,ABL1,ASS1,ADA,TREM2,FABP3,GSN,DKK1,KLF4,AGER,F10,F7,HSPA1A,ZBTB17,TNFSF13B,LRRC38,APBB1IP,TNFRSF1B,SLITRK1,AHNAK,KIAA0319,CCL7,NRCAM,NGRN,CD83,ECHDC3,TNFRSF4,VIT,AGRN,EDN1,B4GALT1,TEK,SYAP1,PSIP1,SDC1,SLC39A14,IL6ST,ESM1,CD274,IFNGR2,FGFBP1,SETMAR,LILRB4,LILRA2,LILRB2,KLK14,ATG16L1,CRLF1,TFRC,CDON,LGMN,SRPK2,CCL8,LAT,LGALS9,AREG,GAPDH,ITGB2,BCL2,DDT,LCP1,DSCAM,FBLN2,HPSE,NPY,VSNL1,CDKN1A,CHCHD10,MAD1L1,IL6,NPPC,IL18R1,GCG,ACE2,ADIPOQ,PILRB,S100A13,PLA2G10,TNF,CCN1,ERN1,PVR,LTA,TGFA,LILRA5,INPP5D,MSR1,GPI,GDNF,EEF1D,FGFR2,SFRP4,PTPRC,GCNT1,CD36,PRAP1,EIF4G1,CFB,RARRES2,MME,ROBO1,PDGFC,SLIT2,CRIP2,PTP4A3,IDO1,PTH,FLI1,EPS8L2,ADM,LATS1,SMAD5,DAG1,SOD2,LRTM2,CD63,TRIAP1,PGF,NUMB,TCL1A,ADAM8,LDLR,ADGRG1,YES1,APOC1,TNFRSF11A,PDCD5,FAM20A,TNFSF14,IL12RB1,FGF21,CCL5,CCL3,CCL16,YTHDF3,YAP1,CCL18,CD99L2,CCL4,HDGFL2,TCTN3,GHR,FURIN,CCL15,HAVCR1,ATP6AP2,XG,SLITRK6,KITLG,LPL,BMPER,B2M,FGA,FAS,GPRC5C,SNCA
GO Process	GO:0098542	Defense response to other organism	136	989	0.48	3.7e-25	9606.ENSP00000006053,9606.ENSP00000009530,9606.ENSP00000011653,9606.ENSP00000162749,9606.ENSP00000216361,9606.ENSP00000217407,9606.ENSP00000218758,9606.ENSP00000219235,9606.ENSP00000221930,9606.ENSP00000223095,9606.ENSP00000223642,9606.ENSP00000223795,9606.ENSP00000225275,9606.ENSP00000225844,9606.ENSP00000226317,9606.ENSP00000229332,9606.ENSP00000231228,9606.ENSP00000232003,9606.ENSP00000234347,9606.ENSP00000245907,9606.ENSP00000247153,9606.ENSP00000252593,9606.ENSP00000253354,9606.ENSP00000253362,9606.ENSP00000253496,9606.ENSP00000255040,9606.ENSP00000259607,9606.ENSP00000263285,9606.ENSP00000263408,9606.ENSP00000263686,9606.ENSP00000264170,9606.ENSP00000266542,9606.ENSP00000269305,9606.ENSP00000280357,9606.ENSP00000284818,9606.ENSP00000284878,9606.ENSP00000286301,9606.ENSP00000286758,9606.ENSP00000289707,9606.ENSP00000290200,9606.ENSP00000291744,9606.ENSP00000293778,9606.ENSP00000296027,9606.ENSP00000296280,9606.ENSP00000296795,9606.ENSP00000299367,9606.ENSP00000302046,9606.ENSP00000302100,9606.ENSP00000305255,9606.ENSP00000305651,9606.ENSP00000306512,9606.ENSP00000306884,9606.ENSP00000308815,9606.ENSP00000312002,9606.ENSP00000312286,9606.ENSP00000314807,9606.ENSP00000315997,9606.ENSP00000317714,9606.ENSP00000318916,9606.ENSP00000323280,9606.ENSP00000327513,9606.ENSP00000327824,9606.ENSP00000328773,9606.ENSP00000331746,9606.ENSP00000338130,9606.ENSP00000340409,9606.ENSP00000345243,9606.ENSP00000347714,9606.ENSP00000347948,9606.ENSP00000351671,9606.ENSP00000355231,9606.ENSP00000356016,9606.ENSP00000356320,9606.ENSP00000356399,9606.ENSP00000356694,9606.ENSP00000356792,9606.ENSP00000356905,9606.ENSP00000357012,9606.ENSP00000357036,9606.ENSP00000359504,9606.ENSP00000360181,9606.ENSP00000360997,9606.ENSP00000361359,9606.ENSP00000361471,9606.ENSP00000362205,9606.ENSP00000362924,9606.ENSP00000363869,9606.ENSP00000367832,9606.ENSP00000368683,9606.ENSP00000370767,9606.ENSP00000371425,9606.ENSP00000373539,9606.ENSP00000374274,9606.ENSP00000375618,9606.ENSP00000375873,9606.ENSP00000377262,9606.ENSP00000378118,9606.ENSP00000378131,9606.ENSP00000378856,9606.ENSP00000378957,9606.ENSP00000379438,9606.ENSP00000380070,9606.ENSP00000381057,9606.ENSP00000381185,9606.ENSP00000383115,9606.ENSP00000384364,9606.ENSP00000385035,9606.ENSP00000385675,9606.ENSP00000389026,9606.ENSP00000393847,9606.ENSP00000398698,9606.ENSP00000403495,9606.ENSP00000404236,9606.ENSP00000411355,9606.ENSP00000415743,9606.ENSP00000416561,9606.ENSP00000418009,9606.ENSP00000426455,9606.ENSP00000435460,9606.ENSP00000436607,9606.ENSP00000444271,9606.ENSP00000452245,9606.ENSP00000455897,9606.ENSP00000462468,9606.ENSP00000468253,9606.ENSP00000470788,9606.ENSP00000474412,9606.ENSP00000477908,9606.ENSP00000478024,9606.ENSP00000479955,9606.ENSP00000482259,9606.ENSP00000483599,9606.ENSP00000484078,9606.ENSP00000497910,9606.ENSP00000498441,9606.ENSP00000500990	CX3CL1,CD74,CD4,TNFRSF1A,COCH,LBP,ACP5,CCL22,TGFB1,SERPINE1,C5,TNFSF8,MPO,CCL13,CXCL6,CLEC4A,IL12B,HRG,PRTN3,C3,CFP,BST2,BPIFB1,BPIFA2,F12,APCS,CCL21,LY9,C9,SELP,KYNU,C1RL,TP53,IL18,LY96,CXADR,CSF1R,CXCL13,SLAMF8,IL10RB,FCN2,CXCL16,CXCL5,MASP1,TLR3,C2,RNASE6,LGALS4,STX8,CXCL10,CXCL8,CXCL11,CCL19,HAVCR2,PLA2G1B,IL1RAP,LILRB1,STX4,MARCO,CD6,CSF1,IFNLR1,HEXIM1,CALCA,KLRD1,SMPD1,SIGLEC10,FCAR,TNFRSF14,CCL20,BECN1,CR1,ULBP2,CFH,FASLG,XCL1,VNN1,CD244,SLAMF6,GBP1,SH2D1A,ADAMTS13,CD40,ASS1,TREM2,GSN,VSIG4,CCL7,EDN1,GP2,IFNGR2,STAB2,SSC5D,LILRA2,ATG16L1,SRPK2,CCL8,CFI,LGALS9,MFAP4,UMOD,GAPDH,RNASE1,BCL2,COLEC12,NPY,C1S,IL6,CRISP3,PLA2G10,TNF,LTA,LILRA5,PTPRC,CD36,CFB,RARRES2,RNASET2,LGALS8,ADM,C1R,RNASE4,MRC1,YES1,CFD,IL12RB1,CCL5,CCL3,CCL16,CCL18,CCL4,SPON2,CCL15,B2M,FGA,SNCA
GO Process	GO:0030334	Regulation of cell migration	131	927	0.49	3.85e-25	9606.ENSP00000002829,9606.ENSP00000006053,9606.ENSP00000009530,9606.ENSP00000053867,9606.ENSP00000161559,9606.ENSP00000216714,9606.ENSP00000217407,9606.ENSP00000218388,9606.ENSP00000220772,9606.ENSP00000221930,9606.ENSP00000222390,9606.ENSP00000222399,9606.ENSP00000223095,9606.ENSP00000223642,9606.ENSP00000230990,9606.ENSP00000232003,9606.ENSP00000233143,9606.ENSP00000237837,9606.ENSP00000239462,9606.ENSP00000250160,9606.ENSP00000252486,9606.ENSP00000252593,9606.ENSP00000254722,9606.ENSP00000259486,9606.ENSP00000259607,9606.ENSP00000260227,9606.ENSP00000261023,9606.ENSP00000261769,9606.ENSP00000261918,9606.ENSP00000261937,9606.ENSP00000262102,9606.ENSP00000263686,9606.ENSP00000264832,9606.ENSP00000264914,9606.ENSP00000265131,9606.ENSP00000266031,9606.ENSP00000275815,9606.ENSP00000284240,9606.ENSP00000286301,9606.ENSP00000286758,9606.ENSP00000288135,9606.ENSP00000289707,9606.ENSP00000290271,9606.ENSP00000293379,9606.ENSP00000293778,9606.ENSP00000295379,9606.ENSP00000297494,9606.ENSP00000297904,9606.ENSP00000304408,9606.ENSP00000305651,9606.ENSP00000306512,9606.ENSP00000308815,9606.ENSP00000308938,9606.ENSP00000311127,9606.ENSP00000311697,9606.ENSP00000314897,9606.ENSP00000315630,9606.ENSP00000317272,9606.ENSP00000317714,9606.ENSP00000327513,9606.ENSP00000330382,9606.ENSP00000331736,9606.ENSP00000331831,9606.ENSP00000333769,9606.ENSP00000339730,9606.ENSP00000341170,9606.ENSP00000345179,9606.ENSP00000346537,9606.ENSP00000346839,9606.ENSP00000347942,9606.ENSP00000347948,9606.ENSP00000351671,9606.ENSP00000351905,9606.ENSP00000352288,9606.ENSP00000353259,9606.ENSP00000353731,9606.ENSP00000354207,9606.ENSP00000355812,9606.ENSP00000356792,9606.ENSP00000360269,9606.ENSP00000361027,9606.ENSP00000361359,9606.ENSP00000361423,9606.ENSP00000361965,9606.ENSP00000362205,9606.ENSP00000363804,9606.ENSP00000364210,9606.ENSP00000364709,9606.ENSP00000364731,9606.ENSP00000367832,9606.ENSP00000368683,9606.ENSP00000369375,9606.ENSP00000370989,9606.ENSP00000371770,9606.ENSP00000376911,9606.ENSP00000377055,9606.ENSP00000378118,9606.ENSP00000378856,9606.ENSP00000381185,9606.ENSP00000381386,9606.ENSP00000384262,9606.ENSP00000385675,9606.ENSP00000389814,9606.ENSP00000398698,9606.ENSP00000398736,9606.ENSP00000405573,9606.ENSP00000411355,9606.ENSP00000415454,9606.ENSP00000418009,9606.ENSP00000420298,9606.ENSP00000420321,9606.ENSP00000422464,9606.ENSP00000422591,9606.ENSP00000432973,9606.ENSP00000442600,9606.ENSP00000446252,9606.ENSP00000451040,9606.ENSP00000451300,9606.ENSP00000453302,9606.ENSP00000455215,9606.ENSP00000463325,9606.ENSP00000469049,9606.ENSP00000471477,9606.ENSP00000474412,9606.ENSP00000477908,9606.ENSP00000478490,9606.ENSP00000480322,9606.ENSP00000482259,9606.ENSP00000494087,9606.ENSP00000495951,9606.ENSP00000497748	SEMA3F,CX3CL1,CD74,GRN,CEACAM1,APEX1,LBP,TIMP1,SFRP1,TGFB1,HGF,LAMB1,SERPINE1,C5,HBEGF,HRG,TMSB10,FGF23,TNN,CCN4,APOE,BST2,SERPINF1,ENPP2,CCL21,MMP7,ITGAV,CDH1,SEMA7A,FLT4,MTUS1,SELP,ICAM1,ARSB,TNC,HYAL1,EPHA1,THY1,CSF1R,CXCL13,KIT,SLAMF8,STC1,ITGA5,CXCL16,BMP10,NOS3,VEGFD,COL3A1,CXCL10,CXCL8,CCL19,PLG,VEGFB,FGF5,ANGPT2,SWAP70,MET,STX4,CSF1,PDGFB,SELE,GAS6,BSG,THBS4,PTN,APOD,SMOC2,FN1,RET,TNFRSF14,CCL20,TGFBR2,PLXNB2,CD300A,DPP4,NTRK3,FGFR1OP,XCL1,TACSTD2,AMOT,CD40,ABL1,ADA,TREM2,KLF4,AGER,F10,F7,CCL7,EDN1,TEK,CD274,FGFBP1,LGMN,PRCP,CCL8,LGALS9,BCL2,DDT,HPSE,IL6,ADIPOQ,TNF,CCN1,GPI,PTPRC,GCNT1,RARRES2,CD200,ROBO1,PDGFC,SLIT2,PTPRK,DAG1,SOD2,PGF,NUMB,ADAM8,ADGRG1,PTPRM,TNFSF14,FGF21,CCL5,CCL3,YTHDF3,CD99L2,CCL4,XG,KITLG,BMPER
GO Process	GO:0023051	Regulation of signaling	293	3367	0.28	3.95e-25	9606.ENSP00000006053,9606.ENSP00000009530,9606.ENSP00000011653,9606.ENSP00000043402,9606.ENSP00000085219,9606.ENSP00000161559,9606.ENSP00000162749,9606.ENSP00000166139,9606.ENSP00000212355,9606.ENSP00000215781,9606.ENSP00000215909,9606.ENSP00000217244,9606.ENSP00000217386,9606.ENSP00000217407,9606.ENSP00000218388,9606.ENSP00000219235,9606.ENSP00000220772,9606.ENSP00000220809,9606.ENSP00000221891,9606.ENSP00000221930,9606.ENSP00000222390,9606.ENSP00000222399,9606.ENSP00000223095,9606.ENSP00000225474,9606.ENSP00000225844,9606.ENSP00000226279,9606.ENSP00000227266,9606.ENSP00000230990,9606.ENSP00000231228,9606.ENSP00000232003,9606.ENSP00000233809,9606.ENSP00000234310,9606.ENSP00000236850,9606.ENSP00000237596,9606.ENSP00000237837,9606.ENSP00000239462,9606.ENSP00000244869,9606.ENSP00000245907,9606.ENSP00000248933,9606.ENSP00000249075,9606.ENSP00000250160,9606.ENSP00000251810,9606.ENSP00000252486,9606.ENSP00000252593,9606.ENSP00000252809,9606.ENSP00000253083,9606.ENSP00000253354,9606.ENSP00000255409,9606.ENSP00000257408,9606.ENSP00000258080,9606.ENSP00000259206,9606.ENSP00000259607,9606.ENSP00000261023,9606.ENSP00000261313,9606.ENSP00000261405,9606.ENSP00000261769,9606.ENSP00000261883,9606.ENSP00000261918,9606.ENSP00000261937,9606.ENSP00000262947,9606.ENSP00000263671,9606.ENSP00000263686,9606.ENSP00000264246,9606.ENSP00000264381,9606.ENSP00000264832,9606.ENSP00000265132,9606.ENSP00000265643,9606.ENSP00000266085,9606.ENSP00000266546,9606.ENSP00000267101,9606.ENSP00000269141,9606.ENSP00000269305,9606.ENSP00000269571,9606.ENSP00000269593,9606.ENSP00000272190,9606.ENSP00000273784,9606.ENSP00000274368,9606.ENSP00000275525,9606.ENSP00000276431,9606.ENSP00000276571,9606.ENSP00000280357,9606.ENSP00000282728,9606.ENSP00000283147,9606.ENSP00000284240,9606.ENSP00000284818,9606.ENSP00000286301,9606.ENSP00000286574,9606.ENSP00000288135,9606.ENSP00000290200,9606.ENSP00000292408,9606.ENSP00000293379,9606.ENSP00000293825,9606.ENSP00000295113,9606.ENSP00000295228,9606.ENSP00000295317,9606.ENSP00000295379,9606.ENSP00000295666,9606.ENSP00000296444,9606.ENSP00000296795,9606.ENSP00000296871,9606.ENSP00000296930,9606.ENSP00000297258,9606.ENSP00000297494,9606.ENSP00000301691,9606.ENSP00000303208,9606.ENSP00000303920,9606.ENSP00000304408,9606.ENSP00000306253,9606.ENSP00000306449,9606.ENSP00000306512,9606.ENSP00000307508,9606.ENSP00000307674,9606.ENSP00000308716,9606.ENSP00000308815,9606.ENSP00000308976,9606.ENSP00000311127,9606.ENSP00000311184,9606.ENSP00000311502,9606.ENSP00000312002,9606.ENSP00000312286,9606.ENSP00000312652,9606.ENSP00000312673,9606.ENSP00000313601,9606.ENSP00000315630,9606.ENSP00000316338,9606.ENSP00000317272,9606.ENSP00000317468,9606.ENSP00000317714,9606.ENSP00000318176,9606.ENSP00000318822,9606.ENSP00000318916,9606.ENSP00000321853,9606.ENSP00000324890,9606.ENSP00000326737,9606.ENSP00000327513,9606.ENSP00000327545,9606.ENSP00000327801,9606.ENSP00000328773,9606.ENSP00000330382,9606.ENSP00000330523,9606.ENSP00000330959,9606.ENSP00000331746,9606.ENSP00000331831,9606.ENSP00000335074,9606.ENSP00000337014,9606.ENSP00000337261,9606.ENSP00000338235,9606.ENSP00000338934,9606.ENSP00000339328,9606.ENSP00000340292,9606.ENSP00000340409,9606.ENSP00000340864,9606.ENSP00000341170,9606.ENSP00000341911,9606.ENSP00000342109,9606.ENSP00000345179,9606.ENSP00000346032,9606.ENSP00000346478,9606.ENSP00000346537,9606.ENSP00000346839,9606.ENSP00000347942,9606.ENSP00000349486,9606.ENSP00000351497,9606.ENSP00000351619,9606.ENSP00000351671,9606.ENSP00000351905,9606.ENSP00000352264,9606.ENSP00000353259,9606.ENSP00000354207,9606.ENSP00000355231,9606.ENSP00000355601,9606.ENSP00000355759,9606.ENSP00000356056,9606.ENSP00000356448,9606.ENSP00000356694,9606.ENSP00000356792,9606.ENSP00000356905,9606.ENSP00000357005,9606.ENSP00000357448,9606.ENSP00000359504,9606.ENSP00000360120,9606.ENSP00000360181,9606.ENSP00000360293,9606.ENSP00000360764,9606.ENSP00000361027,9606.ENSP00000361087,9606.ENSP00000361359,9606.ENSP00000361423,9606.ENSP00000361965,9606.ENSP00000362205,9606.ENSP00000363081,9606.ENSP00000364210,9606.ENSP00000364709,9606.ENSP00000364731,9606.ENSP00000364802,9606.ENSP00000366923,9606.ENSP00000367151,9606.ENSP00000367459,9606.ENSP00000367832,9606.ENSP00000368683,9606.ENSP00000369071,9606.ENSP00000369375,9606.ENSP00000369500,9606.ENSP00000370635,9606.ENSP00000370698,9606.ENSP00000370812,9606.ENSP00000371425,9606.ENSP00000371770,9606.ENSP00000375616,9606.ENSP00000375618,9606.ENSP00000375629,9606.ENSP00000375678,9606.ENSP00000376197,9606.ENSP00000376458,9606.ENSP00000376911,9606.ENSP00000377055,9606.ENSP00000377284,9606.ENSP00000378118,9606.ENSP00000378856,9606.ENSP00000378897,9606.ENSP00000379038,9606.ENSP00000379097,9606.ENSP00000380070,9606.ENSP00000381185,9606.ENSP00000381231,9606.ENSP00000381386,9606.ENSP00000384262,9606.ENSP00000384364,9606.ENSP00000384719,9606.ENSP00000385334,9606.ENSP00000385675,9606.ENSP00000387159,9606.ENSP00000387211,9606.ENSP00000387662,9606.ENSP00000389326,9606.ENSP00000389814,9606.ENSP00000392767,9606.ENSP00000398698,9606.ENSP00000398736,9606.ENSP00000401145,9606.ENSP00000401445,9606.ENSP00000404131,9606.ENSP00000404236,9606.ENSP00000405338,9606.ENSP00000408025,9606.ENSP00000409007,9606.ENSP00000410059,9606.ENSP00000410294,9606.ENSP00000410715,9606.ENSP00000411355,9606.ENSP00000415743,9606.ENSP00000416126,9606.ENSP00000418525,9606.ENSP00000420321,9606.ENSP00000422185,9606.ENSP00000422464,9606.ENSP00000422591,9606.ENSP00000428976,9606.ENSP00000433208,9606.ENSP00000434717,9606.ENSP00000435585,9606.ENSP00000436607,9606.ENSP00000437550,9606.ENSP00000442600,9606.ENSP00000446252,9606.ENSP00000447730,9606.ENSP00000449795,9606.ENSP00000453302,9606.ENSP00000454071,9606.ENSP00000455215,9606.ENSP00000463069,9606.ENSP00000465500,9606.ENSP00000467537,9606.ENSP00000469049,9606.ENSP00000470788,9606.ENSP00000471477,9606.ENSP00000474412,9606.ENSP00000477908,9606.ENSP00000478024,9606.ENSP00000478490,9606.ENSP00000478927,9606.ENSP00000479955,9606.ENSP00000482259,9606.ENSP00000483403,9606.ENSP00000483552,9606.ENSP00000484078,9606.ENSP00000490083,9606.ENSP00000495951,9606.ENSP00000497444,9606.ENSP00000497748,9606.ENSP00000498441,9606.ENSP00000498466,9606.ENSP00000500990	CX3CL1,CD74,CD4,RTN4R,CD22,CEACAM1,TNFRSF1A,FSTL3,TGFBR3,OSM,LGALS1,CSNK2A1,OXT,LBP,TIMP1,CCL22,SFRP1,PLAT,APLP1,TGFB1,HGF,LAMB1,SERPINE1,CSF3,CCL13,CD38,CTSC,HBEGF,IL12B,HRG,IGFBP2,PPP3R1,APOA1,PKD2,FGF23,TNN,EREG,C3,SEZ6L,LIF,CCN4,RRM2B,APOE,BST2,GDF15,HIP1R,BPIFB1,CHI3L1,KLB,HTRA2,IL1RN,CCL21,ITGAV,PEBP1,VWF,CDH1,CILP,SEMA7A,FLT4,MYDGF,CHRDL2,SELP,CD80,BCHE,ICAM1,AMBP,GAL,TIMP3,CLSTN3,ERBB3,CDH2,TP53,ERBB2,IGFBP4,REN,AHSG,CRHBP,IGFBP1,TNFRSF10B,CRH,IL18,HHEX,BMP6,THY1,LY96,CSF1R,WIF1,KIT,IL10RB,FGFR4,ITGA5,TNFSF12,FRZB,INHBB,RNF149,BMP10,IGFBP7,SHISA5,TLR3,CSF2,NPM1,FABP5,NOS3,SOST,PCSK9,MZB1,COL3A1,ITPR1,GPR37,CXCL8,CALB2,CANT1,INHBC,CCL19,VWC2L,VEGFB,WFIKKN2,HEG1,HAVCR2,PLA2G1B,LEP,GH1,CC2D1A,SWAP70,BAIAP2,MET,CHMP6,STX4,PRKRA,BID,MARCO,SERPINF2,CD28,TNFRSF12A,CSF1,NPTXR,P4HB,HEXIM1,PDGFB,CTHRC1,IL1R2,CALCA,GAS6,GHRL,HJV,ARHGEF1,MTDH,EZR,PLAUR,DLK1,SMPD1,C1QTNF1,PTN,PALM,SERPINA12,APOD,ANXA2,ADAMTSL2,SMOC2,FN1,RET,SCRIB,FCGR2B,PBLD,CCL20,TGFBR2,CD2AP,CD300A,NTRK3,BECN1,EGLN1,PARP1,DYNLT1,TPR,FASLG,XCL1,VNN1,F11R,PBXIP1,GBP1,ROR1,SH2D1A,SORBS1,EGFL7,AMOT,SNCG,CD40,ABL1,ADA,TREM2,DKK1,AGER,F10,F7,HSPA1A,IGFBPL1,PCDH17,KIAA0319,CCL7,EDN1,POSTN,TEK,SYAP1,SLC39A14,IL6ST,ESM1,IFNGR2,FGFBP1,LILRB4,LILRA2,LILRB2,KLK14,TFRC,CDON,LGMN,PRCP,FOLR1,CCL8,LGALS9,ASAH2,TYMP,AREG,GAPDH,BCL2,CBS,DDT,HPSE,NPY,VSNL1,MAD1L1,IL6,NPPC,IL18R1,GCG,ACE2,ADIPOQ,S100A13,TNF,CCN1,GAS2,ERN1,TGFA,LILRA5,INPP5D,FBP1,GDNF,EEF1D,FGFR2,SFRP4,PTPRC,CD36,PRAP1,MME,ROBO1,SORCS2,PDGFC,SLIT2,PTP4A3,PTH,IL18BP,EPS8L2,ADM,LATS1,DAG1,SOD2,CD63,TRIAP1,ADAM8,LDLR,ADGRG1,RNF43,TNFRSF11A,PTPRS,TNFSF14,IL12RB1,FGF21,CCL5,CCL3,CCL16,YTHDF3,YAP1,CCL18,CCL4,GHR,FURIN,CCL15,ATP6AP2,KITLG,LRPAP1,BMPER,FGA,FAS,SNCA
GO Process	GO:0030155	Regulation of cell adhesion	119	784	0.52	4.9e-25	9606.ENSP00000006053,9606.ENSP00000009530,9606.ENSP00000011653,9606.ENSP00000161559,9606.ENSP00000166139,9606.ENSP00000169298,9606.ENSP00000206423,9606.ENSP00000210060,9606.ENSP00000215909,9606.ENSP00000220597,9606.ENSP00000220772,9606.ENSP00000221930,9606.ENSP00000222399,9606.ENSP00000223095,9606.ENSP00000231228,9606.ENSP00000232003,9606.ENSP00000233809,9606.ENSP00000236850,9606.ENSP00000239462,9606.ENSP00000249075,9606.ENSP00000259206,9606.ENSP00000259607,9606.ENSP00000261023,9606.ENSP00000261769,9606.ENSP00000263686,9606.ENSP00000264246,9606.ENSP00000265131,9606.ENSP00000266031,9606.ENSP00000267101,9606.ENSP00000269571,9606.ENSP00000275815,9606.ENSP00000280357,9606.ENSP00000283147,9606.ENSP00000284240,9606.ENSP00000286758,9606.ENSP00000293379,9606.ENSP00000301244,9606.ENSP00000306512,9606.ENSP00000308815,9606.ENSP00000308938,9606.ENSP00000310448,9606.ENSP00000312002,9606.ENSP00000312652,9606.ENSP00000314897,9606.ENSP00000315630,9606.ENSP00000315997,9606.ENSP00000317714,9606.ENSP00000321853,9606.ENSP00000323280,9606.ENSP00000324890,9606.ENSP00000327513,9606.ENSP00000327801,9606.ENSP00000330382,9606.ENSP00000331736,9606.ENSP00000338171,9606.ENSP00000339328,9606.ENSP00000340864,9606.ENSP00000340935,9606.ENSP00000342681,9606.ENSP00000345179,9606.ENSP00000346839,9606.ENSP00000347942,9606.ENSP00000347948,9606.ENSP00000349486,9606.ENSP00000351497,9606.ENSP00000351905,9606.ENSP00000352288,9606.ENSP00000353259,9606.ENSP00000353731,9606.ENSP00000356016,9606.ENSP00000356792,9606.ENSP00000356905,9606.ENSP00000357005,9606.ENSP00000359504,9606.ENSP00000360269,9606.ENSP00000361423,9606.ENSP00000361471,9606.ENSP00000361965,9606.ENSP00000363804,9606.ENSP00000363869,9606.ENSP00000364210,9606.ENSP00000365048,9606.ENSP00000365411,9606.ENSP00000368450,9606.ENSP00000368544,9606.ENSP00000369375,9606.ENSP00000370698,9606.ENSP00000370989,9606.ENSP00000375616,9606.ENSP00000375629,9606.ENSP00000376197,9606.ENSP00000378856,9606.ENSP00000380948,9606.ENSP00000381133,9606.ENSP00000381185,9606.ENSP00000383303,9606.ENSP00000384169,9606.ENSP00000384262,9606.ENSP00000384364,9606.ENSP00000385334,9606.ENSP00000385675,9606.ENSP00000389814,9606.ENSP00000398698,9606.ENSP00000398736,9606.ENSP00000411355,9606.ENSP00000415454,9606.ENSP00000415743,9606.ENSP00000416330,9606.ENSP00000430950,9606.ENSP00000442600,9606.ENSP00000453302,9606.ENSP00000455215,9606.ENSP00000462468,9606.ENSP00000469049,9606.ENSP00000470788,9606.ENSP00000474412,9606.ENSP00000495951,9606.ENSP00000497910,9606.ENSP00000498441	CX3CL1,CD74,CD4,CEACAM1,FSTL3,ST6GAL1,CCDC80,DHPS,LGALS1,PAG1,SFRP1,TGFB1,LAMB1,SERPINE1,IL12B,HRG,IGFBP2,APOA1,TNN,LIF,IL1RN,CCL21,ITGAV,CDH1,SELP,CD80,TNC,HYAL1,ERBB3,ERBB2,EPHA1,IL18,BMP6,THY1,CXCL13,ITGA5,SPINT2,CXCL8,CCL19,PLG,SART1,HAVCR2,LEP,ANGPT2,SWAP70,LILRB1,STX4,SERPINF2,CD6,CD28,CSF1,P4HB,PDGFB,SELE,SKAP1,PLAUR,C1QTNF1,DMP1,CD5,APOD,FN1,RET,TNFRSF14,SCRIB,FCGR2B,TGFBR2,PLXNB2,CD300A,DPP4,CR1,XCL1,VNN1,F11R,GBP1,TACSTD2,ABL1,ASS1,ADA,KLF4,VSIG4,AGER,TNFSF13B,APBB1IP,CD83,VIT,TEK,IL6ST,CD274,LILRB4,LILRB2,TFRC,LGALS9,ITGB2,FGL1,BCL2,DSCAM,FBLN2,HPSE,NPY,MAD1L1,IL6,ADIPOQ,TNF,CCN1,PTPRC,GCNT1,CD36,TGFBI,IDO1,DAG1,ADAM8,ADGRG1,YES1,TNFSF14,IL12RB1,CCL5,KITLG,B2M,FGA
GO Process	GO:0010646	Regulation of cell communication	291	3355	0.28	1.06e-24	9606.ENSP00000006053,9606.ENSP00000009530,9606.ENSP00000011653,9606.ENSP00000043402,9606.ENSP00000085219,9606.ENSP00000161559,9606.ENSP00000162749,9606.ENSP00000166139,9606.ENSP00000212355,9606.ENSP00000215781,9606.ENSP00000215909,9606.ENSP00000217244,9606.ENSP00000217386,9606.ENSP00000217407,9606.ENSP00000218388,9606.ENSP00000219235,9606.ENSP00000220772,9606.ENSP00000220809,9606.ENSP00000221891,9606.ENSP00000221930,9606.ENSP00000222390,9606.ENSP00000222399,9606.ENSP00000223095,9606.ENSP00000225474,9606.ENSP00000225844,9606.ENSP00000226279,9606.ENSP00000227266,9606.ENSP00000230990,9606.ENSP00000231228,9606.ENSP00000232003,9606.ENSP00000233809,9606.ENSP00000234310,9606.ENSP00000236850,9606.ENSP00000237596,9606.ENSP00000237837,9606.ENSP00000239462,9606.ENSP00000244869,9606.ENSP00000245907,9606.ENSP00000248933,9606.ENSP00000249075,9606.ENSP00000250160,9606.ENSP00000251810,9606.ENSP00000252486,9606.ENSP00000252593,9606.ENSP00000252809,9606.ENSP00000253083,9606.ENSP00000253354,9606.ENSP00000255409,9606.ENSP00000257408,9606.ENSP00000258080,9606.ENSP00000259206,9606.ENSP00000259607,9606.ENSP00000261023,9606.ENSP00000261313,9606.ENSP00000261405,9606.ENSP00000261769,9606.ENSP00000261883,9606.ENSP00000261918,9606.ENSP00000261937,9606.ENSP00000262947,9606.ENSP00000263671,9606.ENSP00000263686,9606.ENSP00000264246,9606.ENSP00000264381,9606.ENSP00000264832,9606.ENSP00000265132,9606.ENSP00000265643,9606.ENSP00000266085,9606.ENSP00000266546,9606.ENSP00000267101,9606.ENSP00000269141,9606.ENSP00000269305,9606.ENSP00000269571,9606.ENSP00000269593,9606.ENSP00000272190,9606.ENSP00000273784,9606.ENSP00000274368,9606.ENSP00000275525,9606.ENSP00000276431,9606.ENSP00000276571,9606.ENSP00000280357,9606.ENSP00000282728,9606.ENSP00000283147,9606.ENSP00000284240,9606.ENSP00000284818,9606.ENSP00000284878,9606.ENSP00000286301,9606.ENSP00000286574,9606.ENSP00000288135,9606.ENSP00000290200,9606.ENSP00000292408,9606.ENSP00000293379,9606.ENSP00000293825,9606.ENSP00000295113,9606.ENSP00000295228,9606.ENSP00000295317,9606.ENSP00000295379,9606.ENSP00000295666,9606.ENSP00000296444,9606.ENSP00000296795,9606.ENSP00000296871,9606.ENSP00000296930,9606.ENSP00000297258,9606.ENSP00000297494,9606.ENSP00000301691,9606.ENSP00000303208,9606.ENSP00000303920,9606.ENSP00000304408,9606.ENSP00000306253,9606.ENSP00000306449,9606.ENSP00000306512,9606.ENSP00000307508,9606.ENSP00000307674,9606.ENSP00000308716,9606.ENSP00000308815,9606.ENSP00000308976,9606.ENSP00000311127,9606.ENSP00000311184,9606.ENSP00000311502,9606.ENSP00000312002,9606.ENSP00000312286,9606.ENSP00000312652,9606.ENSP00000312673,9606.ENSP00000313601,9606.ENSP00000315630,9606.ENSP00000316338,9606.ENSP00000317272,9606.ENSP00000317468,9606.ENSP00000317714,9606.ENSP00000318176,9606.ENSP00000318822,9606.ENSP00000318916,9606.ENSP00000321853,9606.ENSP00000324890,9606.ENSP00000326737,9606.ENSP00000327513,9606.ENSP00000327545,9606.ENSP00000327801,9606.ENSP00000328773,9606.ENSP00000330382,9606.ENSP00000330523,9606.ENSP00000330959,9606.ENSP00000331746,9606.ENSP00000331831,9606.ENSP00000335074,9606.ENSP00000337014,9606.ENSP00000337261,9606.ENSP00000338235,9606.ENSP00000338934,9606.ENSP00000339328,9606.ENSP00000340292,9606.ENSP00000340409,9606.ENSP00000340864,9606.ENSP00000341170,9606.ENSP00000341911,9606.ENSP00000342109,9606.ENSP00000345179,9606.ENSP00000346478,9606.ENSP00000346537,9606.ENSP00000346839,9606.ENSP00000347942,9606.ENSP00000351497,9606.ENSP00000351619,9606.ENSP00000351671,9606.ENSP00000351905,9606.ENSP00000352264,9606.ENSP00000353259,9606.ENSP00000354207,9606.ENSP00000355231,9606.ENSP00000355601,9606.ENSP00000355759,9606.ENSP00000356056,9606.ENSP00000356448,9606.ENSP00000356694,9606.ENSP00000356792,9606.ENSP00000356905,9606.ENSP00000357005,9606.ENSP00000357448,9606.ENSP00000359504,9606.ENSP00000360120,9606.ENSP00000360181,9606.ENSP00000360293,9606.ENSP00000360764,9606.ENSP00000361027,9606.ENSP00000361087,9606.ENSP00000361359,9606.ENSP00000361423,9606.ENSP00000361965,9606.ENSP00000362205,9606.ENSP00000363081,9606.ENSP00000364210,9606.ENSP00000364709,9606.ENSP00000364731,9606.ENSP00000364802,9606.ENSP00000366923,9606.ENSP00000367151,9606.ENSP00000367459,9606.ENSP00000367832,9606.ENSP00000368683,9606.ENSP00000369071,9606.ENSP00000369375,9606.ENSP00000369500,9606.ENSP00000370635,9606.ENSP00000370698,9606.ENSP00000370812,9606.ENSP00000371425,9606.ENSP00000371770,9606.ENSP00000375616,9606.ENSP00000375618,9606.ENSP00000375629,9606.ENSP00000375678,9606.ENSP00000376197,9606.ENSP00000376458,9606.ENSP00000376911,9606.ENSP00000377055,9606.ENSP00000377284,9606.ENSP00000378118,9606.ENSP00000378856,9606.ENSP00000378897,9606.ENSP00000379038,9606.ENSP00000379097,9606.ENSP00000380070,9606.ENSP00000381185,9606.ENSP00000381231,9606.ENSP00000381386,9606.ENSP00000384262,9606.ENSP00000384364,9606.ENSP00000384719,9606.ENSP00000385334,9606.ENSP00000385675,9606.ENSP00000387159,9606.ENSP00000387211,9606.ENSP00000387662,9606.ENSP00000389326,9606.ENSP00000389814,9606.ENSP00000392767,9606.ENSP00000398698,9606.ENSP00000398736,9606.ENSP00000401145,9606.ENSP00000401445,9606.ENSP00000404131,9606.ENSP00000404236,9606.ENSP00000405338,9606.ENSP00000408025,9606.ENSP00000409007,9606.ENSP00000410059,9606.ENSP00000410294,9606.ENSP00000410715,9606.ENSP00000411355,9606.ENSP00000415743,9606.ENSP00000416126,9606.ENSP00000418525,9606.ENSP00000420321,9606.ENSP00000422185,9606.ENSP00000422464,9606.ENSP00000422591,9606.ENSP00000428976,9606.ENSP00000433208,9606.ENSP00000434717,9606.ENSP00000435585,9606.ENSP00000436607,9606.ENSP00000437550,9606.ENSP00000442600,9606.ENSP00000446252,9606.ENSP00000447730,9606.ENSP00000449795,9606.ENSP00000453302,9606.ENSP00000455215,9606.ENSP00000463069,9606.ENSP00000465500,9606.ENSP00000467537,9606.ENSP00000469049,9606.ENSP00000470788,9606.ENSP00000471477,9606.ENSP00000474412,9606.ENSP00000477908,9606.ENSP00000478024,9606.ENSP00000478490,9606.ENSP00000478927,9606.ENSP00000479955,9606.ENSP00000482259,9606.ENSP00000483403,9606.ENSP00000483552,9606.ENSP00000484078,9606.ENSP00000490083,9606.ENSP00000495951,9606.ENSP00000497444,9606.ENSP00000497748,9606.ENSP00000498441,9606.ENSP00000498466,9606.ENSP00000500990	CX3CL1,CD74,CD4,RTN4R,CD22,CEACAM1,TNFRSF1A,FSTL3,TGFBR3,OSM,LGALS1,CSNK2A1,OXT,LBP,TIMP1,CCL22,SFRP1,PLAT,APLP1,TGFB1,HGF,LAMB1,SERPINE1,CSF3,CCL13,CD38,CTSC,HBEGF,IL12B,HRG,IGFBP2,PPP3R1,APOA1,PKD2,FGF23,TNN,EREG,C3,SEZ6L,LIF,CCN4,RRM2B,APOE,BST2,GDF15,HIP1R,BPIFB1,CHI3L1,KLB,HTRA2,IL1RN,CCL21,ITGAV,PEBP1,VWF,CDH1,CILP,SEMA7A,FLT4,MYDGF,CHRDL2,SELP,CD80,BCHE,ICAM1,AMBP,GAL,TIMP3,CLSTN3,ERBB3,CDH2,TP53,ERBB2,IGFBP4,REN,AHSG,CRHBP,IGFBP1,TNFRSF10B,CRH,IL18,HHEX,BMP6,THY1,LY96,CXADR,CSF1R,WIF1,KIT,IL10RB,FGFR4,ITGA5,TNFSF12,FRZB,INHBB,RNF149,BMP10,IGFBP7,SHISA5,TLR3,CSF2,NPM1,FABP5,NOS3,SOST,PCSK9,MZB1,COL3A1,ITPR1,GPR37,CXCL8,CALB2,CANT1,INHBC,CCL19,VWC2L,VEGFB,WFIKKN2,HEG1,HAVCR2,PLA2G1B,LEP,GH1,CC2D1A,SWAP70,BAIAP2,MET,CHMP6,STX4,PRKRA,BID,MARCO,SERPINF2,CD28,TNFRSF12A,CSF1,NPTXR,P4HB,HEXIM1,PDGFB,CTHRC1,IL1R2,CALCA,GAS6,GHRL,HJV,ARHGEF1,MTDH,EZR,PLAUR,DLK1,SMPD1,C1QTNF1,PTN,PALM,SERPINA12,APOD,ADAMTSL2,SMOC2,FN1,RET,FCGR2B,PBLD,CCL20,TGFBR2,CD2AP,CD300A,NTRK3,BECN1,EGLN1,PARP1,DYNLT1,TPR,FASLG,XCL1,VNN1,F11R,PBXIP1,GBP1,ROR1,SH2D1A,SORBS1,EGFL7,AMOT,SNCG,CD40,ABL1,ADA,TREM2,DKK1,AGER,F10,F7,HSPA1A,IGFBPL1,PCDH17,KIAA0319,CCL7,EDN1,POSTN,TEK,SYAP1,SLC39A14,IL6ST,ESM1,IFNGR2,FGFBP1,LILRB4,LILRA2,LILRB2,KLK14,TFRC,CDON,LGMN,PRCP,FOLR1,CCL8,LGALS9,ASAH2,TYMP,AREG,GAPDH,BCL2,CBS,DDT,HPSE,NPY,VSNL1,MAD1L1,IL6,NPPC,IL18R1,GCG,ACE2,ADIPOQ,S100A13,TNF,CCN1,GAS2,ERN1,TGFA,LILRA5,INPP5D,FBP1,GDNF,EEF1D,FGFR2,SFRP4,PTPRC,CD36,PRAP1,MME,ROBO1,SORCS2,PDGFC,SLIT2,PTP4A3,PTH,IL18BP,EPS8L2,ADM,LATS1,DAG1,SOD2,CD63,TRIAP1,ADAM8,ADGRG1,RNF43,TNFRSF11A,PTPRS,TNFSF14,IL12RB1,FGF21,CCL5,CCL3,CCL16,YTHDF3,YAP1,CCL18,CCL4,GHR,FURIN,CCL15,ATP6AP2,KITLG,LRPAP1,BMPER,FGA,FAS,SNCA
GO Process	GO:0071345	Cellular response to cytokine stimulus	112	711	0.54	1.22e-24	9606.ENSP00000006053,9606.ENSP00000009530,9606.ENSP00000011653,9606.ENSP00000161559,9606.ENSP00000162749,9606.ENSP00000215781,9606.ENSP00000219235,9606.ENSP00000220772,9606.ENSP00000225474,9606.ENSP00000225844,9606.ENSP00000226317,9606.ENSP00000228463,9606.ENSP00000231228,9606.ENSP00000237837,9606.ENSP00000244869,9606.ENSP00000248114,9606.ENSP00000255409,9606.ENSP00000256104,9606.ENSP00000258080,9606.ENSP00000259607,9606.ENSP00000264832,9606.ENSP00000266031,9606.ENSP00000269305,9606.ENSP00000274368,9606.ENSP00000274721,9606.ENSP00000280357,9606.ENSP00000286301,9606.ENSP00000286758,9606.ENSP00000288135,9606.ENSP00000288167,9606.ENSP00000290200,9606.ENSP00000295228,9606.ENSP00000296027,9606.ENSP00000296795,9606.ENSP00000296871,9606.ENSP00000301149,9606.ENSP00000302935,9606.ENSP00000305255,9606.ENSP00000305651,9606.ENSP00000306512,9606.ENSP00000306884,9606.ENSP00000308815,9606.ENSP00000312652,9606.ENSP00000314807,9606.ENSP00000315997,9606.ENSP00000317714,9606.ENSP00000318868,9606.ENSP00000327513,9606.ENSP00000327801,9606.ENSP00000327824,9606.ENSP00000330382,9606.ENSP00000330393,9606.ENSP00000330959,9606.ENSP00000331746,9606.ENSP00000331831,9606.ENSP00000347591,9606.ENSP00000347714,9606.ENSP00000347948,9606.ENSP00000351671,9606.ENSP00000356448,9606.ENSP00000356694,9606.ENSP00000356792,9606.ENSP00000359504,9606.ENSP00000360730,9606.ENSP00000360997,9606.ENSP00000361359,9606.ENSP00000361471,9606.ENSP00000362195,9606.ENSP00000362205,9606.ENSP00000362924,9606.ENSP00000363804,9606.ENSP00000365048,9606.ENSP00000365435,9606.ENSP00000367832,9606.ENSP00000368538,9606.ENSP00000368683,9606.ENSP00000370698,9606.ENSP00000371152,9606.ENSP00000371194,9606.ENSP00000371425,9606.ENSP00000373489,9606.ENSP00000375616,9606.ENSP00000375618,9606.ENSP00000375629,9606.ENSP00000376188,9606.ENSP00000376197,9606.ENSP00000378118,9606.ENSP00000378856,9606.ENSP00000378897,9606.ENSP00000379438,9606.ENSP00000380070,9606.ENSP00000385675,9606.ENSP00000387211,9606.ENSP00000393847,9606.ENSP00000398698,9606.ENSP00000404236,9606.ENSP00000418525,9606.ENSP00000428976,9606.ENSP00000434717,9606.ENSP00000451506,9606.ENSP00000455897,9606.ENSP00000465500,9606.ENSP00000470788,9606.ENSP00000474412,9606.ENSP00000477908,9606.ENSP00000478024,9606.ENSP00000478927,9606.ENSP00000479955,9606.ENSP00000482259,9606.ENSP00000483403,9606.ENSP00000484078,9606.ENSP00000498466	CX3CL1,CD74,CD4,CEACAM1,TNFRSF1A,OSM,CCL22,SFRP1,CSF3,CCL13,CXCL6,SELPLG,IL12B,FGF23,EREG,GFER,CHI3L1,FABP4,HTRA2,CCL21,ICAM1,HYAL1,TP53,CRHBP,GFRA3,IL18,CSF1R,CXCL13,KIT,IL17RB,IL10RB,INHBB,CXCL5,TLR3,CSF2,GPD1,IL16,STX8,CXCL10,CXCL8,CXCL11,CCL19,LEP,IL1RAP,LILRB1,STX4,SHMT1,CSF1,P4HB,IFNLR1,PDGFB,LEPR,IL1R2,CALCA,GAS6,GFRA1,FCAR,TNFRSF14,CCL20,TPR,FASLG,XCL1,GBP1,IL13RA1,ADAMTS13,CD40,ASS1,CSF3R,TREM2,GSN,KLF4,TNFSF13B,TNFRSF1B,CCL7,TNFRSF4,EDN1,IL6ST,ASAH1,LSP1,IFNGR2,KRT18,LILRB4,LILRA2,LILRB2,CRLF1,TFRC,CCL8,LGALS9,ASAH2,UMOD,GAPDH,IL6,IL18R1,PLA2G10,TNF,LILRA5,MME,PTP4A3,IL18BP,TCL1A,MRC1,TNFRSF11A,IL12RB1,CCL5,CCL3,CCL16,YAP1,CCL18,CCL4,GHR,CCL15,FAS
GO Process	GO:0040012	Regulation of locomotion	137	1032	0.46	4.39e-24	9606.ENSP00000002829,9606.ENSP00000006053,9606.ENSP00000009530,9606.ENSP00000053867,9606.ENSP00000161559,9606.ENSP00000169298,9606.ENSP00000216714,9606.ENSP00000217407,9606.ENSP00000218388,9606.ENSP00000220772,9606.ENSP00000221930,9606.ENSP00000222390,9606.ENSP00000222399,9606.ENSP00000223095,9606.ENSP00000223642,9606.ENSP00000230990,9606.ENSP00000232003,9606.ENSP00000233143,9606.ENSP00000237837,9606.ENSP00000239462,9606.ENSP00000250160,9606.ENSP00000252486,9606.ENSP00000252593,9606.ENSP00000254722,9606.ENSP00000259486,9606.ENSP00000259607,9606.ENSP00000260227,9606.ENSP00000261023,9606.ENSP00000261769,9606.ENSP00000261918,9606.ENSP00000261937,9606.ENSP00000262102,9606.ENSP00000263686,9606.ENSP00000264832,9606.ENSP00000264914,9606.ENSP00000265131,9606.ENSP00000266031,9606.ENSP00000275815,9606.ENSP00000284240,9606.ENSP00000286301,9606.ENSP00000286758,9606.ENSP00000288135,9606.ENSP00000289707,9606.ENSP00000290271,9606.ENSP00000293379,9606.ENSP00000293778,9606.ENSP00000295379,9606.ENSP00000297494,9606.ENSP00000297904,9606.ENSP00000301244,9606.ENSP00000302935,9606.ENSP00000304408,9606.ENSP00000305651,9606.ENSP00000306512,9606.ENSP00000308815,9606.ENSP00000308938,9606.ENSP00000311127,9606.ENSP00000311697,9606.ENSP00000314897,9606.ENSP00000315630,9606.ENSP00000317272,9606.ENSP00000317714,9606.ENSP00000327513,9606.ENSP00000330382,9606.ENSP00000331736,9606.ENSP00000331831,9606.ENSP00000333769,9606.ENSP00000335074,9606.ENSP00000339730,9606.ENSP00000341170,9606.ENSP00000345179,9606.ENSP00000346537,9606.ENSP00000346839,9606.ENSP00000347942,9606.ENSP00000347948,9606.ENSP00000351671,9606.ENSP00000351905,9606.ENSP00000352288,9606.ENSP00000353259,9606.ENSP00000353731,9606.ENSP00000354207,9606.ENSP00000355812,9606.ENSP00000356792,9606.ENSP00000360269,9606.ENSP00000361027,9606.ENSP00000361359,9606.ENSP00000361423,9606.ENSP00000361965,9606.ENSP00000362205,9606.ENSP00000363804,9606.ENSP00000364210,9606.ENSP00000364709,9606.ENSP00000364731,9606.ENSP00000367832,9606.ENSP00000368683,9606.ENSP00000369375,9606.ENSP00000370989,9606.ENSP00000371770,9606.ENSP00000376911,9606.ENSP00000377055,9606.ENSP00000378118,9606.ENSP00000378856,9606.ENSP00000381185,9606.ENSP00000381386,9606.ENSP00000383303,9606.ENSP00000384262,9606.ENSP00000385675,9606.ENSP00000389814,9606.ENSP00000398698,9606.ENSP00000398736,9606.ENSP00000405573,9606.ENSP00000411355,9606.ENSP00000415454,9606.ENSP00000418009,9606.ENSP00000420298,9606.ENSP00000420321,9606.ENSP00000422464,9606.ENSP00000422591,9606.ENSP00000432973,9606.ENSP00000442600,9606.ENSP00000446252,9606.ENSP00000451040,9606.ENSP00000451300,9606.ENSP00000453302,9606.ENSP00000455215,9606.ENSP00000463325,9606.ENSP00000469049,9606.ENSP00000471477,9606.ENSP00000474412,9606.ENSP00000477908,9606.ENSP00000478490,9606.ENSP00000480322,9606.ENSP00000482259,9606.ENSP00000494087,9606.ENSP00000495951,9606.ENSP00000497748,9606.ENSP00000500990	SEMA3F,CX3CL1,CD74,GRN,CEACAM1,ST6GAL1,APEX1,LBP,TIMP1,SFRP1,TGFB1,HGF,LAMB1,SERPINE1,C5,HBEGF,HRG,TMSB10,FGF23,TNN,CCN4,APOE,BST2,SERPINF1,ENPP2,CCL21,MMP7,ITGAV,CDH1,SEMA7A,FLT4,MTUS1,SELP,ICAM1,ARSB,TNC,HYAL1,EPHA1,THY1,CSF1R,CXCL13,KIT,SLAMF8,STC1,ITGA5,CXCL16,BMP10,NOS3,VEGFD,SPINT2,IL16,COL3A1,CXCL10,CXCL8,CCL19,PLG,VEGFB,FGF5,ANGPT2,SWAP70,MET,STX4,CSF1,PDGFB,SELE,GAS6,BSG,GHRL,THBS4,PTN,APOD,SMOC2,FN1,RET,TNFRSF14,CCL20,TGFBR2,PLXNB2,CD300A,DPP4,NTRK3,FGFR1OP,XCL1,TACSTD2,AMOT,CD40,ABL1,ADA,TREM2,KLF4,AGER,F10,F7,CCL7,EDN1,TEK,CD274,FGFBP1,LGMN,PRCP,CCL8,LGALS9,BCL2,DDT,DSCAM,HPSE,IL6,ADIPOQ,TNF,CCN1,GPI,PTPRC,GCNT1,RARRES2,CD200,ROBO1,PDGFC,SLIT2,PTPRK,DAG1,SOD2,PGF,NUMB,ADAM8,ADGRG1,PTPRM,TNFSF14,FGF21,CCL5,CCL3,YTHDF3,CD99L2,CCL4,XG,KITLG,BMPER,SNCA
GO Process	GO:0007165	Signal transduction	365	4714	0.23	5.51e-24	9606.ENSP00000001008,9606.ENSP00000002829,9606.ENSP00000003302,9606.ENSP00000006053,9606.ENSP00000009530,9606.ENSP00000011653,9606.ENSP00000043402,9606.ENSP00000053867,9606.ENSP00000161559,9606.ENSP00000162749,9606.ENSP00000198536,9606.ENSP00000212355,9606.ENSP00000215781,9606.ENSP00000216181,9606.ENSP00000217244,9606.ENSP00000217386,9606.ENSP00000217407,9606.ENSP00000218388,9606.ENSP00000219235,9606.ENSP00000220597,9606.ENSP00000220772,9606.ENSP00000220809,9606.ENSP00000221132,9606.ENSP00000221930,9606.ENSP00000222390,9606.ENSP00000222553,9606.ENSP00000223642,9606.ENSP00000223795,9606.ENSP00000224337,9606.ENSP00000225474,9606.ENSP00000225844,9606.ENSP00000226279,9606.ENSP00000226317,9606.ENSP00000229332,9606.ENSP00000229402,9606.ENSP00000230990,9606.ENSP00000231228,9606.ENSP00000233809,9606.ENSP00000234310,9606.ENSP00000236850,9606.ENSP00000237596,9606.ENSP00000237837,9606.ENSP00000242786,9606.ENSP00000244869,9606.ENSP00000245907,9606.ENSP00000248114,9606.ENSP00000249075,9606.ENSP00000250160,9606.ENSP00000250340,9606.ENSP00000252486,9606.ENSP00000252809,9606.ENSP00000255409,9606.ENSP00000256509,9606.ENSP00000256637,9606.ENSP00000257408,9606.ENSP00000258080,9606.ENSP00000259206,9606.ENSP00000259216,9606.ENSP00000259607,9606.ENSP00000259608,9606.ENSP00000261023,9606.ENSP00000261918,9606.ENSP00000261937,9606.ENSP00000262262,9606.ENSP00000262776,9606.ENSP00000263388,9606.ENSP00000263686,9606.ENSP00000264246,9606.ENSP00000265087,9606.ENSP00000265433,9606.ENSP00000265563,9606.ENSP00000265643,9606.ENSP00000266980,9606.ENSP00000267101,9606.ENSP00000269305,9606.ENSP00000269571,9606.ENSP00000269593,9606.ENSP00000271450,9606.ENSP00000272190,9606.ENSP00000273395,9606.ENSP00000274306,9606.ENSP00000274364,9606.ENSP00000274368,9606.ENSP00000274721,9606.ENSP00000275525,9606.ENSP00000275815,9606.ENSP00000276431,9606.ENSP00000276571,9606.ENSP00000280357,9606.ENSP00000282728,9606.ENSP00000283147,9606.ENSP00000284031,9606.ENSP00000284240,9606.ENSP00000284818,9606.ENSP00000286301,9606.ENSP00000286574,9606.ENSP00000286758,9606.ENSP00000287295,9606.ENSP00000288135,9606.ENSP00000288167,9606.ENSP00000290200,9606.ENSP00000290271,9606.ENSP00000290953,9606.ENSP00000291744,9606.ENSP00000292408,9606.ENSP00000292641,9606.ENSP00000293379,9606.ENSP00000293778,9606.ENSP00000293825,9606.ENSP00000295113,9606.ENSP00000295228,9606.ENSP00000295379,9606.ENSP00000296027,9606.ENSP00000296280,9606.ENSP00000296444,9606.ENSP00000296795,9606.ENSP00000296871,9606.ENSP00000296930,9606.ENSP00000297350,9606.ENSP00000297494,9606.ENSP00000297904,9606.ENSP00000299601,9606.ENSP00000300060,9606.ENSP00000300659,9606.ENSP00000301050,9606.ENSP00000301691,9606.ENSP00000301873,9606.ENSP00000302620,9606.ENSP00000302724,9606.ENSP00000302935,9606.ENSP00000303423,9606.ENSP00000304408,9606.ENSP00000305651,9606.ENSP00000305769,9606.ENSP00000305988,9606.ENSP00000306253,9606.ENSP00000306449,9606.ENSP00000306512,9606.ENSP00000306884,9606.ENSP00000308716,9606.ENSP00000308727,9606.ENSP00000308815,9606.ENSP00000310036,9606.ENSP00000311127,9606.ENSP00000311184,9606.ENSP00000311545,9606.ENSP00000311697,9606.ENSP00000312002,9606.ENSP00000312286,9606.ENSP00000312652,9606.ENSP00000312673,9606.ENSP00000313752,9606.ENSP00000314807,9606.ENSP00000314897,9606.ENSP00000315997,9606.ENSP00000316338,9606.ENSP00000317272,9606.ENSP00000318822,9606.ENSP00000318916,9606.ENSP00000319883,9606.ENSP00000321077,9606.ENSP00000321573,9606.ENSP00000323280,9606.ENSP00000324890,9606.ENSP00000326813,9606.ENSP00000327290,9606.ENSP00000327513,9606.ENSP00000327801,9606.ENSP00000327824,9606.ENSP00000329295,9606.ENSP00000330382,9606.ENSP00000330393,9606.ENSP00000330523,9606.ENSP00000330959,9606.ENSP00000331358,9606.ENSP00000331736,9606.ENSP00000331746,9606.ENSP00000331831,9606.ENSP00000333298,9606.ENSP00000333769,9606.ENSP00000335074,9606.ENSP00000337014,9606.ENSP00000337053,9606.ENSP00000337261,9606.ENSP00000338130,9606.ENSP00000338171,9606.ENSP00000338235,9606.ENSP00000338934,9606.ENSP00000339328,9606.ENSP00000339730,9606.ENSP00000340409,9606.ENSP00000340691,9606.ENSP00000341170,9606.ENSP00000341911,9606.ENSP00000342109,9606.ENSP00000342681,9606.ENSP00000345229,9606.ENSP00000346839,9606.ENSP00000347213,9606.ENSP00000347591,9606.ENSP00000347714,9606.ENSP00000347942,9606.ENSP00000347948,9606.ENSP00000348888,9606.ENSP00000349252,9606.ENSP00000349437,9606.ENSP00000349493,9606.ENSP00000351497,9606.ENSP00000351671,9606.ENSP00000351905,9606.ENSP00000352264,9606.ENSP00000352288,9606.ENSP00000353198,9606.ENSP00000353731,9606.ENSP00000354207,9606.ENSP00000354691,9606.ENSP00000355759,9606.ENSP00000356016,9606.ENSP00000356448,9606.ENSP00000356694,9606.ENSP00000356792,9606.ENSP00000357012,9606.ENSP00000357158,9606.ENSP00000357668,9606.ENSP00000357981,9606.ENSP00000359539,9606.ENSP00000360120,9606.ENSP00000360293,9606.ENSP00000360730,9606.ENSP00000360997,9606.ENSP00000361027,9606.ENSP00000361359,9606.ENSP00000361423,9606.ENSP00000361595,9606.ENSP00000361959,9606.ENSP00000361965,9606.ENSP00000362195,9606.ENSP00000362205,9606.ENSP00000363081,9606.ENSP00000363804,9606.ENSP00000364140,9606.ENSP00000364210,9606.ENSP00000364212,9606.ENSP00000364979,9606.ENSP00000365048,9606.ENSP00000365351,9606.ENSP00000365411,9606.ENSP00000365435,9606.ENSP00000366091,9606.ENSP00000366937,9606.ENSP00000367832,9606.ENSP00000368244,9606.ENSP00000368450,9606.ENSP00000368538,9606.ENSP00000368678,9606.ENSP00000368683,9606.ENSP00000369198,9606.ENSP00000369375,9606.ENSP00000369500,9606.ENSP00000370542,9606.ENSP00000370635,9606.ENSP00000370698,9606.ENSP00000370989,9606.ENSP00000371194,9606.ENSP00000371425,9606.ENSP00000371770,9606.ENSP00000373354,9606.ENSP00000373489,9606.ENSP00000375616,9606.ENSP00000375618,9606.ENSP00000375629,9606.ENSP00000376188,9606.ENSP00000376197,9606.ENSP00000376458,9606.ENSP00000377262,9606.ENSP00000377703,9606.ENSP00000378118,9606.ENSP00000378394,9606.ENSP00000378845,9606.ENSP00000378856,9606.ENSP00000379038,9606.ENSP00000379097,9606.ENSP00000379438,9606.ENSP00000380948,9606.ENSP00000381185,9606.ENSP00000381492,9606.ENSP00000381581,9606.ENSP00000382731,9606.ENSP00000383115,9606.ENSP00000383303,9606.ENSP00000384364,9606.ENSP00000384849,9606.ENSP00000384973,9606.ENSP00000385334,9606.ENSP00000385675,9606.ENSP00000386559,9606.ENSP00000387159,9606.ENSP00000387211,9606.ENSP00000387662,9606.ENSP00000389814,9606.ENSP00000391748,9606.ENSP00000398698,9606.ENSP00000398736,9606.ENSP00000401445,9606.ENSP00000403495,9606.ENSP00000404131,9606.ENSP00000404236,9606.ENSP00000405338,9606.ENSP00000405573,9606.ENSP00000409007,9606.ENSP00000410294,9606.ENSP00000410481,9606.ENSP00000410715,9606.ENSP00000411355,9606.ENSP00000413861,9606.ENSP00000414378,9606.ENSP00000415743,9606.ENSP00000416126,9606.ENSP00000418009,9606.ENSP00000420321,9606.ENSP00000422185,9606.ENSP00000422464,9606.ENSP00000422591,9606.ENSP00000428976,9606.ENSP00000432973,9606.ENSP00000433208,9606.ENSP00000434516,9606.ENSP00000435585,9606.ENSP00000436455,9606.ENSP00000436607,9606.ENSP00000437550,9606.ENSP00000441954,9606.ENSP00000444425,9606.ENSP00000446252,9606.ENSP00000449795,9606.ENSP00000451040,9606.ENSP00000455215,9606.ENSP00000462468,9606.ENSP00000463069,9606.ENSP00000463325,9606.ENSP00000465500,9606.ENSP00000468253,9606.ENSP00000469049,9606.ENSP00000470129,9606.ENSP00000470788,9606.ENSP00000471477,9606.ENSP00000474412,9606.ENSP00000477908,9606.ENSP00000478024,9606.ENSP00000478927,9606.ENSP00000479955,9606.ENSP00000482259,9606.ENSP00000483364,9606.ENSP00000483403,9606.ENSP00000483552,9606.ENSP00000483713,9606.ENSP00000484078,9606.ENSP00000495951,9606.ENSP00000497444,9606.ENSP00000497642,9606.ENSP00000497748,9606.ENSP00000498466,9606.ENSP00000498879,9606.ENSP00000499092,9606.ENSP00000500990	FKBP4,SEMA3F,USP28,CX3CL1,CD74,CD4,RTN4R,GRN,CEACAM1,TNFRSF1A,PILRA,TGFBR3,OSM,MYH9,CSNK2A1,OXT,LBP,TIMP1,CCL22,PAG1,SFRP1,PLAT,TNFRSF10A,TGFB1,HGF,NAMPT,C5,TNFSF8,BLNK,CSF3,CCL13,CD38,CXCL6,CLEC4A,KLRB1,HBEGF,IL12B,IGFBP2,PPP3R1,APOA1,PKD2,FGF23,ADGRE5,EREG,C3,GFER,LIF,CCN4,CLEC11A,APOE,GDF15,CHI3L1,CHL1,SORT1,KLB,HTRA2,IL1RN,CFC1,CCL21,SIT1,ITGAV,SEMA7A,FLT4,CD33,LGALS3BP,NOTCH3,SELP,CD80,STC2,NBN,PRKAR2A,GAL,SLC39A5,ERBB3,TP53,ERBB2,IGFBP4,FCGR2A,REN,BOC,GZMA,IQGAP2,CRHBP,GFRA3,IGFBP1,EPHA1,TNFRSF10B,CRH,IL18,HHEX,BMP6,DDAH1,THY1,LY96,CSF1R,WIF1,CXCL13,AIFM1,KIT,IL17RB,IL10RB,STC1,AGRP,FCN2,FGFR4,SCGB3A1,ITGA5,CXCL16,TNFSF12,FRZB,INHBB,BMP10,CXCL5,MASP1,SHISA5,TLR3,CSF2,NPM1,TNFRSF11B,NOS3,VEGFD,LEO1,ANPEP,NFATC3,CACNB3,SOST,LTBP3,AGXT,INSL5,IL16,FNTA,COL3A1,CXCL10,SMAD1,ALCAM,ITPR1,GPR37,CXCL8,CXCL11,INHBC,SUSD5,CCL19,CD34,VEGFB,WFIKKN2,ADGRE1,FGF5,HAVCR2,PLA2G1B,LEP,GH1,SSNA1,IL1RAP,ANGPT2,LILRB1,BAIAP2,MET,BID,MARCO,ADGRE2,SIGLEC8,DCBLD2,CD6,CD28,YOD1,ITGA11,CSF1,P4HB,IFNLR1,NXPH3,PDGFB,LEPR,CTHRC1,IL1R2,GAST,SELE,CALCA,GAS6,LAMP1,BSG,GHRL,HJV,SEL1L,ARHGEF1,KLRD1,SKAP1,MTDH,EZR,PLAUR,THBS4,SMPD1,EIF4EBP1,PTN,PALM,SERPINA12,CD5,DNER,FN1,ENTPD2,GFRA1,FCAR,RET,TNFRSF14,PIGR,ITGAL,IGF2R,GUCA2A,FCGR2B,CCL20,TGFBR2,CD2AP,PLXNB2,PYY,DPP4,NTRK3,FCRL5,PARP1,CR1,TPR,FASLG,XCL1,CD244,FCRL1,ADAM12,CTSS,GOT1,ROR1,SORBS1,IL13RA1,ADAMTS13,AMOT,CD40,ABL1,ERMAP,CCN5,ADA,CSF3R,TREM2,DKK1,KLF4,COL15A1,AGER,CDA,COL4A1,TNFSF13B,ITGBL1,APBB1IP,TNFRSF1B,MOG,BTN3A2,CCL7,CHGB,CD83,TNFRSF4,AGRN,EDN1,ADGRG2,TEK,SYAP1,SDC1,SLC39A14,IL6ST,CD274,LSP1,IFNGR2,FGFBP1,SETMAR,KRT18,LILRB4,LILRA2,LILRB2,CRLF1,TFRC,CDON,SRPK2,DGKA,CCL8,PSAP,LAT,LGALS9,TYMP,AREG,UMOD,ITGB2,BCL2,LAT2,LCP1,ADA2,COLEC12,DSCAM,NPY,CDKN1A,CHCHD10,MAD1L1,IL6,CD8A,NPPC,IL18R1,GCG,ADIPOQ,PILRB,TNF,CCN1,ERN1,LTA,TGFA,LILRA5,INPP5D,GPI,GDNF,FGFR2,LTB,SFRP4,PTPRC,SIGLEC9,EFNA4,CD36,PRAP1,RARRES2,ROBO1,SORCS2,PDGFC,SLIT2,PTP4A3,PTPRK,PTH,TXNRD1,EPS8L2,NUCB2,ADM,LATS1,SMAD5,ADGRD1,SOD2,TRIAP1,PGF,ADGRG1,YES1,RNF43,PTPRM,TNFRSF11A,CFD,TNFSF14,MIA,IL12RB1,FGF21,CCL5,CCL3,CCL16,YAP1,CCL18,CCL4,TCTN3,GHR,FURIN,KLRF1,CCL15,KITLG,LRPAP1,LPL,BMPER,FAS,CD59,GPRC5C,SNCA
GO Process	GO:0007154	Cell communication	389	5165	0.21	5.71e-24	9606.ENSP00000001008,9606.ENSP00000002829,9606.ENSP00000003302,9606.ENSP00000006053,9606.ENSP00000009530,9606.ENSP00000011653,9606.ENSP00000043402,9606.ENSP00000053867,9606.ENSP00000161559,9606.ENSP00000162749,9606.ENSP00000198536,9606.ENSP00000212355,9606.ENSP00000215730,9606.ENSP00000215781,9606.ENSP00000216181,9606.ENSP00000217244,9606.ENSP00000217386,9606.ENSP00000217407,9606.ENSP00000218388,9606.ENSP00000219235,9606.ENSP00000220597,9606.ENSP00000220772,9606.ENSP00000220809,9606.ENSP00000221132,9606.ENSP00000221930,9606.ENSP00000222390,9606.ENSP00000222553,9606.ENSP00000223642,9606.ENSP00000223795,9606.ENSP00000224337,9606.ENSP00000225474,9606.ENSP00000225844,9606.ENSP00000226279,9606.ENSP00000226317,9606.ENSP00000229332,9606.ENSP00000229402,9606.ENSP00000230990,9606.ENSP00000231228,9606.ENSP00000233809,9606.ENSP00000234310,9606.ENSP00000236850,9606.ENSP00000237596,9606.ENSP00000237837,9606.ENSP00000242786,9606.ENSP00000244869,9606.ENSP00000245907,9606.ENSP00000248114,9606.ENSP00000249075,9606.ENSP00000250160,9606.ENSP00000250340,9606.ENSP00000252486,9606.ENSP00000252809,9606.ENSP00000255409,9606.ENSP00000256509,9606.ENSP00000256637,9606.ENSP00000257408,9606.ENSP00000258080,9606.ENSP00000259206,9606.ENSP00000259216,9606.ENSP00000259607,9606.ENSP00000259608,9606.ENSP00000261023,9606.ENSP00000261590,9606.ENSP00000261918,9606.ENSP00000261937,9606.ENSP00000262262,9606.ENSP00000262776,9606.ENSP00000263388,9606.ENSP00000263686,9606.ENSP00000264246,9606.ENSP00000265087,9606.ENSP00000265131,9606.ENSP00000265433,9606.ENSP00000265563,9606.ENSP00000265643,9606.ENSP00000266546,9606.ENSP00000266980,9606.ENSP00000267101,9606.ENSP00000269299,9606.ENSP00000269305,9606.ENSP00000269571,9606.ENSP00000269593,9606.ENSP00000271450,9606.ENSP00000272190,9606.ENSP00000273395,9606.ENSP00000274306,9606.ENSP00000274364,9606.ENSP00000274368,9606.ENSP00000274721,9606.ENSP00000275525,9606.ENSP00000275815,9606.ENSP00000276431,9606.ENSP00000276571,9606.ENSP00000280357,9606.ENSP00000282728,9606.ENSP00000283147,9606.ENSP00000284031,9606.ENSP00000284240,9606.ENSP00000284818,9606.ENSP00000284878,9606.ENSP00000286301,9606.ENSP00000286574,9606.ENSP00000286758,9606.ENSP00000287295,9606.ENSP00000288135,9606.ENSP00000288167,9606.ENSP00000290200,9606.ENSP00000290271,9606.ENSP00000290953,9606.ENSP00000291744,9606.ENSP00000292408,9606.ENSP00000292641,9606.ENSP00000293379,9606.ENSP00000293778,9606.ENSP00000293825,9606.ENSP00000295113,9606.ENSP00000295228,9606.ENSP00000295379,9606.ENSP00000296027,9606.ENSP00000296280,9606.ENSP00000296444,9606.ENSP00000296795,9606.ENSP00000296871,9606.ENSP00000296930,9606.ENSP00000297350,9606.ENSP00000297494,9606.ENSP00000297904,9606.ENSP00000299601,9606.ENSP00000300060,9606.ENSP00000300659,9606.ENSP00000301050,9606.ENSP00000301691,9606.ENSP00000301873,9606.ENSP00000302620,9606.ENSP00000302724,9606.ENSP00000302935,9606.ENSP00000303208,9606.ENSP00000303423,9606.ENSP00000304408,9606.ENSP00000305651,9606.ENSP00000305769,9606.ENSP00000305988,9606.ENSP00000306253,9606.ENSP00000306449,9606.ENSP00000306512,9606.ENSP00000306884,9606.ENSP00000308716,9606.ENSP00000308727,9606.ENSP00000308815,9606.ENSP00000308938,9606.ENSP00000310036,9606.ENSP00000311127,9606.ENSP00000311184,9606.ENSP00000311545,9606.ENSP00000311697,9606.ENSP00000312002,9606.ENSP00000312286,9606.ENSP00000312652,9606.ENSP00000312673,9606.ENSP00000313752,9606.ENSP00000314807,9606.ENSP00000314897,9606.ENSP00000315997,9606.ENSP00000316338,9606.ENSP00000317272,9606.ENSP00000317714,9606.ENSP00000318822,9606.ENSP00000318916,9606.ENSP00000319883,9606.ENSP00000321077,9606.ENSP00000321573,9606.ENSP00000323280,9606.ENSP00000324890,9606.ENSP00000326813,9606.ENSP00000327290,9606.ENSP00000327513,9606.ENSP00000327801,9606.ENSP00000327824,9606.ENSP00000329295,9606.ENSP00000330382,9606.ENSP00000330393,9606.ENSP00000330523,9606.ENSP00000330959,9606.ENSP00000331358,9606.ENSP00000331736,9606.ENSP00000331746,9606.ENSP00000331831,9606.ENSP00000333298,9606.ENSP00000333769,9606.ENSP00000335074,9606.ENSP00000337014,9606.ENSP00000337053,9606.ENSP00000337261,9606.ENSP00000338130,9606.ENSP00000338171,9606.ENSP00000338235,9606.ENSP00000338934,9606.ENSP00000339328,9606.ENSP00000339730,9606.ENSP00000340409,9606.ENSP00000340691,9606.ENSP00000341170,9606.ENSP00000341911,9606.ENSP00000342109,9606.ENSP00000342681,9606.ENSP00000344786,9606.ENSP00000345229,9606.ENSP00000346839,9606.ENSP00000347213,9606.ENSP00000347591,9606.ENSP00000347714,9606.ENSP00000347942,9606.ENSP00000347948,9606.ENSP00000348888,9606.ENSP00000349252,9606.ENSP00000349437,9606.ENSP00000349486,9606.ENSP00000349493,9606.ENSP00000351497,9606.ENSP00000351671,9606.ENSP00000351905,9606.ENSP00000352264,9606.ENSP00000352288,9606.ENSP00000353198,9606.ENSP00000353731,9606.ENSP00000354207,9606.ENSP00000354691,9606.ENSP00000355231,9606.ENSP00000355759,9606.ENSP00000356016,9606.ENSP00000356448,9606.ENSP00000356694,9606.ENSP00000356792,9606.ENSP00000357012,9606.ENSP00000357158,9606.ENSP00000357668,9606.ENSP00000357981,9606.ENSP00000359539,9606.ENSP00000360120,9606.ENSP00000360181,9606.ENSP00000360293,9606.ENSP00000360730,9606.ENSP00000360997,9606.ENSP00000361027,9606.ENSP00000361087,9606.ENSP00000361359,9606.ENSP00000361423,9606.ENSP00000361595,9606.ENSP00000361959,9606.ENSP00000361965,9606.ENSP00000362195,9606.ENSP00000362205,9606.ENSP00000362524,9606.ENSP00000363081,9606.ENSP00000363804,9606.ENSP00000364140,9606.ENSP00000364210,9606.ENSP00000364212,9606.ENSP00000364979,9606.ENSP00000365048,9606.ENSP00000365351,9606.ENSP00000365411,9606.ENSP00000365435,9606.ENSP00000366091,9606.ENSP00000366937,9606.ENSP00000367832,9606.ENSP00000368244,9606.ENSP00000368314,9606.ENSP00000368450,9606.ENSP00000368538,9606.ENSP00000368678,9606.ENSP00000368683,9606.ENSP00000369071,9606.ENSP00000369198,9606.ENSP00000369375,9606.ENSP00000369500,9606.ENSP00000370542,9606.ENSP00000370635,9606.ENSP00000370698,9606.ENSP00000370989,9606.ENSP00000371194,9606.ENSP00000371425,9606.ENSP00000371770,9606.ENSP00000373354,9606.ENSP00000373489,9606.ENSP00000375616,9606.ENSP00000375618,9606.ENSP00000375629,9606.ENSP00000376188,9606.ENSP00000376197,9606.ENSP00000376458,9606.ENSP00000377262,9606.ENSP00000377284,9606.ENSP00000377703,9606.ENSP00000378118,9606.ENSP00000378394,9606.ENSP00000378845,9606.ENSP00000378856,9606.ENSP00000379038,9606.ENSP00000379097,9606.ENSP00000379438,9606.ENSP00000380948,9606.ENSP00000381185,9606.ENSP00000381231,9606.ENSP00000381492,9606.ENSP00000381581,9606.ENSP00000382731,9606.ENSP00000383115,9606.ENSP00000383303,9606.ENSP00000384084,9606.ENSP00000384364,9606.ENSP00000384849,9606.ENSP00000384973,9606.ENSP00000385334,9606.ENSP00000385675,9606.ENSP00000386559,9606.ENSP00000387159,9606.ENSP00000387211,9606.ENSP00000387662,9606.ENSP00000389814,9606.ENSP00000391748,9606.ENSP00000398698,9606.ENSP00000398736,9606.ENSP00000401445,9606.ENSP00000401502,9606.ENSP00000403495,9606.ENSP00000404131,9606.ENSP00000404236,9606.ENSP00000405338,9606.ENSP00000405573,9606.ENSP00000408411,9606.ENSP00000409007,9606.ENSP00000410294,9606.ENSP00000410481,9606.ENSP00000410715,9606.ENSP00000411355,9606.ENSP00000413861,9606.ENSP00000414378,9606.ENSP00000415743,9606.ENSP00000416126,9606.ENSP00000416255,9606.ENSP00000418009,9606.ENSP00000420321,9606.ENSP00000422185,9606.ENSP00000422464,9606.ENSP00000422591,9606.ENSP00000428976,9606.ENSP00000432973,9606.ENSP00000433208,9606.ENSP00000434516,9606.ENSP00000435585,9606.ENSP00000436455,9606.ENSP00000436607,9606.ENSP00000437550,9606.ENSP00000441954,9606.ENSP00000442600,9606.ENSP00000444425,9606.ENSP00000446252,9606.ENSP00000449795,9606.ENSP00000451040,9606.ENSP00000455215,9606.ENSP00000462468,9606.ENSP00000463069,9606.ENSP00000463325,9606.ENSP00000465500,9606.ENSP00000468253,9606.ENSP00000469049,9606.ENSP00000470129,9606.ENSP00000470788,9606.ENSP00000471477,9606.ENSP00000474412,9606.ENSP00000477908,9606.ENSP00000478024,9606.ENSP00000478927,9606.ENSP00000479955,9606.ENSP00000482259,9606.ENSP00000483364,9606.ENSP00000483403,9606.ENSP00000483552,9606.ENSP00000483713,9606.ENSP00000484078,9606.ENSP00000495951,9606.ENSP00000497444,9606.ENSP00000497642,9606.ENSP00000497748,9606.ENSP00000498466,9606.ENSP00000498879,9606.ENSP00000499092,9606.ENSP00000500990	FKBP4,SEMA3F,USP28,CX3CL1,CD74,CD4,RTN4R,GRN,CEACAM1,TNFRSF1A,PILRA,TGFBR3,SNAP29,OSM,MYH9,CSNK2A1,OXT,LBP,TIMP1,CCL22,PAG1,SFRP1,PLAT,TNFRSF10A,TGFB1,HGF,NAMPT,C5,TNFSF8,BLNK,CSF3,CCL13,CD38,CXCL6,CLEC4A,KLRB1,HBEGF,IL12B,IGFBP2,PPP3R1,APOA1,PKD2,FGF23,ADGRE5,EREG,C3,GFER,LIF,CCN4,CLEC11A,APOE,GDF15,CHI3L1,CHL1,SORT1,KLB,HTRA2,IL1RN,CFC1,CCL21,SIT1,ITGAV,DSG2,SEMA7A,FLT4,CD33,LGALS3BP,NOTCH3,SELP,CD80,STC2,TNC,NBN,PRKAR2A,GAL,CLSTN3,SLC39A5,ERBB3,ASGR1,TP53,ERBB2,IGFBP4,FCGR2A,REN,BOC,GZMA,IQGAP2,CRHBP,GFRA3,IGFBP1,EPHA1,TNFRSF10B,CRH,IL18,HHEX,BMP6,DDAH1,THY1,LY96,CXADR,CSF1R,WIF1,CXCL13,AIFM1,KIT,IL17RB,IL10RB,STC1,AGRP,FCN2,FGFR4,SCGB3A1,ITGA5,CXCL16,TNFSF12,FRZB,INHBB,BMP10,CXCL5,MASP1,SHISA5,TLR3,CSF2,NPM1,TNFRSF11B,NOS3,VEGFD,LEO1,ANPEP,NFATC3,CACNB3,SOST,LTBP3,AGXT,INSL5,IL16,PCSK9,FNTA,COL3A1,CXCL10,SMAD1,ALCAM,ITPR1,GPR37,CXCL8,CXCL11,INHBC,SUSD5,CCL19,PLG,CD34,VEGFB,WFIKKN2,ADGRE1,FGF5,HAVCR2,PLA2G1B,LEP,GH1,SSNA1,IL1RAP,ANGPT2,LILRB1,BAIAP2,MET,STX4,BID,MARCO,ADGRE2,SIGLEC8,DCBLD2,CD6,CD28,YOD1,ITGA11,CSF1,P4HB,IFNLR1,NXPH3,PDGFB,LEPR,CTHRC1,IL1R2,GAST,SELE,CALCA,GAS6,LAMP1,BSG,GHRL,HJV,SEL1L,ARHGEF1,KLRD1,SKAP1,MTDH,EZR,PLAUR,THBS4,SMPD1,EIF4EBP1,PTN,PALM,SERPINA12,CD5,NFASC,DNER,FN1,ENTPD2,GFRA1,FCAR,RET,TNFRSF14,PIGR,ITGAL,IGF2R,SCRIB,GUCA2A,FCGR2B,CCL20,TGFBR2,CD2AP,PLXNB2,PYY,DPP4,NTRK3,FCRL5,BECN1,PARP1,CR1,TPR,FASLG,XCL1,CD244,FCRL1,ADAM12,CTSS,GOT1,ROR1,SH2D1A,SORBS1,IL13RA1,ADAMTS13,AMOT,SNCG,CD40,ABL1,ERMAP,CCN5,ADA,CSF3R,TREM2,ANGPTL2,DKK1,KLF4,COL15A1,AGER,CDA,COL4A1,TNFSF13B,ITGBL1,APBB1IP,TNFRSF1B,MOG,BTN3A2,CCL7,CHGB,NRCAM,CD83,TNFRSF4,AGRN,EDN1,POSTN,ADGRG2,TEK,SYAP1,SDC1,SLC39A14,IL6ST,CD274,LSP1,IFNGR2,FGFBP1,SETMAR,KRT18,LILRB4,LILRA2,LILRB2,CRLF1,TFRC,CDON,SRPK2,FOLR1,DGKA,CCL8,PSAP,LAT,LGALS9,TYMP,AREG,UMOD,ITGB2,BCL2,CBS,LAT2,LCP1,ADA2,COLEC12,DSCAM,DTNB,NPY,CDKN1A,CHCHD10,MAD1L1,IL6,CD8A,NPPC,IL18R1,GCG,ADIPOQ,PILRB,TNF,CCN1,ERN1,SIGLEC6,LTA,TGFA,LILRA5,INPP5D,GPI,LAMP2,GDNF,FGFR2,LTB,SFRP4,PTPRC,SIGLEC9,EFNA4,CD36,PRAP1,EIF4G1,RARRES2,ROBO1,SORCS2,PDGFC,SLIT2,PTP4A3,PTPRK,PTH,TXNRD1,EPS8L2,NUCB2,ADM,LATS1,SMAD5,DAG1,ADGRD1,SOD2,TRIAP1,PGF,ADGRG1,YES1,RNF43,PTPRM,TNFRSF11A,CFD,TNFSF14,MIA,IL12RB1,FGF21,CCL5,CCL3,CCL16,YAP1,CCL18,CCL4,TCTN3,GHR,FURIN,KLRF1,CCL15,KITLG,LRPAP1,LPL,BMPER,FAS,CD59,GPRC5C,SNCA
GO Process	GO:2000026	Regulation of multicellular organismal development	163	1389	0.41	7.39e-24	9606.ENSP00000002829,9606.ENSP00000004982,9606.ENSP00000006053,9606.ENSP00000009530,9606.ENSP00000011653,9606.ENSP00000043402,9606.ENSP00000053867,9606.ENSP00000161559,9606.ENSP00000162749,9606.ENSP00000166139,9606.ENSP00000212355,9606.ENSP00000217386,9606.ENSP00000220772,9606.ENSP00000221930,9606.ENSP00000222390,9606.ENSP00000223095,9606.ENSP00000223642,9606.ENSP00000225474,9606.ENSP00000227266,9606.ENSP00000231228,9606.ENSP00000232003,9606.ENSP00000234071,9606.ENSP00000237837,9606.ENSP00000239462,9606.ENSP00000245907,9606.ENSP00000249075,9606.ENSP00000250160,9606.ENSP00000254722,9606.ENSP00000255040,9606.ENSP00000255409,9606.ENSP00000259486,9606.ENSP00000261918,9606.ENSP00000262241,9606.ENSP00000262487,9606.ENSP00000262947,9606.ENSP00000264246,9606.ENSP00000265643,9606.ENSP00000266031,9606.ENSP00000266546,9606.ENSP00000269305,9606.ENSP00000269571,9606.ENSP00000273784,9606.ENSP00000275815,9606.ENSP00000280357,9606.ENSP00000282728,9606.ENSP00000283147,9606.ENSP00000284031,9606.ENSP00000284240,9606.ENSP00000284878,9606.ENSP00000286758,9606.ENSP00000288135,9606.ENSP00000289707,9606.ENSP00000293379,9606.ENSP00000293825,9606.ENSP00000295113,9606.ENSP00000295379,9606.ENSP00000296795,9606.ENSP00000297350,9606.ENSP00000297494,9606.ENSP00000297904,9606.ENSP00000299601,9606.ENSP00000301455,9606.ENSP00000301873,9606.ENSP00000305651,9606.ENSP00000305769,9606.ENSP00000306512,9606.ENSP00000308815,9606.ENSP00000310036,9606.ENSP00000310448,9606.ENSP00000311127,9606.ENSP00000312652,9606.ENSP00000314807,9606.ENSP00000314897,9606.ENSP00000315997,9606.ENSP00000316338,9606.ENSP00000324890,9606.ENSP00000327513,9606.ENSP00000331746,9606.ENSP00000331831,9606.ENSP00000334374,9606.ENSP00000335074,9606.ENSP00000338235,9606.ENSP00000339730,9606.ENSP00000340935,9606.ENSP00000341170,9606.ENSP00000342098,9606.ENSP00000346032,9606.ENSP00000346537,9606.ENSP00000346839,9606.ENSP00000347495,9606.ENSP00000351497,9606.ENSP00000351905,9606.ENSP00000352288,9606.ENSP00000354207,9606.ENSP00000354498,9606.ENSP00000355601,9606.ENSP00000355751,9606.ENSP00000356016,9606.ENSP00000356056,9606.ENSP00000356694,9606.ENSP00000356905,9606.ENSP00000357005,9606.ENSP00000357668,9606.ENSP00000361027,9606.ENSP00000361359,9606.ENSP00000361423,9606.ENSP00000361965,9606.ENSP00000362195,9606.ENSP00000362205,9606.ENSP00000363081,9606.ENSP00000363804,9606.ENSP00000363827,9606.ENSP00000364210,9606.ENSP00000364802,9606.ENSP00000365435,9606.ENSP00000366015,9606.ENSP00000366243,9606.ENSP00000366288,9606.ENSP00000367459,9606.ENSP00000368450,9606.ENSP00000368678,9606.ENSP00000368683,9606.ENSP00000369375,9606.ENSP00000370698,9606.ENSP00000375616,9606.ENSP00000375629,9606.ENSP00000378856,9606.ENSP00000379038,9606.ENSP00000380948,9606.ENSP00000383303,9606.ENSP00000384262,9606.ENSP00000385675,9606.ENSP00000389814,9606.ENSP00000398698,9606.ENSP00000398736,9606.ENSP00000403495,9606.ENSP00000405338,9606.ENSP00000406909,9606.ENSP00000409007,9606.ENSP00000410294,9606.ENSP00000410715,9606.ENSP00000411355,9606.ENSP00000418525,9606.ENSP00000420321,9606.ENSP00000422591,9606.ENSP00000433208,9606.ENSP00000436607,9606.ENSP00000442600,9606.ENSP00000446278,9606.ENSP00000451040,9606.ENSP00000451300,9606.ENSP00000453302,9606.ENSP00000454071,9606.ENSP00000463325,9606.ENSP00000467537,9606.ENSP00000470788,9606.ENSP00000477908,9606.ENSP00000478927,9606.ENSP00000495507,9606.ENSP00000495951,9606.ENSP00000497550,9606.ENSP00000497748,9606.ENSP00000497910	SEMA3F,HSPB6,CX3CL1,CD74,CD4,RTN4R,GRN,CEACAM1,TNFRSF1A,FSTL3,TGFBR3,OXT,SFRP1,TGFB1,HGF,SERPINE1,C5,CSF3,CTSC,IL12B,HRG,PROC,FGF23,TNN,C3,LIF,CCN4,SERPINF1,APCS,CHI3L1,ENPP2,SEMA7A,RCOR1,ISM1,MYDGF,CD80,GAL,HYAL1,CLSTN3,TP53,ERBB2,AHSG,EPHA1,IL18,HHEX,BMP6,DDAH1,THY1,CXADR,CXCL13,KIT,SLAMF8,ITGA5,TNFSF12,FRZB,BMP10,TLR3,TNFRSF11B,NOS3,VEGFD,LEO1,ANGPTL4,LTBP3,CXCL10,SMAD1,CXCL8,CCL19,CD34,SART1,VEGFB,LEP,IL1RAP,ANGPT2,LILRB1,BAIAP2,CD28,CSF1,CALCA,GAS6,SLITRK2,GHRL,MTDH,THBS4,DMP1,PTN,SPINT1,ANXA2,SMOC2,FN1,WARS1,FCGR2B,TGFBR2,PLXNB2,NTRK3,PHLDB1,EGLN1,THBS2,CR1,DYNLT1,FASLG,VNN1,F11R,ADAM12,AMOT,CD40,ABL1,ADA,CSF3R,TREM2,DKK1,KLF4,HSPG2,AGER,HSPA1A,TNFRSF1B,ANGPTL7,CEMIP2,SLITRK1,KIAA0319,CD83,AGRN,EDN1,TEK,IL6ST,LILRB4,LILRB2,LGALS9,TYMP,ITGB2,DSCAM,HPSE,IL6,ADIPOQ,TNF,CCN1,LTA,INPP5D,PHOSPHO1,GDNF,FGFR2,SFRP4,PTPRC,MME,ROBO1,SLIT2,PTH,ADM,DAG1,LRTM2,PGF,NUMB,ADAM8,LDLR,PTPRM,PTPRS,IL12RB1,CCL3,YAP1,SLITRK6,KITLG,PI16,BMPER,B2M
GO Process	GO:1901700	Response to oxygen-containing compound	174	1547	0.39	8.65e-24	9606.ENSP00000161559,9606.ENSP00000169298,9606.ENSP00000181383,9606.ENSP00000212355,9606.ENSP00000216124,9606.ENSP00000216714,9606.ENSP00000217386,9606.ENSP00000217407,9606.ENSP00000218388,9606.ENSP00000218758,9606.ENSP00000220772,9606.ENSP00000220809,9606.ENSP00000221891,9606.ENSP00000221930,9606.ENSP00000223095,9606.ENSP00000225275,9606.ENSP00000225474,9606.ENSP00000226279,9606.ENSP00000226317,9606.ENSP00000231228,9606.ENSP00000233809,9606.ENSP00000237596,9606.ENSP00000237837,9606.ENSP00000239367,9606.ENSP00000244869,9606.ENSP00000248114,9606.ENSP00000252486,9606.ENSP00000254722,9606.ENSP00000256637,9606.ENSP00000257770,9606.ENSP00000258080,9606.ENSP00000259607,9606.ENSP00000260270,9606.ENSP00000260599,9606.ENSP00000261769,9606.ENSP00000263686,9606.ENSP00000264170,9606.ENSP00000264246,9606.ENSP00000264381,9606.ENSP00000264832,9606.ENSP00000265087,9606.ENSP00000265132,9606.ENSP00000265643,9606.ENSP00000266031,9606.ENSP00000269305,9606.ENSP00000272190,9606.ENSP00000274368,9606.ENSP00000275525,9606.ENSP00000280357,9606.ENSP00000283147,9606.ENSP00000284818,9606.ENSP00000286758,9606.ENSP00000287295,9606.ENSP00000290271,9606.ENSP00000290953,9606.ENSP00000295228,9606.ENSP00000295666,9606.ENSP00000295834,9606.ENSP00000296027,9606.ENSP00000296871,9606.ENSP00000297494,9606.ENSP00000297785,9606.ENSP00000298510,9606.ENSP00000299855,9606.ENSP00000301149,9606.ENSP00000303208,9606.ENSP00000304408,9606.ENSP00000305651,9606.ENSP00000306512,9606.ENSP00000306884,9606.ENSP00000306920,9606.ENSP00000308815,9606.ENSP00000312002,9606.ENSP00000312286,9606.ENSP00000312652,9606.ENSP00000312673,9606.ENSP00000314897,9606.ENSP00000315997,9606.ENSP00000316338,9606.ENSP00000318868,9606.ENSP00000323280,9606.ENSP00000330382,9606.ENSP00000331736,9606.ENSP00000331831,9606.ENSP00000333769,9606.ENSP00000338235,9606.ENSP00000338934,9606.ENSP00000340409,9606.ENSP00000344155,9606.ENSP00000345179,9606.ENSP00000347714,9606.ENSP00000347942,9606.ENSP00000349437,9606.ENSP00000351497,9606.ENSP00000351905,9606.ENSP00000352584,9606.ENSP00000353720,9606.ENSP00000354207,9606.ENSP00000355231,9606.ENSP00000355601,9606.ENSP00000355759,9606.ENSP00000356694,9606.ENSP00000356969,9606.ENSP00000359539,9606.ENSP00000360293,9606.ENSP00000360997,9606.ENSP00000361423,9606.ENSP00000361471,9606.ENSP00000362205,9606.ENSP00000363081,9606.ENSP00000363804,9606.ENSP00000364210,9606.ENSP00000364212,9606.ENSP00000364731,9606.ENSP00000364979,9606.ENSP00000365435,9606.ENSP00000367832,9606.ENSP00000368678,9606.ENSP00000368683,9606.ENSP00000369071,9606.ENSP00000369500,9606.ENSP00000369814,9606.ENSP00000370542,9606.ENSP00000370635,9606.ENSP00000370989,9606.ENSP00000371554,9606.ENSP00000375629,9606.ENSP00000376197,9606.ENSP00000376911,9606.ENSP00000377284,9606.ENSP00000378856,9606.ENSP00000379097,9606.ENSP00000379438,9606.ENSP00000381185,9606.ENSP00000381231,9606.ENSP00000383115,9606.ENSP00000385675,9606.ENSP00000387159,9606.ENSP00000389814,9606.ENSP00000398698,9606.ENSP00000401445,9606.ENSP00000403495,9606.ENSP00000405573,9606.ENSP00000408025,9606.ENSP00000410294,9606.ENSP00000415454,9606.ENSP00000415743,9606.ENSP00000416255,9606.ENSP00000418009,9606.ENSP00000422464,9606.ENSP00000422591,9606.ENSP00000424630,9606.ENSP00000430950,9606.ENSP00000432973,9606.ENSP00000433208,9606.ENSP00000434717,9606.ENSP00000436607,9606.ENSP00000442600,9606.ENSP00000444788,9606.ENSP00000446252,9606.ENSP00000454071,9606.ENSP00000455897,9606.ENSP00000459019,9606.ENSP00000462468,9606.ENSP00000465500,9606.ENSP00000471477,9606.ENSP00000474412,9606.ENSP00000477908,9606.ENSP00000478927,9606.ENSP00000483403,9606.ENSP00000483599,9606.ENSP00000497642,9606.ENSP00000497910,9606.ENSP00000500990	CEACAM1,ST6GAL1,CPB2,TGFBR3,ARSA,APEX1,OXT,LBP,TIMP1,ACP5,SFRP1,PLAT,APLP1,TGFB1,SERPINE1,MPO,CSF3,CD38,CXCL6,IL12B,IGFBP2,PKD2,FGF23,LRP11,EREG,GFER,APOE,SERPINF1,SORT1,NT5E,HTRA2,CCL21,FDX1,KHK,CDH1,SELP,KYNU,CD80,BCHE,ICAM1,STC2,AMBP,GAL,HYAL1,TP53,REN,CRHBP,IGFBP1,IL18,BMP6,LY96,CXCL13,AIFM1,STC1,AGRP,INHBB,IGFBP7,FABP1,CXCL5,CSF2,NOS3,ALDH1A1,PRDX3,MMP3,GPD1,PCSK9,COL3A1,CXCL10,CXCL8,CXCL11,GLB1,CCL19,HAVCR2,PLA2G1B,LEP,GH1,ANGPT2,LILRB1,BAIAP2,SHMT1,CD6,PDGFB,SELE,GAS6,BSG,MTDH,EZR,SMPD1,ABCA2,APOD,FCAR,RET,IGF2R,FCGR2B,TGFBR2,AKR1B10,CES1,NTRK3,BECN1,EGLN1,PARP1,FASLG,APOA2,GOT1,SORBS1,ADAMTS13,ABL1,ASS1,TREM2,DKK1,KLF4,AGER,CDA,F7,COL4A1,TNFRSF1B,CCL7,AGRN,EDN1,POSTN,SYAP1,AKR1C4,SDC1,SLC39A14,CD274,SOD3,LILRB2,TFRC,LGMN,FOLR1,LGALS9,AREG,UMOD,BCL2,CBS,COLEC12,IL6,NPPC,ADIPOQ,TNF,ERN1,LTA,GPI,FBP1,FGFR2,GCNT1,CD36,EIF4G1,RARRES2,PDGFC,SLIT2,ADH4,IDO1,PTPRK,PTH,IL18BP,ADM,DAG1,TDO2,SOD2,LDLR,MRC1,PLSCR3,YES1,TNFRSF11A,FGF21,CCL5,CCL3,YAP1,GHR,SPON2,LPL,B2M,SNCA
GO Process	GO:0016477	Cell migration	126	903	0.48	1.01e-23	9606.ENSP00000002829,9606.ENSP00000006053,9606.ENSP00000161559,9606.ENSP00000188790,9606.ENSP00000212355,9606.ENSP00000216181,9606.ENSP00000217407,9606.ENSP00000219235,9606.ENSP00000220809,9606.ENSP00000221930,9606.ENSP00000222390,9606.ENSP00000222399,9606.ENSP00000223642,9606.ENSP00000225844,9606.ENSP00000226317,9606.ENSP00000228463,9606.ENSP00000230990,9606.ENSP00000231228,9606.ENSP00000234347,9606.ENSP00000236850,9606.ENSP00000256509,9606.ENSP00000259607,9606.ENSP00000261023,9606.ENSP00000261918,9606.ENSP00000262919,9606.ENSP00000263686,9606.ENSP00000264331,9606.ENSP00000264832,9606.ENSP00000264914,9606.ENSP00000265077,9606.ENSP00000269141,9606.ENSP00000274721,9606.ENSP00000284878,9606.ENSP00000286758,9606.ENSP00000288135,9606.ENSP00000289707,9606.ENSP00000292408,9606.ENSP00000293379,9606.ENSP00000293778,9606.ENSP00000293825,9606.ENSP00000296027,9606.ENSP00000297494,9606.ENSP00000302935,9606.ENSP00000304408,9606.ENSP00000305651,9606.ENSP00000306512,9606.ENSP00000306884,9606.ENSP00000308815,9606.ENSP00000308938,9606.ENSP00000310036,9606.ENSP00000312286,9606.ENSP00000312652,9606.ENSP00000317272,9606.ENSP00000319883,9606.ENSP00000327290,9606.ENSP00000327513,9606.ENSP00000329219,9606.ENSP00000330382,9606.ENSP00000330523,9606.ENSP00000331736,9606.ENSP00000331746,9606.ENSP00000331831,9606.ENSP00000333769,9606.ENSP00000334928,9606.ENSP00000339730,9606.ENSP00000341170,9606.ENSP00000345229,9606.ENSP00000345359,9606.ENSP00000346839,9606.ENSP00000347591,9606.ENSP00000347942,9606.ENSP00000349252,9606.ENSP00000349486,9606.ENSP00000351671,9606.ENSP00000352264,9606.ENSP00000353731,9606.ENSP00000354207,9606.ENSP00000356792,9606.ENSP00000357005,9606.ENSP00000357448,9606.ENSP00000360882,9606.ENSP00000361027,9606.ENSP00000361423,9606.ENSP00000361965,9606.ENSP00000362195,9606.ENSP00000363040,9606.ENSP00000365351,9606.ENSP00000367459,9606.ENSP00000367832,9606.ENSP00000368314,9606.ENSP00000368683,9606.ENSP00000369055,9606.ENSP00000370542,9606.ENSP00000370767,9606.ENSP00000377284,9606.ENSP00000378118,9606.ENSP00000379438,9606.ENSP00000380948,9606.ENSP00000381185,9606.ENSP00000381581,9606.ENSP00000385675,9606.ENSP00000398698,9606.ENSP00000398736,9606.ENSP00000409007,9606.ENSP00000411355,9606.ENSP00000415454,9606.ENSP00000420321,9606.ENSP00000422591,9606.ENSP00000428976,9606.ENSP00000432973,9606.ENSP00000435460,9606.ENSP00000447730,9606.ENSP00000453302,9606.ENSP00000455215,9606.ENSP00000462468,9606.ENSP00000465500,9606.ENSP00000469049,9606.ENSP00000474412,9606.ENSP00000477908,9606.ENSP00000478024,9606.ENSP00000479955,9606.ENSP00000480322,9606.ENSP00000482259,9606.ENSP00000484078,9606.ENSP00000494087,9606.ENSP00000495951	SEMA3F,CX3CL1,CEACAM1,FAP,TGFBR3,MYH9,LBP,CCL22,PLAT,TGFB1,HGF,LAMB1,C5,CCL13,CXCL6,SELPLG,HBEGF,IL12B,PRTN3,APOA1,CHL1,CCL21,ITGAV,SEMA7A,ATRN,SELP,TOP2B,ICAM1,ARSB,VCAN,CDH2,GFRA3,CXADR,CXCL13,KIT,SLAMF8,FGFR4,ITGA5,CXCL16,TNFSF12,CXCL5,NOS3,IL16,COL3A1,CXCL10,CXCL8,CXCL11,CCL19,PLG,CD34,PLA2G1B,LEP,MET,ADGRE2,ITGA11,CSF1,FMNL1,PDGFB,CTHRC1,SELE,CALCA,GAS6,BSG,PTPRB,THBS4,PTN,DNER,PODXL2,FN1,GFRA1,RET,ITGAL,SCRIB,CCL20,CD2AP,DPP4,NTRK3,XCL1,F11R,PBXIP1,COL5A1,AMOT,ABL1,ADA,CSF3R,MEGF9,ITGBL1,KIAA0319,CCL7,NRCAM,EDN1,B4GALT1,SDC1,GP2,FOLR1,CCL8,UMOD,ITGB2,BCL2,LCP1,IL6,TNF,CCN1,GDNF,PTPRC,GCNT1,ROBO1,SLIT2,PTP4A3,PTPRK,LGALS8,CD63,ADAM8,ADGRG1,YES1,TNFRSF11A,TNFSF14,CCL5,CCL3,CCL16,CCL18,CD99L2,CCL4,CCL15,XG,KITLG
GO Process	GO:0007275	Multicellular organism development	336	4209	0.24	1.38e-23	9606.ENSP00000001008,9606.ENSP00000002829,9606.ENSP00000006053,9606.ENSP00000009530,9606.ENSP00000011653,9606.ENSP00000043402,9606.ENSP00000053867,9606.ENSP00000064571,9606.ENSP00000161559,9606.ENSP00000162749,9606.ENSP00000166139,9606.ENSP00000181383,9606.ENSP00000188790,9606.ENSP00000212355,9606.ENSP00000215909,9606.ENSP00000216124,9606.ENSP00000216181,9606.ENSP00000217131,9606.ENSP00000217386,9606.ENSP00000218388,9606.ENSP00000218758,9606.ENSP00000220772,9606.ENSP00000221891,9606.ENSP00000221930,9606.ENSP00000222390,9606.ENSP00000222399,9606.ENSP00000223095,9606.ENSP00000223642,9606.ENSP00000223795,9606.ENSP00000224337,9606.ENSP00000225474,9606.ENSP00000228463,9606.ENSP00000231228,9606.ENSP00000232003,9606.ENSP00000234310,9606.ENSP00000234347,9606.ENSP00000236850,9606.ENSP00000237596,9606.ENSP00000239462,9606.ENSP00000244869,9606.ENSP00000245907,9606.ENSP00000248114,9606.ENSP00000248933,9606.ENSP00000249075,9606.ENSP00000250160,9606.ENSP00000251810,9606.ENSP00000252486,9606.ENSP00000252575,9606.ENSP00000253083,9606.ENSP00000254322,9606.ENSP00000254722,9606.ENSP00000254878,9606.ENSP00000255409,9606.ENSP00000256509,9606.ENSP00000258080,9606.ENSP00000259216,9606.ENSP00000259241,9606.ENSP00000261023,9606.ENSP00000261590,9606.ENSP00000261769,9606.ENSP00000261918,9606.ENSP00000261937,9606.ENSP00000262241,9606.ENSP00000262919,9606.ENSP00000262947,9606.ENSP00000263285,9606.ENSP00000263388,9606.ENSP00000263671,9606.ENSP00000264331,9606.ENSP00000264381,9606.ENSP00000264914,9606.ENSP00000265077,9606.ENSP00000265087,9606.ENSP00000265131,9606.ENSP00000265433,9606.ENSP00000266031,9606.ENSP00000266546,9606.ENSP00000266980,9606.ENSP00000267101,9606.ENSP00000268150,9606.ENSP00000269141,9606.ENSP00000269305,9606.ENSP00000269571,9606.ENSP00000272190,9606.ENSP00000273395,9606.ENSP00000273784,9606.ENSP00000274507,9606.ENSP00000274721,9606.ENSP00000275815,9606.ENSP00000276571,9606.ENSP00000280357,9606.ENSP00000280362,9606.ENSP00000282728,9606.ENSP00000283147,9606.ENSP00000284240,9606.ENSP00000284878,9606.ENSP00000286301,9606.ENSP00000287295,9606.ENSP00000288135,9606.ENSP00000289707,9606.ENSP00000290271,9606.ENSP00000293379,9606.ENSP00000293825,9606.ENSP00000295113,9606.ENSP00000295228,9606.ENSP00000295379,9606.ENSP00000295666,9606.ENSP00000296795,9606.ENSP00000296871,9606.ENSP00000297350,9606.ENSP00000297494,9606.ENSP00000297904,9606.ENSP00000298510,9606.ENSP00000299198,9606.ENSP00000299427,9606.ENSP00000299601,9606.ENSP00000300060,9606.ENSP00000301244,9606.ENSP00000301455,9606.ENSP00000301873,9606.ENSP00000303208,9606.ENSP00000304408,9606.ENSP00000305769,9606.ENSP00000305988,9606.ENSP00000306253,9606.ENSP00000306449,9606.ENSP00000306512,9606.ENSP00000308815,9606.ENSP00000308938,9606.ENSP00000309096,9606.ENSP00000309689,9606.ENSP00000310036,9606.ENSP00000311127,9606.ENSP00000311184,9606.ENSP00000311502,9606.ENSP00000311697,9606.ENSP00000312002,9606.ENSP00000312652,9606.ENSP00000312673,9606.ENSP00000313752,9606.ENSP00000314649,9606.ENSP00000314709,9606.ENSP00000314897,9606.ENSP00000315630,9606.ENSP00000315997,9606.ENSP00000316338,9606.ENSP00000317272,9606.ENSP00000318176,9606.ENSP00000321853,9606.ENSP00000321856,9606.ENSP00000324105,9606.ENSP00000324343,9606.ENSP00000324890,9606.ENSP00000326737,9606.ENSP00000327513,9606.ENSP00000328773,9606.ENSP00000330382,9606.ENSP00000330393,9606.ENSP00000330523,9606.ENSP00000331210,9606.ENSP00000331746,9606.ENSP00000331831,9606.ENSP00000333769,9606.ENSP00000334374,9606.ENSP00000334928,9606.ENSP00000335074,9606.ENSP00000339883,9606.ENSP00000340409,9606.ENSP00000341170,9606.ENSP00000341911,9606.ENSP00000342098,9606.ENSP00000344155,9606.ENSP00000344786,9606.ENSP00000345179,9606.ENSP00000345229,9606.ENSP00000345344,9606.ENSP00000345672,9606.ENSP00000346032,9606.ENSP00000346478,9606.ENSP00000346839,9606.ENSP00000347409,9606.ENSP00000347457,9606.ENSP00000347495,9606.ENSP00000347591,9606.ENSP00000347942,9606.ENSP00000349437,9606.ENSP00000349486,9606.ENSP00000351497,9606.ENSP00000351905,9606.ENSP00000352288,9606.ENSP00000352455,9606.ENSP00000352798,9606.ENSP00000353198,9606.ENSP00000353770,9606.ENSP00000354207,9606.ENSP00000355110,9606.ENSP00000355231,9606.ENSP00000355601,9606.ENSP00000355759,9606.ENSP00000355809,9606.ENSP00000355995,9606.ENSP00000356056,9606.ENSP00000356694,9606.ENSP00000357036,9606.ENSP00000357065,9606.ENSP00000357073,9606.ENSP00000357448,9606.ENSP00000358495,9606.ENSP00000360120,9606.ENSP00000360269,9606.ENSP00000360764,9606.ENSP00000360882,9606.ENSP00000361027,9606.ENSP00000361423,9606.ENSP00000361471,9606.ENSP00000361965,9606.ENSP00000362205,9606.ENSP00000362560,9606.ENSP00000362924,9606.ENSP00000363081,9606.ENSP00000363804,9606.ENSP00000363827,9606.ENSP00000364140,9606.ENSP00000364210,9606.ENSP00000364885,9606.ENSP00000364979,9606.ENSP00000365048,9606.ENSP00000365435,9606.ENSP00000366015,9606.ENSP00000366091,9606.ENSP00000366243,9606.ENSP00000366288,9606.ENSP00000367028,9606.ENSP00000367151,9606.ENSP00000367459,9606.ENSP00000368314,9606.ENSP00000368389,9606.ENSP00000368450,9606.ENSP00000368544,9606.ENSP00000368678,9606.ENSP00000368683,9606.ENSP00000369055,9606.ENSP00000369375,9606.ENSP00000370542,9606.ENSP00000370635,9606.ENSP00000370698,9606.ENSP00000370812,9606.ENSP00000373539,9606.ENSP00000375616,9606.ENSP00000376188,9606.ENSP00000376197,9606.ENSP00000376421,9606.ENSP00000376458,9606.ENSP00000377055,9606.ENSP00000377262,9606.ENSP00000377284,9606.ENSP00000378394,9606.ENSP00000378856,9606.ENSP00000379038,9606.ENSP00000379097,9606.ENSP00000379438,9606.ENSP00000380948,9606.ENSP00000381133,9606.ENSP00000381185,9606.ENSP00000381231,9606.ENSP00000383303,9606.ENSP00000383392,9606.ENSP00000383894,9606.ENSP00000384084,9606.ENSP00000384262,9606.ENSP00000384364,9606.ENSP00000384849,9606.ENSP00000385334,9606.ENSP00000385675,9606.ENSP00000386559,9606.ENSP00000387159,9606.ENSP00000387211,9606.ENSP00000387356,9606.ENSP00000393847,9606.ENSP00000398698,9606.ENSP00000398736,9606.ENSP00000399229,9606.ENSP00000401145,9606.ENSP00000403495,9606.ENSP00000404131,9606.ENSP00000405573,9606.ENSP00000405577,9606.ENSP00000406909,9606.ENSP00000409007,9606.ENSP00000410294,9606.ENSP00000410481,9606.ENSP00000410715,9606.ENSP00000411355,9606.ENSP00000414378,9606.ENSP00000415454,9606.ENSP00000416255,9606.ENSP00000416330,9606.ENSP00000418009,9606.ENSP00000418525,9606.ENSP00000420321,9606.ENSP00000422464,9606.ENSP00000422591,9606.ENSP00000426119,9606.ENSP00000428540,9606.ENSP00000433208,9606.ENSP00000433488,9606.ENSP00000434412,9606.ENSP00000434516,9606.ENSP00000435460,9606.ENSP00000436607,9606.ENSP00000437550,9606.ENSP00000441954,9606.ENSP00000442600,9606.ENSP00000446252,9606.ENSP00000446278,9606.ENSP00000451040,9606.ENSP00000451300,9606.ENSP00000453302,9606.ENSP00000454071,9606.ENSP00000455215,9606.ENSP00000463325,9606.ENSP00000463653,9606.ENSP00000465500,9606.ENSP00000467537,9606.ENSP00000477908,9606.ENSP00000478927,9606.ENSP00000481309,9606.ENSP00000483403,9606.ENSP00000483552,9606.ENSP00000485478,9606.ENSP00000490083,9606.ENSP00000495507,9606.ENSP00000495951,9606.ENSP00000497748,9606.ENSP00000497910,9606.ENSP00000500193	FKBP4,SEMA3F,CX3CL1,CD74,CD4,RTN4R,GRN,CBLN4,CEACAM1,TNFRSF1A,FSTL3,CPB2,FAP,TGFBR3,LGALS1,ARSA,MYH9,CTSZ,OXT,TIMP1,ACP5,SFRP1,APLP1,TGFB1,HGF,LAMB1,SERPINE1,C5,TNFSF8,BLNK,CSF3,SELPLG,IL12B,HRG,PPP3R1,PRTN3,APOA1,PKD2,TNN,EREG,C3,GFER,SEZ6L,LIF,CCN4,RRM2B,APOE,NCAN,HIP1R,DNAJB1,SERPINF1,RIDA,CHI3L1,CHL1,HTRA2,CFC1,HS6ST1,ITGAV,DSG2,CDH1,SEMA7A,FLT4,RCOR1,ATRN,MYDGF,LY9,NOTCH3,CHRDL2,TOP2B,BCHE,ARSB,VCAN,STC2,TNC,NBN,HYAL1,CLSTN3,SLC39A5,ERBB3,MFGE8,CDH2,TP53,ERBB2,REN,BOC,AHSG,LECT2,GFRA3,EPHA1,CRH,IL18,PTS,HHEX,BMP6,THY1,CXADR,CSF1R,AIFM1,KIT,SLAMF8,STC1,ITGA5,TNFSF12,FRZB,INHBB,BMP10,IGFBP7,TLR3,CSF2,TNFRSF11B,NOS3,VEGFD,PRDX3,CKB,TPP1,LEO1,ANPEP,SPINT2,ANGPTL4,LTBP3,PCSK9,COL3A1,SMAD1,ALCAM,ITPR1,GPR37,CXCL8,CCL19,PLG,B4GAT1,LRCH4,CD34,VEGFB,WFIKKN2,HEG1,FGF5,HAVCR2,LEP,GH1,SSNA1,ALDH5A1,ZHX2,ANGPT2,SWAP70,LILRB1,BAIAP2,MET,PRKRA,SERPINF2,CRELD1,ENO3,UPB1,CD28,TNFRSF12A,CSF1,HEXIM1,PDGFB,LEPR,CTHRC1,BCAN,CALCA,GAS6,BSG,SLITRK2,PTPRB,GHRL,LBR,SMPD1,PTN,PALM,SPINT1,ABCA2,NFASC,APOD,DNER,CTSL,CTSB,ANXA2,ADAMTSL2,FN1,KEL,DNM3,WARS1,GFRA1,RET,IGF2R,SCRIB,FCGR2B,TGFBR2,PLXNB2,MFAP5,COL18A1,PYY,RRM2,NTRK3,SMOC1,BECN1,EGLN1,PARP1,ENAH,HSD11B1,DYNLT1,FASLG,SLAMF6,IGSF8,IGSF9,PBXIP1,IGSF3,ROR1,TACSTD2,EGFL7,COL5A1,AMOT,ABL1,ASS1,ADA,TREM2,VSTM2L,GSN,DKK1,KLF4,HSPG2,COL15A1,AGER,ZBTB17,COL4A1,TNFSF13B,TNFRSF1B,ANGPTL7,MOG,CEMIP2,SLITRK1,TCOF1,PCDH17,KIAA0319,NRCAM,NGRN,CD83,VIT,AGRN,EDN1,B4GALT1,TEK,SDC1,SLC39A14,IL6ST,ESM1,STAB2,LILRB4,CRLF1,TFRC,SDK2,CDON,PRCP,SRPK2,FOLR1,PSAP,LGALS9,TYMP,AREG,UMOD,ITGB2,FGL1,BCL2,CBS,DSCAM,NCAM2,MATN3,DTNB,HPSE,NPY,CDKN1A,MAD1L1,IL6,CD8A,NPPC,IL18R1,ACAN,PLA2G10,TNF,CCN1,MXRA8,GAS2,LTA,TGFA,GPI,CLMP,PHOSPHO1,GDNF,FGFR2,LTB,SFRP4,PTPRC,EFNA4,GCNT1,EIF4G1,TGFBI,RARRES2,MME,ROBO1,PDGFC,SLIT2,CRIP2,ST3GAL1,PTH,FLI1,SERPINH1,TXNRD1,LGALS8,ADM,LATS1,SMAD5,DAG1,SOD2,LRTM2,PGF,NUMB,ADAM8,LDLR,ADGRG1,PTPRM,RBFOX3,TNFRSF11A,PTPRS,CCL3,YAP1,SPINK6,GHR,FURIN,CDHR1,ATP6AP2,SLITRK6,KITLG,BMPER,B2M,BTD
GO Process	GO:0008284	Positive regulation of cell population proliferation	129	945	0.47	1.41e-23	9606.ENSP00000006053,9606.ENSP00000009530,9606.ENSP00000053867,9606.ENSP00000169298,9606.ENSP00000210060,9606.ENSP00000212355,9606.ENSP00000215781,9606.ENSP00000217244,9606.ENSP00000218388,9606.ENSP00000220772,9606.ENSP00000221930,9606.ENSP00000222399,9606.ENSP00000222553,9606.ENSP00000225474,9606.ENSP00000226279,9606.ENSP00000230990,9606.ENSP00000231228,9606.ENSP00000233809,9606.ENSP00000234347,9606.ENSP00000237837,9606.ENSP00000244869,9606.ENSP00000249075,9606.ENSP00000250160,9606.ENSP00000250340,9606.ENSP00000252593,9606.ENSP00000257408,9606.ENSP00000261023,9606.ENSP00000261937,9606.ENSP00000262947,9606.ENSP00000263388,9606.ENSP00000264246,9606.ENSP00000265131,9606.ENSP00000266031,9606.ENSP00000267101,9606.ENSP00000269571,9606.ENSP00000275815,9606.ENSP00000280357,9606.ENSP00000283147,9606.ENSP00000286301,9606.ENSP00000288135,9606.ENSP00000292408,9606.ENSP00000292431,9606.ENSP00000293825,9606.ENSP00000295379,9606.ENSP00000296027,9606.ENSP00000296871,9606.ENSP00000296930,9606.ENSP00000297904,9606.ENSP00000298510,9606.ENSP00000301873,9606.ENSP00000303920,9606.ENSP00000305651,9606.ENSP00000308815,9606.ENSP00000311127,9606.ENSP00000311697,9606.ENSP00000312002,9606.ENSP00000312286,9606.ENSP00000312652,9606.ENSP00000314030,9606.ENSP00000317714,9606.ENSP00000321853,9606.ENSP00000323280,9606.ENSP00000324890,9606.ENSP00000327513,9606.ENSP00000330382,9606.ENSP00000330523,9606.ENSP00000331831,9606.ENSP00000335074,9606.ENSP00000339730,9606.ENSP00000341170,9606.ENSP00000346839,9606.ENSP00000351905,9606.ENSP00000353731,9606.ENSP00000354207,9606.ENSP00000355812,9606.ENSP00000356016,9606.ENSP00000356694,9606.ENSP00000356792,9606.ENSP00000357448,9606.ENSP00000360730,9606.ENSP00000360764,9606.ENSP00000361359,9606.ENSP00000361423,9606.ENSP00000361965,9606.ENSP00000364210,9606.ENSP00000365048,9606.ENSP00000368538,9606.ENSP00000368683,9606.ENSP00000369055,9606.ENSP00000369375,9606.ENSP00000370698,9606.ENSP00000370812,9606.ENSP00000370989,9606.ENSP00000371770,9606.ENSP00000375629,9606.ENSP00000376188,9606.ENSP00000376197,9606.ENSP00000376458,9606.ENSP00000376911,9606.ENSP00000377262,9606.ENSP00000378856,9606.ENSP00000379097,9606.ENSP00000381185,9606.ENSP00000384262,9606.ENSP00000384364,9606.ENSP00000384849,9606.ENSP00000385675,9606.ENSP00000392767,9606.ENSP00000398698,9606.ENSP00000398736,9606.ENSP00000401445,9606.ENSP00000403495,9606.ENSP00000404131,9606.ENSP00000409007,9606.ENSP00000410294,9606.ENSP00000411355,9606.ENSP00000422464,9606.ENSP00000426119,9606.ENSP00000433208,9606.ENSP00000436607,9606.ENSP00000451040,9606.ENSP00000451506,9606.ENSP00000455215,9606.ENSP00000465500,9606.ENSP00000470788,9606.ENSP00000471477,9606.ENSP00000474412,9606.ENSP00000478927,9606.ENSP00000495951	CX3CL1,CD74,GRN,ST6GAL1,DHPS,TGFBR3,OSM,CSNK2A1,TIMP1,SFRP1,TGFB1,LAMB1,NAMPT,CSF3,CD38,HBEGF,IL12B,IGFBP2,PRTN3,FGF23,EREG,LIF,CCN4,CLEC11A,BST2,KLB,ITGAV,FLT4,MYDGF,NOTCH3,CD80,TNC,HYAL1,ERBB3,ERBB2,EPHA1,IL18,BMP6,CSF1R,KIT,FGFR4,NACC1,TNFSF12,BMP10,CXCL5,CSF2,NPM1,VEGFD,PRDX3,LTBP3,MZB1,CXCL10,CCL19,VEGFB,FGF5,HAVCR2,PLA2G1B,LEP,DNAJA2,STX4,SERPINF2,CD6,CD28,CSF1,PDGFB,CTHRC1,GAS6,GHRL,THBS4,PTN,FN1,TGFBR2,DPP4,NTRK3,FGFR1OP,CR1,FASLG,XCL1,PBXIP1,IL13RA1,EGFL7,CD40,ABL1,ADA,AGER,TNFSF13B,TNFRSF4,EDN1,B4GALT1,TEK,IL6ST,ESM1,CD274,FGFBP1,LILRB2,CRLF1,TFRC,CDON,LGMN,SRPK2,LGALS9,AREG,BCL2,HPSE,NPY,CDKN1A,IL6,S100A13,TNF,CCN1,ERN1,LTA,TGFA,GDNF,FGFR2,PTPRC,PDGFC,CRIP2,PTH,ADM,PGF,TCL1A,ADGRG1,TNFRSF11A,IL12RB1,FGF21,CCL5,YAP1,KITLG
GO Process	GO:0051094	Positive regulation of developmental process	158	1332	0.41	1.63e-23	9606.ENSP00000004982,9606.ENSP00000006053,9606.ENSP00000009530,9606.ENSP00000011653,9606.ENSP00000053867,9606.ENSP00000161559,9606.ENSP00000162749,9606.ENSP00000212355,9606.ENSP00000217386,9606.ENSP00000220772,9606.ENSP00000221930,9606.ENSP00000222390,9606.ENSP00000222399,9606.ENSP00000223095,9606.ENSP00000223642,9606.ENSP00000225474,9606.ENSP00000231228,9606.ENSP00000234071,9606.ENSP00000236850,9606.ENSP00000239462,9606.ENSP00000245907,9606.ENSP00000249075,9606.ENSP00000250160,9606.ENSP00000252486,9606.ENSP00000252809,9606.ENSP00000254722,9606.ENSP00000255409,9606.ENSP00000259486,9606.ENSP00000261918,9606.ENSP00000262241,9606.ENSP00000262947,9606.ENSP00000264246,9606.ENSP00000265643,9606.ENSP00000266031,9606.ENSP00000266546,9606.ENSP00000267101,9606.ENSP00000273395,9606.ENSP00000275815,9606.ENSP00000280357,9606.ENSP00000283147,9606.ENSP00000284031,9606.ENSP00000286574,9606.ENSP00000288135,9606.ENSP00000292641,9606.ENSP00000293379,9606.ENSP00000293825,9606.ENSP00000295113,9606.ENSP00000295379,9606.ENSP00000296795,9606.ENSP00000296871,9606.ENSP00000297494,9606.ENSP00000297904,9606.ENSP00000301455,9606.ENSP00000301873,9606.ENSP00000305769,9606.ENSP00000306512,9606.ENSP00000308815,9606.ENSP00000308976,9606.ENSP00000310036,9606.ENSP00000310448,9606.ENSP00000311127,9606.ENSP00000312652,9606.ENSP00000312673,9606.ENSP00000314807,9606.ENSP00000314897,9606.ENSP00000316338,9606.ENSP00000321853,9606.ENSP00000324890,9606.ENSP00000327513,9606.ENSP00000327801,9606.ENSP00000330382,9606.ENSP00000330523,9606.ENSP00000331746,9606.ENSP00000331831,9606.ENSP00000334374,9606.ENSP00000335074,9606.ENSP00000338235,9606.ENSP00000338934,9606.ENSP00000341170,9606.ENSP00000342098,9606.ENSP00000346537,9606.ENSP00000346839,9606.ENSP00000347942,9606.ENSP00000351905,9606.ENSP00000352288,9606.ENSP00000354498,9606.ENSP00000355751,9606.ENSP00000355759,9606.ENSP00000356016,9606.ENSP00000356905,9606.ENSP00000357005,9606.ENSP00000357668,9606.ENSP00000360269,9606.ENSP00000361027,9606.ENSP00000361359,9606.ENSP00000361423,9606.ENSP00000361965,9606.ENSP00000362205,9606.ENSP00000363081,9606.ENSP00000363804,9606.ENSP00000364210,9606.ENSP00000364802,9606.ENSP00000365048,9606.ENSP00000365435,9606.ENSP00000366288,9606.ENSP00000368314,9606.ENSP00000368450,9606.ENSP00000368678,9606.ENSP00000368683,9606.ENSP00000369375,9606.ENSP00000369500,9606.ENSP00000370698,9606.ENSP00000375616,9606.ENSP00000375629,9606.ENSP00000376197,9606.ENSP00000376458,9606.ENSP00000378856,9606.ENSP00000380948,9606.ENSP00000381185,9606.ENSP00000383303,9606.ENSP00000384262,9606.ENSP00000385675,9606.ENSP00000387159,9606.ENSP00000389814,9606.ENSP00000393847,9606.ENSP00000398698,9606.ENSP00000398736,9606.ENSP00000403495,9606.ENSP00000405338,9606.ENSP00000405453,9606.ENSP00000409007,9606.ENSP00000410294,9606.ENSP00000410715,9606.ENSP00000411355,9606.ENSP00000415743,9606.ENSP00000416255,9606.ENSP00000418009,9606.ENSP00000418525,9606.ENSP00000420321,9606.ENSP00000422591,9606.ENSP00000433208,9606.ENSP00000436607,9606.ENSP00000441954,9606.ENSP00000442600,9606.ENSP00000446252,9606.ENSP00000446278,9606.ENSP00000451040,9606.ENSP00000451300,9606.ENSP00000453302,9606.ENSP00000469049,9606.ENSP00000470788,9606.ENSP00000478927,9606.ENSP00000483403,9606.ENSP00000495507,9606.ENSP00000495951,9606.ENSP00000497642,9606.ENSP00000497748,9606.ENSP00000498441	HSPB6,CX3CL1,CD74,CD4,GRN,CEACAM1,TNFRSF1A,TGFBR3,OXT,SFRP1,TGFB1,HGF,LAMB1,SERPINE1,C5,CSF3,IL12B,PROC,APOA1,TNN,C3,LIF,CCN4,APOE,GDF15,SERPINF1,CHI3L1,ENPP2,SEMA7A,RCOR1,MYDGF,CD80,GAL,HYAL1,CLSTN3,ERBB3,BOC,EPHA1,IL18,BMP6,DDAH1,WIF1,KIT,SCGB3A1,ITGA5,TNFSF12,FRZB,BMP10,TLR3,CSF2,NOS3,VEGFD,ANGPTL4,LTBP3,SMAD1,CXCL8,CCL19,VWC2L,CD34,SART1,VEGFB,LEP,GH1,IL1RAP,ANGPT2,BAIAP2,SERPINF2,CD28,CSF1,P4HB,PDGFB,CTHRC1,CALCA,GAS6,SLITRK2,GHRL,MTDH,EZR,PTN,SPINT1,SMOC2,FN1,RET,TGFBR2,PLXNB2,PHLDB1,THBS2,PARP1,CR1,VNN1,F11R,ADAM12,TACSTD2,AMOT,CD40,ABL1,ADA,TREM2,DKK1,KLF4,AGER,HSPA1A,TNFSF13B,TNFRSF1B,SLITRK1,NRCAM,CD83,AGRN,EDN1,TEK,SYAP1,IL6ST,LILRB4,LILRB2,TFRC,CDON,LGALS9,ITGB2,BCL2,DSCAM,HPSE,IL6,NPPC,ADIPOQ,PLA2G10,TNF,CCN1,LTA,INPP5D,MSR1,GDNF,FGFR2,SFRP4,PTPRC,CD36,EIF4G1,RARRES2,MME,ROBO1,SLIT2,PTH,ADM,SMAD5,DAG1,SOD2,LRTM2,PGF,NUMB,ADAM8,TNFSF14,IL12RB1,YAP1,GHR,SLITRK6,KITLG,LPL,BMPER,FGA
GO Process	GO:2000145	Regulation of cell motility	132	988	0.46	2.05e-23	9606.ENSP00000002829,9606.ENSP00000006053,9606.ENSP00000009530,9606.ENSP00000053867,9606.ENSP00000161559,9606.ENSP00000216714,9606.ENSP00000217407,9606.ENSP00000218388,9606.ENSP00000220772,9606.ENSP00000221930,9606.ENSP00000222390,9606.ENSP00000222399,9606.ENSP00000223095,9606.ENSP00000223642,9606.ENSP00000230990,9606.ENSP00000232003,9606.ENSP00000233143,9606.ENSP00000237837,9606.ENSP00000239462,9606.ENSP00000250160,9606.ENSP00000252486,9606.ENSP00000252593,9606.ENSP00000254722,9606.ENSP00000259486,9606.ENSP00000259607,9606.ENSP00000260227,9606.ENSP00000261023,9606.ENSP00000261769,9606.ENSP00000261918,9606.ENSP00000261937,9606.ENSP00000262102,9606.ENSP00000263686,9606.ENSP00000264832,9606.ENSP00000264914,9606.ENSP00000265131,9606.ENSP00000266031,9606.ENSP00000275815,9606.ENSP00000284240,9606.ENSP00000286301,9606.ENSP00000286758,9606.ENSP00000288135,9606.ENSP00000289707,9606.ENSP00000290271,9606.ENSP00000293379,9606.ENSP00000293778,9606.ENSP00000295379,9606.ENSP00000297494,9606.ENSP00000297904,9606.ENSP00000301244,9606.ENSP00000304408,9606.ENSP00000305651,9606.ENSP00000306512,9606.ENSP00000308815,9606.ENSP00000308938,9606.ENSP00000311127,9606.ENSP00000311697,9606.ENSP00000314897,9606.ENSP00000315630,9606.ENSP00000317272,9606.ENSP00000317714,9606.ENSP00000327513,9606.ENSP00000330382,9606.ENSP00000331736,9606.ENSP00000331831,9606.ENSP00000333769,9606.ENSP00000339730,9606.ENSP00000341170,9606.ENSP00000345179,9606.ENSP00000346537,9606.ENSP00000346839,9606.ENSP00000347942,9606.ENSP00000347948,9606.ENSP00000351671,9606.ENSP00000351905,9606.ENSP00000352288,9606.ENSP00000353259,9606.ENSP00000353731,9606.ENSP00000354207,9606.ENSP00000355812,9606.ENSP00000356792,9606.ENSP00000360269,9606.ENSP00000361027,9606.ENSP00000361359,9606.ENSP00000361423,9606.ENSP00000361965,9606.ENSP00000362205,9606.ENSP00000363804,9606.ENSP00000364210,9606.ENSP00000364709,9606.ENSP00000364731,9606.ENSP00000367832,9606.ENSP00000368683,9606.ENSP00000369375,9606.ENSP00000370989,9606.ENSP00000371770,9606.ENSP00000376911,9606.ENSP00000377055,9606.ENSP00000378118,9606.ENSP00000378856,9606.ENSP00000381185,9606.ENSP00000381386,9606.ENSP00000384262,9606.ENSP00000385675,9606.ENSP00000389814,9606.ENSP00000398698,9606.ENSP00000398736,9606.ENSP00000405573,9606.ENSP00000411355,9606.ENSP00000415454,9606.ENSP00000418009,9606.ENSP00000420298,9606.ENSP00000420321,9606.ENSP00000422464,9606.ENSP00000422591,9606.ENSP00000432973,9606.ENSP00000442600,9606.ENSP00000446252,9606.ENSP00000451040,9606.ENSP00000451300,9606.ENSP00000453302,9606.ENSP00000455215,9606.ENSP00000463325,9606.ENSP00000469049,9606.ENSP00000471477,9606.ENSP00000474412,9606.ENSP00000477908,9606.ENSP00000478490,9606.ENSP00000480322,9606.ENSP00000482259,9606.ENSP00000494087,9606.ENSP00000495951,9606.ENSP00000497748	SEMA3F,CX3CL1,CD74,GRN,CEACAM1,APEX1,LBP,TIMP1,SFRP1,TGFB1,HGF,LAMB1,SERPINE1,C5,HBEGF,HRG,TMSB10,FGF23,TNN,CCN4,APOE,BST2,SERPINF1,ENPP2,CCL21,MMP7,ITGAV,CDH1,SEMA7A,FLT4,MTUS1,SELP,ICAM1,ARSB,TNC,HYAL1,EPHA1,THY1,CSF1R,CXCL13,KIT,SLAMF8,STC1,ITGA5,CXCL16,BMP10,NOS3,VEGFD,SPINT2,COL3A1,CXCL10,CXCL8,CCL19,PLG,VEGFB,FGF5,ANGPT2,SWAP70,MET,STX4,CSF1,PDGFB,SELE,GAS6,BSG,THBS4,PTN,APOD,SMOC2,FN1,RET,TNFRSF14,CCL20,TGFBR2,PLXNB2,CD300A,DPP4,NTRK3,FGFR1OP,XCL1,TACSTD2,AMOT,CD40,ABL1,ADA,TREM2,KLF4,AGER,F10,F7,CCL7,EDN1,TEK,CD274,FGFBP1,LGMN,PRCP,CCL8,LGALS9,BCL2,DDT,HPSE,IL6,ADIPOQ,TNF,CCN1,GPI,PTPRC,GCNT1,RARRES2,CD200,ROBO1,PDGFC,SLIT2,PTPRK,DAG1,SOD2,PGF,NUMB,ADAM8,ADGRG1,PTPRM,TNFSF14,FGF21,CCL5,CCL3,YTHDF3,CD99L2,CCL4,XG,KITLG,BMPER
GO Process	GO:0023052	Signaling	381	5057	0.21	2.48e-23	9606.ENSP00000001008,9606.ENSP00000002829,9606.ENSP00000003302,9606.ENSP00000006053,9606.ENSP00000009530,9606.ENSP00000011653,9606.ENSP00000043402,9606.ENSP00000053867,9606.ENSP00000161559,9606.ENSP00000162749,9606.ENSP00000198536,9606.ENSP00000212355,9606.ENSP00000215730,9606.ENSP00000215781,9606.ENSP00000216181,9606.ENSP00000217244,9606.ENSP00000217386,9606.ENSP00000217407,9606.ENSP00000218388,9606.ENSP00000219235,9606.ENSP00000220597,9606.ENSP00000220772,9606.ENSP00000220809,9606.ENSP00000221132,9606.ENSP00000221930,9606.ENSP00000222390,9606.ENSP00000222553,9606.ENSP00000223642,9606.ENSP00000223795,9606.ENSP00000224337,9606.ENSP00000225474,9606.ENSP00000225844,9606.ENSP00000226279,9606.ENSP00000226317,9606.ENSP00000229332,9606.ENSP00000229402,9606.ENSP00000230990,9606.ENSP00000231228,9606.ENSP00000233809,9606.ENSP00000234310,9606.ENSP00000236850,9606.ENSP00000237596,9606.ENSP00000237837,9606.ENSP00000242786,9606.ENSP00000244869,9606.ENSP00000245907,9606.ENSP00000248114,9606.ENSP00000249075,9606.ENSP00000250160,9606.ENSP00000250340,9606.ENSP00000252486,9606.ENSP00000252809,9606.ENSP00000255409,9606.ENSP00000256509,9606.ENSP00000256637,9606.ENSP00000257408,9606.ENSP00000258080,9606.ENSP00000259206,9606.ENSP00000259216,9606.ENSP00000259607,9606.ENSP00000259608,9606.ENSP00000261023,9606.ENSP00000261590,9606.ENSP00000261918,9606.ENSP00000261937,9606.ENSP00000262262,9606.ENSP00000262776,9606.ENSP00000263388,9606.ENSP00000263686,9606.ENSP00000264246,9606.ENSP00000265087,9606.ENSP00000265131,9606.ENSP00000265433,9606.ENSP00000265563,9606.ENSP00000265643,9606.ENSP00000266546,9606.ENSP00000266980,9606.ENSP00000267101,9606.ENSP00000269305,9606.ENSP00000269571,9606.ENSP00000269593,9606.ENSP00000271450,9606.ENSP00000272190,9606.ENSP00000273395,9606.ENSP00000274306,9606.ENSP00000274364,9606.ENSP00000274368,9606.ENSP00000274721,9606.ENSP00000275525,9606.ENSP00000275815,9606.ENSP00000276431,9606.ENSP00000276571,9606.ENSP00000280357,9606.ENSP00000282728,9606.ENSP00000283147,9606.ENSP00000284031,9606.ENSP00000284240,9606.ENSP00000284818,9606.ENSP00000284878,9606.ENSP00000286301,9606.ENSP00000286574,9606.ENSP00000286758,9606.ENSP00000287295,9606.ENSP00000288135,9606.ENSP00000288167,9606.ENSP00000290200,9606.ENSP00000290271,9606.ENSP00000290953,9606.ENSP00000291744,9606.ENSP00000292408,9606.ENSP00000292641,9606.ENSP00000293379,9606.ENSP00000293778,9606.ENSP00000293825,9606.ENSP00000295113,9606.ENSP00000295228,9606.ENSP00000295379,9606.ENSP00000296027,9606.ENSP00000296280,9606.ENSP00000296444,9606.ENSP00000296795,9606.ENSP00000296871,9606.ENSP00000296930,9606.ENSP00000297350,9606.ENSP00000297494,9606.ENSP00000297904,9606.ENSP00000299601,9606.ENSP00000300060,9606.ENSP00000300659,9606.ENSP00000301050,9606.ENSP00000301691,9606.ENSP00000301873,9606.ENSP00000302620,9606.ENSP00000302724,9606.ENSP00000302935,9606.ENSP00000303423,9606.ENSP00000304408,9606.ENSP00000305651,9606.ENSP00000305769,9606.ENSP00000305988,9606.ENSP00000306253,9606.ENSP00000306449,9606.ENSP00000306512,9606.ENSP00000306884,9606.ENSP00000308716,9606.ENSP00000308727,9606.ENSP00000308815,9606.ENSP00000308938,9606.ENSP00000310036,9606.ENSP00000311127,9606.ENSP00000311184,9606.ENSP00000311545,9606.ENSP00000311697,9606.ENSP00000312002,9606.ENSP00000312286,9606.ENSP00000312652,9606.ENSP00000312673,9606.ENSP00000313752,9606.ENSP00000314807,9606.ENSP00000314897,9606.ENSP00000315997,9606.ENSP00000316338,9606.ENSP00000317272,9606.ENSP00000317714,9606.ENSP00000318822,9606.ENSP00000318916,9606.ENSP00000319883,9606.ENSP00000321077,9606.ENSP00000321573,9606.ENSP00000323280,9606.ENSP00000324890,9606.ENSP00000326813,9606.ENSP00000327290,9606.ENSP00000327513,9606.ENSP00000327801,9606.ENSP00000327824,9606.ENSP00000329295,9606.ENSP00000330382,9606.ENSP00000330393,9606.ENSP00000330523,9606.ENSP00000330959,9606.ENSP00000331358,9606.ENSP00000331736,9606.ENSP00000331746,9606.ENSP00000331831,9606.ENSP00000333298,9606.ENSP00000333769,9606.ENSP00000335074,9606.ENSP00000337014,9606.ENSP00000337053,9606.ENSP00000337261,9606.ENSP00000338130,9606.ENSP00000338171,9606.ENSP00000338235,9606.ENSP00000338934,9606.ENSP00000339328,9606.ENSP00000339730,9606.ENSP00000340409,9606.ENSP00000340691,9606.ENSP00000341170,9606.ENSP00000341911,9606.ENSP00000342109,9606.ENSP00000342681,9606.ENSP00000344786,9606.ENSP00000345229,9606.ENSP00000346839,9606.ENSP00000347213,9606.ENSP00000347591,9606.ENSP00000347714,9606.ENSP00000347942,9606.ENSP00000347948,9606.ENSP00000348888,9606.ENSP00000349252,9606.ENSP00000349437,9606.ENSP00000349486,9606.ENSP00000349493,9606.ENSP00000351497,9606.ENSP00000351671,9606.ENSP00000351905,9606.ENSP00000352264,9606.ENSP00000352288,9606.ENSP00000353198,9606.ENSP00000353731,9606.ENSP00000354207,9606.ENSP00000354691,9606.ENSP00000355759,9606.ENSP00000356016,9606.ENSP00000356448,9606.ENSP00000356694,9606.ENSP00000356792,9606.ENSP00000357012,9606.ENSP00000357158,9606.ENSP00000357668,9606.ENSP00000357981,9606.ENSP00000359539,9606.ENSP00000360120,9606.ENSP00000360181,9606.ENSP00000360293,9606.ENSP00000360730,9606.ENSP00000360997,9606.ENSP00000361027,9606.ENSP00000361087,9606.ENSP00000361359,9606.ENSP00000361423,9606.ENSP00000361595,9606.ENSP00000361959,9606.ENSP00000361965,9606.ENSP00000362195,9606.ENSP00000362205,9606.ENSP00000362524,9606.ENSP00000363081,9606.ENSP00000363804,9606.ENSP00000364140,9606.ENSP00000364210,9606.ENSP00000364212,9606.ENSP00000364979,9606.ENSP00000365048,9606.ENSP00000365351,9606.ENSP00000365411,9606.ENSP00000365435,9606.ENSP00000366091,9606.ENSP00000366937,9606.ENSP00000367832,9606.ENSP00000368244,9606.ENSP00000368314,9606.ENSP00000368450,9606.ENSP00000368538,9606.ENSP00000368678,9606.ENSP00000368683,9606.ENSP00000369198,9606.ENSP00000369375,9606.ENSP00000369500,9606.ENSP00000370542,9606.ENSP00000370635,9606.ENSP00000370698,9606.ENSP00000370989,9606.ENSP00000371194,9606.ENSP00000371425,9606.ENSP00000371770,9606.ENSP00000373354,9606.ENSP00000373489,9606.ENSP00000375616,9606.ENSP00000375618,9606.ENSP00000375629,9606.ENSP00000376188,9606.ENSP00000376197,9606.ENSP00000376458,9606.ENSP00000377262,9606.ENSP00000377703,9606.ENSP00000378118,9606.ENSP00000378394,9606.ENSP00000378845,9606.ENSP00000378856,9606.ENSP00000379038,9606.ENSP00000379097,9606.ENSP00000379438,9606.ENSP00000380948,9606.ENSP00000381185,9606.ENSP00000381492,9606.ENSP00000381581,9606.ENSP00000382731,9606.ENSP00000383115,9606.ENSP00000383303,9606.ENSP00000384084,9606.ENSP00000384364,9606.ENSP00000384849,9606.ENSP00000384973,9606.ENSP00000385334,9606.ENSP00000385675,9606.ENSP00000386559,9606.ENSP00000387159,9606.ENSP00000387211,9606.ENSP00000387662,9606.ENSP00000389814,9606.ENSP00000391748,9606.ENSP00000398698,9606.ENSP00000398736,9606.ENSP00000401445,9606.ENSP00000401502,9606.ENSP00000403495,9606.ENSP00000404131,9606.ENSP00000404236,9606.ENSP00000405338,9606.ENSP00000405573,9606.ENSP00000409007,9606.ENSP00000410294,9606.ENSP00000410481,9606.ENSP00000410715,9606.ENSP00000411355,9606.ENSP00000413861,9606.ENSP00000414378,9606.ENSP00000415743,9606.ENSP00000416126,9606.ENSP00000418009,9606.ENSP00000420321,9606.ENSP00000422185,9606.ENSP00000422464,9606.ENSP00000422591,9606.ENSP00000428976,9606.ENSP00000432973,9606.ENSP00000433208,9606.ENSP00000434516,9606.ENSP00000435585,9606.ENSP00000436455,9606.ENSP00000436607,9606.ENSP00000437550,9606.ENSP00000441954,9606.ENSP00000442600,9606.ENSP00000444425,9606.ENSP00000446252,9606.ENSP00000449795,9606.ENSP00000451040,9606.ENSP00000455215,9606.ENSP00000462468,9606.ENSP00000463069,9606.ENSP00000463325,9606.ENSP00000465500,9606.ENSP00000468253,9606.ENSP00000469049,9606.ENSP00000470129,9606.ENSP00000470788,9606.ENSP00000471477,9606.ENSP00000474412,9606.ENSP00000477908,9606.ENSP00000478024,9606.ENSP00000478927,9606.ENSP00000479955,9606.ENSP00000482259,9606.ENSP00000483364,9606.ENSP00000483403,9606.ENSP00000483552,9606.ENSP00000483713,9606.ENSP00000484078,9606.ENSP00000495951,9606.ENSP00000497444,9606.ENSP00000497642,9606.ENSP00000497748,9606.ENSP00000498466,9606.ENSP00000498879,9606.ENSP00000499092,9606.ENSP00000500990	FKBP4,SEMA3F,USP28,CX3CL1,CD74,CD4,RTN4R,GRN,CEACAM1,TNFRSF1A,PILRA,TGFBR3,SNAP29,OSM,MYH9,CSNK2A1,OXT,LBP,TIMP1,CCL22,PAG1,SFRP1,PLAT,TNFRSF10A,TGFB1,HGF,NAMPT,C5,TNFSF8,BLNK,CSF3,CCL13,CD38,CXCL6,CLEC4A,KLRB1,HBEGF,IL12B,IGFBP2,PPP3R1,APOA1,PKD2,FGF23,ADGRE5,EREG,C3,GFER,LIF,CCN4,CLEC11A,APOE,GDF15,CHI3L1,CHL1,SORT1,KLB,HTRA2,IL1RN,CFC1,CCL21,SIT1,ITGAV,DSG2,SEMA7A,FLT4,CD33,LGALS3BP,NOTCH3,SELP,CD80,STC2,TNC,NBN,PRKAR2A,GAL,CLSTN3,SLC39A5,ERBB3,TP53,ERBB2,IGFBP4,FCGR2A,REN,BOC,GZMA,IQGAP2,CRHBP,GFRA3,IGFBP1,EPHA1,TNFRSF10B,CRH,IL18,HHEX,BMP6,DDAH1,THY1,LY96,CXADR,CSF1R,WIF1,CXCL13,AIFM1,KIT,IL17RB,IL10RB,STC1,AGRP,FCN2,FGFR4,SCGB3A1,ITGA5,CXCL16,TNFSF12,FRZB,INHBB,BMP10,CXCL5,MASP1,SHISA5,TLR3,CSF2,NPM1,TNFRSF11B,NOS3,VEGFD,LEO1,ANPEP,NFATC3,CACNB3,SOST,LTBP3,AGXT,INSL5,IL16,FNTA,COL3A1,CXCL10,SMAD1,ALCAM,ITPR1,GPR37,CXCL8,CXCL11,INHBC,SUSD5,CCL19,PLG,CD34,VEGFB,WFIKKN2,ADGRE1,FGF5,HAVCR2,PLA2G1B,LEP,GH1,SSNA1,IL1RAP,ANGPT2,LILRB1,BAIAP2,MET,STX4,BID,MARCO,ADGRE2,SIGLEC8,DCBLD2,CD6,CD28,YOD1,ITGA11,CSF1,P4HB,IFNLR1,NXPH3,PDGFB,LEPR,CTHRC1,IL1R2,GAST,SELE,CALCA,GAS6,LAMP1,BSG,GHRL,HJV,SEL1L,ARHGEF1,KLRD1,SKAP1,MTDH,EZR,PLAUR,THBS4,SMPD1,EIF4EBP1,PTN,PALM,SERPINA12,CD5,NFASC,DNER,FN1,ENTPD2,GFRA1,FCAR,RET,TNFRSF14,PIGR,ITGAL,IGF2R,SCRIB,GUCA2A,FCGR2B,CCL20,TGFBR2,CD2AP,PLXNB2,PYY,DPP4,NTRK3,FCRL5,PARP1,CR1,TPR,FASLG,XCL1,CD244,FCRL1,ADAM12,CTSS,GOT1,ROR1,SH2D1A,SORBS1,IL13RA1,ADAMTS13,AMOT,SNCG,CD40,ABL1,ERMAP,CCN5,ADA,CSF3R,TREM2,ANGPTL2,DKK1,KLF4,COL15A1,AGER,CDA,COL4A1,TNFSF13B,ITGBL1,APBB1IP,TNFRSF1B,MOG,BTN3A2,CCL7,CHGB,NRCAM,CD83,TNFRSF4,AGRN,EDN1,ADGRG2,TEK,SYAP1,SDC1,SLC39A14,IL6ST,CD274,LSP1,IFNGR2,FGFBP1,SETMAR,KRT18,LILRB4,LILRA2,LILRB2,CRLF1,TFRC,CDON,SRPK2,DGKA,CCL8,PSAP,LAT,LGALS9,TYMP,AREG,UMOD,ITGB2,BCL2,LAT2,LCP1,ADA2,COLEC12,DSCAM,DTNB,NPY,CDKN1A,CHCHD10,MAD1L1,IL6,CD8A,NPPC,IL18R1,GCG,ADIPOQ,PILRB,TNF,CCN1,ERN1,SIGLEC6,LTA,TGFA,LILRA5,INPP5D,GPI,GDNF,FGFR2,LTB,SFRP4,PTPRC,SIGLEC9,EFNA4,CD36,PRAP1,RARRES2,ROBO1,SORCS2,PDGFC,SLIT2,PTP4A3,PTPRK,PTH,TXNRD1,EPS8L2,NUCB2,ADM,LATS1,SMAD5,DAG1,ADGRD1,SOD2,TRIAP1,PGF,ADGRG1,YES1,RNF43,PTPRM,TNFRSF11A,CFD,TNFSF14,MIA,IL12RB1,FGF21,CCL5,CCL3,CCL16,YAP1,CCL18,CCL4,TCTN3,GHR,FURIN,KLRF1,CCL15,KITLG,LRPAP1,LPL,BMPER,FAS,CD59,GPRC5C,SNCA
GO Process	GO:1902533	Positive regulation of intracellular signal transduction	132	997	0.46	4.23e-23	9606.ENSP00000006053,9606.ENSP00000009530,9606.ENSP00000011653,9606.ENSP00000043402,9606.ENSP00000162749,9606.ENSP00000215781,9606.ENSP00000215909,9606.ENSP00000219235,9606.ENSP00000221930,9606.ENSP00000222390,9606.ENSP00000225474,9606.ENSP00000225844,9606.ENSP00000230990,9606.ENSP00000231228,9606.ENSP00000234310,9606.ENSP00000236850,9606.ENSP00000237837,9606.ENSP00000249075,9606.ENSP00000252486,9606.ENSP00000252593,9606.ENSP00000252809,9606.ENSP00000255409,9606.ENSP00000257408,9606.ENSP00000259607,9606.ENSP00000261023,9606.ENSP00000261405,9606.ENSP00000261918,9606.ENSP00000261937,9606.ENSP00000262947,9606.ENSP00000263686,9606.ENSP00000264832,9606.ENSP00000267101,9606.ENSP00000269141,9606.ENSP00000269305,9606.ENSP00000269571,9606.ENSP00000269593,9606.ENSP00000276431,9606.ENSP00000280357,9606.ENSP00000286301,9606.ENSP00000288135,9606.ENSP00000292408,9606.ENSP00000296444,9606.ENSP00000296795,9606.ENSP00000304408,9606.ENSP00000306449,9606.ENSP00000307674,9606.ENSP00000308815,9606.ENSP00000311127,9606.ENSP00000312002,9606.ENSP00000312286,9606.ENSP00000312652,9606.ENSP00000312673,9606.ENSP00000313601,9606.ENSP00000317272,9606.ENSP00000318176,9606.ENSP00000318822,9606.ENSP00000318916,9606.ENSP00000321853,9606.ENSP00000324890,9606.ENSP00000327513,9606.ENSP00000328773,9606.ENSP00000330382,9606.ENSP00000331831,9606.ENSP00000335074,9606.ENSP00000338235,9606.ENSP00000340864,9606.ENSP00000342109,9606.ENSP00000346839,9606.ENSP00000347942,9606.ENSP00000351497,9606.ENSP00000351671,9606.ENSP00000354207,9606.ENSP00000355231,9606.ENSP00000356448,9606.ENSP00000356694,9606.ENSP00000356792,9606.ENSP00000356905,9606.ENSP00000357005,9606.ENSP00000360120,9606.ENSP00000361359,9606.ENSP00000361423,9606.ENSP00000361965,9606.ENSP00000362205,9606.ENSP00000363081,9606.ENSP00000364210,9606.ENSP00000364709,9606.ENSP00000364731,9606.ENSP00000364802,9606.ENSP00000367832,9606.ENSP00000368683,9606.ENSP00000369375,9606.ENSP00000376197,9606.ENSP00000376458,9606.ENSP00000378118,9606.ENSP00000378856,9606.ENSP00000380070,9606.ENSP00000381386,9606.ENSP00000384262,9606.ENSP00000384364,9606.ENSP00000385334,9606.ENSP00000385675,9606.ENSP00000387159,9606.ENSP00000387211,9606.ENSP00000387662,9606.ENSP00000389814,9606.ENSP00000392767,9606.ENSP00000398698,9606.ENSP00000401445,9606.ENSP00000404131,9606.ENSP00000404236,9606.ENSP00000410059,9606.ENSP00000410294,9606.ENSP00000411355,9606.ENSP00000415743,9606.ENSP00000420321,9606.ENSP00000422464,9606.ENSP00000428976,9606.ENSP00000453302,9606.ENSP00000455215,9606.ENSP00000465500,9606.ENSP00000469049,9606.ENSP00000471477,9606.ENSP00000474412,9606.ENSP00000477908,9606.ENSP00000478024,9606.ENSP00000479955,9606.ENSP00000482259,9606.ENSP00000483403,9606.ENSP00000484078,9606.ENSP00000495951,9606.ENSP00000497748,9606.ENSP00000498441	CX3CL1,CD74,CD4,RTN4R,TNFRSF1A,OSM,LGALS1,CCL22,TGFB1,HGF,CSF3,CCL13,HBEGF,IL12B,PPP3R1,APOA1,FGF23,LIF,APOE,BST2,GDF15,CHI3L1,KLB,CCL21,ITGAV,VWF,SEMA7A,FLT4,MYDGF,SELP,ICAM1,ERBB3,CDH2,TP53,ERBB2,IGFBP4,TNFRSF10B,IL18,CSF1R,KIT,FGFR4,SHISA5,TLR3,COL3A1,GPR37,CANT1,CCL19,VEGFB,HAVCR2,PLA2G1B,LEP,GH1,CC2D1A,MET,PRKRA,BID,MARCO,SERPINF2,CD28,CSF1,HEXIM1,PDGFB,GAS6,GHRL,MTDH,C1QTNF1,SERPINA12,FN1,RET,FCGR2B,CCL20,NTRK3,BECN1,TPR,FASLG,XCL1,VNN1,F11R,ROR1,CD40,ABL1,ADA,TREM2,DKK1,AGER,F10,F7,HSPA1A,CCL7,EDN1,TEK,TFRC,CDON,CCL8,LGALS9,GAPDH,DDT,HPSE,NPY,MAD1L1,IL6,NPPC,IL18R1,GCG,ADIPOQ,S100A13,TNF,ERN1,TGFA,LILRA5,EEF1D,FGFR2,PTPRC,CD36,ROBO1,PDGFC,PTP4A3,ADAM8,ADGRG1,TNFRSF11A,TNFSF14,FGF21,CCL5,CCL3,CCL16,CCL18,CCL4,GHR,CCL15,KITLG,BMPER,FGA
GO Process	GO:0001817	Regulation of cytokine production	111	739	0.51	5.5e-23	9606.ENSP00000006053,9606.ENSP00000009530,9606.ENSP00000011653,9606.ENSP00000161559,9606.ENSP00000215781,9606.ENSP00000217407,9606.ENSP00000218758,9606.ENSP00000221930,9606.ENSP00000222390,9606.ENSP00000223095,9606.ENSP00000223642,9606.ENSP00000226317,9606.ENSP00000229332,9606.ENSP00000231228,9606.ENSP00000236850,9606.ENSP00000244869,9606.ENSP00000245907,9606.ENSP00000250160,9606.ENSP00000252593,9606.ENSP00000255409,9606.ENSP00000259396,9606.ENSP00000261023,9606.ENSP00000261918,9606.ENSP00000261937,9606.ENSP00000262262,9606.ENSP00000263285,9606.ENSP00000264246,9606.ENSP00000280357,9606.ENSP00000284818,9606.ENSP00000286301,9606.ENSP00000288135,9606.ENSP00000295228,9606.ENSP00000296795,9606.ENSP00000296871,9606.ENSP00000302935,9606.ENSP00000308815,9606.ENSP00000310036,9606.ENSP00000311502,9606.ENSP00000312002,9606.ENSP00000312286,9606.ENSP00000312652,9606.ENSP00000314807,9606.ENSP00000315997,9606.ENSP00000321853,9606.ENSP00000323280,9606.ENSP00000324890,9606.ENSP00000330959,9606.ENSP00000331746,9606.ENSP00000331831,9606.ENSP00000333769,9606.ENSP00000335074,9606.ENSP00000338934,9606.ENSP00000345179,9606.ENSP00000346839,9606.ENSP00000347948,9606.ENSP00000349486,9606.ENSP00000351497,9606.ENSP00000352264,9606.ENSP00000356016,9606.ENSP00000356792,9606.ENSP00000356969,9606.ENSP00000357005,9606.ENSP00000357012,9606.ENSP00000357036,9606.ENSP00000359504,9606.ENSP00000361359,9606.ENSP00000361423,9606.ENSP00000361595,9606.ENSP00000362205,9606.ENSP00000363804,9606.ENSP00000363869,9606.ENSP00000364210,9606.ENSP00000364802,9606.ENSP00000365435,9606.ENSP00000366091,9606.ENSP00000366937,9606.ENSP00000368450,9606.ENSP00000370698,9606.ENSP00000370989,9606.ENSP00000374274,9606.ENSP00000375616,9606.ENSP00000375618,9606.ENSP00000375629,9606.ENSP00000378856,9606.ENSP00000380070,9606.ENSP00000381386,9606.ENSP00000384262,9606.ENSP00000385675,9606.ENSP00000387211,9606.ENSP00000389326,9606.ENSP00000389814,9606.ENSP00000392767,9606.ENSP00000393847,9606.ENSP00000398698,9606.ENSP00000403495,9606.ENSP00000404236,9606.ENSP00000405338,9606.ENSP00000410481,9606.ENSP00000411355,9606.ENSP00000415743,9606.ENSP00000420298,9606.ENSP00000430950,9606.ENSP00000453302,9606.ENSP00000467537,9606.ENSP00000470788,9606.ENSP00000477908,9606.ENSP00000483552,9606.ENSP00000483599,9606.ENSP00000490083,9606.ENSP00000497642,9606.ENSP00000497910	CX3CL1,CD74,CD4,CEACAM1,OSM,LBP,ACP5,TGFB1,HGF,SERPINE1,C5,CXCL6,CLEC4A,IL12B,APOA1,EREG,C3,CCN4,BST2,CHI3L1,ORM1,ITGAV,SEMA7A,FLT4,CD33,LY9,CD80,IL18,LY96,CSF1R,KIT,INHBB,TLR3,CSF2,IL16,CCL19,CD34,HEG1,HAVCR2,PLA2G1B,LEP,IL1RAP,LILRB1,SERPINF2,CD6,CD28,IL1R2,CALCA,GAS6,BSG,GHRL,EZR,APOD,FN1,TNFRSF14,SCRIB,FCGR2B,CD2AP,CR1,XCL1,APOA2,F11R,CD244,SLAMF6,GBP1,CD40,ABL1,ERMAP,TREM2,KLF4,VSIG4,AGER,HSPA1A,TNFRSF1B,MOG,BTN3A2,CD83,IL6ST,CD274,SSC5D,LILRB4,LILRA2,LILRB2,LGALS9,GAPDH,DDT,HPSE,IL6,IL18R1,ACE2,ADIPOQ,S100A13,PLA2G10,TNF,LTA,LILRA5,INPP5D,LTB,PTPRC,CD36,CD200,IDO1,ADAM8,PTPRS,IL12RB1,CCL3,FURIN,SPON2,ATP6AP2,LPL,B2M
GO Process	GO:0050900	Leukocyte migration	64	249	0.75	5.81e-23	9606.ENSP00000006053,9606.ENSP00000216181,9606.ENSP00000217407,9606.ENSP00000219235,9606.ENSP00000225844,9606.ENSP00000226317,9606.ENSP00000228463,9606.ENSP00000234347,9606.ENSP00000259607,9606.ENSP00000263686,9606.ENSP00000264832,9606.ENSP00000284878,9606.ENSP00000286758,9606.ENSP00000288135,9606.ENSP00000289707,9606.ENSP00000293778,9606.ENSP00000296027,9606.ENSP00000302935,9606.ENSP00000305651,9606.ENSP00000306512,9606.ENSP00000306884,9606.ENSP00000308815,9606.ENSP00000308938,9606.ENSP00000310036,9606.ENSP00000312286,9606.ENSP00000312652,9606.ENSP00000319883,9606.ENSP00000327513,9606.ENSP00000330382,9606.ENSP00000331736,9606.ENSP00000331746,9606.ENSP00000331831,9606.ENSP00000333769,9606.ENSP00000341170,9606.ENSP00000345359,9606.ENSP00000347942,9606.ENSP00000349252,9606.ENSP00000351671,9606.ENSP00000356792,9606.ENSP00000357005,9606.ENSP00000361965,9606.ENSP00000362195,9606.ENSP00000367832,9606.ENSP00000369055,9606.ENSP00000370767,9606.ENSP00000378118,9606.ENSP00000379438,9606.ENSP00000380948,9606.ENSP00000385675,9606.ENSP00000398698,9606.ENSP00000415454,9606.ENSP00000453302,9606.ENSP00000462468,9606.ENSP00000465500,9606.ENSP00000469049,9606.ENSP00000474412,9606.ENSP00000477908,9606.ENSP00000478024,9606.ENSP00000479955,9606.ENSP00000480322,9606.ENSP00000482259,9606.ENSP00000484078,9606.ENSP00000494087,9606.ENSP00000495951	CX3CL1,MYH9,LBP,CCL22,CCL13,CXCL6,SELPLG,PRTN3,CCL21,SELP,ICAM1,CXADR,CXCL13,KIT,SLAMF8,CXCL16,CXCL5,IL16,CXCL10,CXCL8,CXCL11,CCL19,PLG,CD34,PLA2G1B,LEP,ADGRE2,CSF1,PDGFB,SELE,CALCA,GAS6,BSG,PTN,PODXL2,RET,ITGAL,CCL20,XCL1,F11R,ADA,CSF3R,CCL7,B4GALT1,GP2,CCL8,UMOD,ITGB2,IL6,TNF,GCNT1,ADAM8,YES1,TNFRSF11A,TNFSF14,CCL5,CCL3,CCL16,CCL18,CD99L2,CCL4,CCL15,XG,KITLG
GO Process	GO:0045937	Positive regulation of phosphate metabolic process	125	912	0.47	5.83e-23	9606.ENSP00000006053,9606.ENSP00000009530,9606.ENSP00000011653,9606.ENSP00000162749,9606.ENSP00000215781,9606.ENSP00000221132,9606.ENSP00000221930,9606.ENSP00000222390,9606.ENSP00000225474,9606.ENSP00000230990,9606.ENSP00000231228,9606.ENSP00000237596,9606.ENSP00000237837,9606.ENSP00000244869,9606.ENSP00000245907,9606.ENSP00000249075,9606.ENSP00000252809,9606.ENSP00000255409,9606.ENSP00000259486,9606.ENSP00000259607,9606.ENSP00000261918,9606.ENSP00000261937,9606.ENSP00000262262,9606.ENSP00000262947,9606.ENSP00000264246,9606.ENSP00000265433,9606.ENSP00000267101,9606.ENSP00000269305,9606.ENSP00000269571,9606.ENSP00000275815,9606.ENSP00000276431,9606.ENSP00000280357,9606.ENSP00000283147,9606.ENSP00000286301,9606.ENSP00000288135,9606.ENSP00000292408,9606.ENSP00000293379,9606.ENSP00000295228,9606.ENSP00000295379,9606.ENSP00000296795,9606.ENSP00000296871,9606.ENSP00000296930,9606.ENSP00000297494,9606.ENSP00000297904,9606.ENSP00000301149,9606.ENSP00000308716,9606.ENSP00000308815,9606.ENSP00000311127,9606.ENSP00000311697,9606.ENSP00000312286,9606.ENSP00000312652,9606.ENSP00000312673,9606.ENSP00000317272,9606.ENSP00000318916,9606.ENSP00000323280,9606.ENSP00000327513,9606.ENSP00000330382,9606.ENSP00000330393,9606.ENSP00000331746,9606.ENSP00000331831,9606.ENSP00000332656,9606.ENSP00000335074,9606.ENSP00000339328,9606.ENSP00000339730,9606.ENSP00000340409,9606.ENSP00000347591,9606.ENSP00000347942,9606.ENSP00000347948,9606.ENSP00000349493,9606.ENSP00000351905,9606.ENSP00000353259,9606.ENSP00000354207,9606.ENSP00000357012,9606.ENSP00000360120,9606.ENSP00000361359,9606.ENSP00000361423,9606.ENSP00000362205,9606.ENSP00000362817,9606.ENSP00000363081,9606.ENSP00000364210,9606.ENSP00000368683,9606.ENSP00000369375,9606.ENSP00000369500,9606.ENSP00000370698,9606.ENSP00000375629,9606.ENSP00000376188,9606.ENSP00000376197,9606.ENSP00000376458,9606.ENSP00000378845,9606.ENSP00000379097,9606.ENSP00000381185,9606.ENSP00000383303,9606.ENSP00000384849,9606.ENSP00000385675,9606.ENSP00000387662,9606.ENSP00000389814,9606.ENSP00000391748,9606.ENSP00000398698,9606.ENSP00000398736,9606.ENSP00000401445,9606.ENSP00000404131,9606.ENSP00000404236,9606.ENSP00000410294,9606.ENSP00000411355,9606.ENSP00000415743,9606.ENSP00000416255,9606.ENSP00000418009,9606.ENSP00000420321,9606.ENSP00000422464,9606.ENSP00000433208,9606.ENSP00000437550,9606.ENSP00000442600,9606.ENSP00000451040,9606.ENSP00000451506,9606.ENSP00000453302,9606.ENSP00000462468,9606.ENSP00000465500,9606.ENSP00000468308,9606.ENSP00000471477,9606.ENSP00000474412,9606.ENSP00000483403,9606.ENSP00000495951,9606.ENSP00000498466,9606.ENSP00000499092,9606.ENSP00000500990	CX3CL1,CD74,CD4,TNFRSF1A,OSM,TNFRSF10A,TGFB1,HGF,CSF3,HBEGF,IL12B,PKD2,FGF23,EREG,C3,LIF,GDF15,CHI3L1,ENPP2,CCL21,SEMA7A,FLT4,CD33,MYDGF,CD80,NBN,ERBB3,TP53,ERBB2,EPHA1,TNFRSF10B,IL18,BMP6,CSF1R,KIT,FGFR4,ITGA5,INHBB,BMP10,TLR3,CSF2,NPM1,NOS3,VEGFD,GPD1,INHBC,CCL19,VEGFB,FGF5,PLA2G1B,LEP,GH1,MET,MARCO,CD6,CSF1,PDGFB,LEPR,CALCA,GAS6,ENPP7,GHRL,PLAUR,THBS4,SMPD1,GFRA1,RET,TNFRSF14,GUCA2A,TGFBR2,CD300A,NTRK3,CD244,ROR1,CD40,ABL1,TREM2,FABP3,DKK1,AGER,EDN1,TEK,SYAP1,IL6ST,LILRB2,CRLF1,TFRC,CDON,LAT,AREG,BCL2,DSCAM,CDKN1A,IL6,GCG,ADIPOQ,PILRB,TNF,CCN1,ERN1,TGFA,LILRA5,FGFR2,PTPRC,CD36,EIF4G1,RARRES2,ROBO1,PDGFC,PTH,LATS1,DAG1,PGF,TCL1A,ADAM8,YES1,TNFRSF11A,FAM20A,FGF21,CCL5,GHR,KITLG,FAS,GPRC5C,SNCA
GO Process	GO:0032103	Positive regulation of response to external stimulus	85	453	0.61	9.45e-23	9606.ENSP00000006053,9606.ENSP00000009530,9606.ENSP00000053867,9606.ENSP00000162749,9606.ENSP00000181383,9606.ENSP00000215781,9606.ENSP00000215909,9606.ENSP00000216361,9606.ENSP00000217407,9606.ENSP00000220809,9606.ENSP00000221930,9606.ENSP00000223095,9606.ENSP00000227266,9606.ENSP00000231228,9606.ENSP00000232003,9606.ENSP00000244869,9606.ENSP00000245907,9606.ENSP00000250160,9606.ENSP00000256104,9606.ENSP00000259607,9606.ENSP00000280357,9606.ENSP00000283147,9606.ENSP00000284818,9606.ENSP00000286301,9606.ENSP00000286758,9606.ENSP00000291744,9606.ENSP00000296280,9606.ENSP00000296795,9606.ENSP00000297904,9606.ENSP00000302935,9606.ENSP00000305651,9606.ENSP00000306512,9606.ENSP00000308815,9606.ENSP00000308938,9606.ENSP00000311127,9606.ENSP00000312002,9606.ENSP00000315630,9606.ENSP00000317272,9606.ENSP00000317714,9606.ENSP00000321853,9606.ENSP00000324890,9606.ENSP00000327513,9606.ENSP00000328773,9606.ENSP00000330382,9606.ENSP00000331831,9606.ENSP00000333298,9606.ENSP00000335074,9606.ENSP00000338130,9606.ENSP00000339730,9606.ENSP00000341170,9606.ENSP00000346537,9606.ENSP00000354207,9606.ENSP00000356792,9606.ENSP00000357036,9606.ENSP00000360181,9606.ENSP00000362205,9606.ENSP00000364210,9606.ENSP00000364731,9606.ENSP00000367832,9606.ENSP00000368683,9606.ENSP00000370698,9606.ENSP00000375618,9606.ENSP00000376911,9606.ENSP00000378856,9606.ENSP00000381386,9606.ENSP00000383303,9606.ENSP00000384364,9606.ENSP00000385675,9606.ENSP00000398698,9606.ENSP00000402060,9606.ENSP00000403495,9606.ENSP00000404236,9606.ENSP00000418009,9606.ENSP00000422591,9606.ENSP00000430950,9606.ENSP00000451040,9606.ENSP00000453302,9606.ENSP00000454071,9606.ENSP00000465500,9606.ENSP00000469049,9606.ENSP00000474412,9606.ENSP00000477908,9606.ENSP00000482259,9606.ENSP00000497642,9606.ENSP00000500990	CX3CL1,CD74,GRN,TNFRSF1A,CPB2,OSM,LGALS1,COCH,LBP,PLAT,TGFB1,SERPINE1,CTSC,IL12B,HRG,EREG,C3,CCN4,FABP4,CCL21,IL18,BMP6,LY96,CSF1R,CXCL13,FCN2,MASP1,TLR3,VEGFD,IL16,CXCL10,CXCL8,CCL19,PLG,VEGFB,HAVCR2,SWAP70,MET,STX4,SERPINF2,CD28,CSF1,HEXIM1,PDGFB,GAS6,LAMP1,GHRL,KLRD1,THBS4,PTN,SMOC2,NTRK3,XCL1,SLAMF6,SH2D1A,TREM2,AGER,F7,CCL7,EDN1,IL6ST,LILRA2,LGMN,LGALS9,DDT,DSCAM,NPY,IL6,TNF,PVR,LTA,LILRA5,RARRES2,SLIT2,IDO1,PGF,ADAM8,LDLR,TNFRSF11A,TNFSF14,CCL5,CCL3,CCL4,LPL,SNCA
