## Supplementary Table for "Profiling the genome and proteome of metabolic dysfunction-associated steatotic liver disease identifies potential therapeutic targets" (part 2 of 3)

### Sheet: ST7 (continued)
Supplementary Table 7. Enrichment facilities of the MASLD-related proteins through STRING database
GO Process	GO:0050793	Regulation of developmental process	233	2492	0.31	9.45e-23	9606.ENSP00000002829,9606.ENSP00000004982,9606.ENSP00000006053,9606.ENSP00000009530,9606.ENSP00000011653,9606.ENSP00000043402,9606.ENSP00000053867,9606.ENSP00000161559,9606.ENSP00000162749,9606.ENSP00000166139,9606.ENSP00000169298,9606.ENSP00000212355,9606.ENSP00000215781,9606.ENSP00000216181,9606.ENSP00000216361,9606.ENSP00000217386,9606.ENSP00000220772,9606.ENSP00000221930,9606.ENSP00000222390,9606.ENSP00000222399,9606.ENSP00000223095,9606.ENSP00000223642,9606.ENSP00000225474,9606.ENSP00000225844,9606.ENSP00000227266,9606.ENSP00000231228,9606.ENSP00000232003,9606.ENSP00000234071,9606.ENSP00000236850,9606.ENSP00000237837,9606.ENSP00000239462,9606.ENSP00000244869,9606.ENSP00000245907,9606.ENSP00000249075,9606.ENSP00000250160,9606.ENSP00000252486,9606.ENSP00000252809,9606.ENSP00000254722,9606.ENSP00000255040,9606.ENSP00000255409,9606.ENSP00000256637,9606.ENSP00000258080,9606.ENSP00000259486,9606.ENSP00000261023,9606.ENSP00000261918,9606.ENSP00000261937,9606.ENSP00000262241,9606.ENSP00000262487,9606.ENSP00000262919,9606.ENSP00000262947,9606.ENSP00000263388,9606.ENSP00000264246,9606.ENSP00000265087,9606.ENSP00000265643,9606.ENSP00000266031,9606.ENSP00000266546,9606.ENSP00000267101,9606.ENSP00000269141,9606.ENSP00000269305,9606.ENSP00000269571,9606.ENSP00000273395,9606.ENSP00000273784,9606.ENSP00000275815,9606.ENSP00000280357,9606.ENSP00000282728,9606.ENSP00000283147,9606.ENSP00000284031,9606.ENSP00000284240,9606.ENSP00000284878,9606.ENSP00000286301,9606.ENSP00000286574,9606.ENSP00000286758,9606.ENSP00000288135,9606.ENSP00000289707,9606.ENSP00000292641,9606.ENSP00000293379,9606.ENSP00000293825,9606.ENSP00000295113,9606.ENSP00000295379,9606.ENSP00000296795,9606.ENSP00000296871,9606.ENSP00000297350,9606.ENSP00000297494,9606.ENSP00000297904,9606.ENSP00000299601,9606.ENSP00000300659,9606.ENSP00000301455,9606.ENSP00000301873,9606.ENSP00000305651,9606.ENSP00000305769,9606.ENSP00000306512,9606.ENSP00000308815,9606.ENSP00000308976,9606.ENSP00000310036,9606.ENSP00000310448,9606.ENSP00000311127,9606.ENSP00000312652,9606.ENSP00000312673,9606.ENSP00000314709,9606.ENSP00000314807,9606.ENSP00000314897,9606.ENSP00000315997,9606.ENSP00000316338,9606.ENSP00000321853,9606.ENSP00000324890,9606.ENSP00000327513,9606.ENSP00000327801,9606.ENSP00000329219,9606.ENSP00000330382,9606.ENSP00000330523,9606.ENSP00000331746,9606.ENSP00000331831,9606.ENSP00000334374,9606.ENSP00000335074,9606.ENSP00000338235,9606.ENSP00000338934,9606.ENSP00000339730,9606.ENSP00000340935,9606.ENSP00000341170,9606.ENSP00000341911,9606.ENSP00000342098,9606.ENSP00000346032,9606.ENSP00000346537,9606.ENSP00000346839,9606.ENSP00000347409,9606.ENSP00000347457,9606.ENSP00000347495,9606.ENSP00000347942,9606.ENSP00000351497,9606.ENSP00000351905,9606.ENSP00000352288,9606.ENSP00000354207,9606.ENSP00000354498,9606.ENSP00000355110,9606.ENSP00000355601,9606.ENSP00000355751,9606.ENSP00000355759,9606.ENSP00000356016,9606.ENSP00000356056,9606.ENSP00000356694,9606.ENSP00000356905,9606.ENSP00000357005,9606.ENSP00000357668,9606.ENSP00000359504,9606.ENSP00000360120,9606.ENSP00000360269,9606.ENSP00000360882,9606.ENSP00000361027,9606.ENSP00000361359,9606.ENSP00000361423,9606.ENSP00000361965,9606.ENSP00000362195,9606.ENSP00000362205,9606.ENSP00000363081,9606.ENSP00000363654,9606.ENSP00000363804,9606.ENSP00000363827,9606.ENSP00000364210,9606.ENSP00000364802,9606.ENSP00000365048,9606.ENSP00000365435,9606.ENSP00000366015,9606.ENSP00000366243,9606.ENSP00000366288,9606.ENSP00000367459,9606.ENSP00000367832,9606.ENSP00000368314,9606.ENSP00000368450,9606.ENSP00000368678,9606.ENSP00000368683,9606.ENSP00000369375,9606.ENSP00000369500,9606.ENSP00000370698,9606.ENSP00000375616,9606.ENSP00000375629,9606.ENSP00000376197,9606.ENSP00000376458,9606.ENSP00000376911,9606.ENSP00000378856,9606.ENSP00000379038,9606.ENSP00000379097,9606.ENSP00000380948,9606.ENSP00000381185,9606.ENSP00000381448,9606.ENSP00000383303,9606.ENSP00000384262,9606.ENSP00000384849,9606.ENSP00000385675,9606.ENSP00000387159,9606.ENSP00000389814,9606.ENSP00000393847,9606.ENSP00000398698,9606.ENSP00000398736,9606.ENSP00000401145,9606.ENSP00000403495,9606.ENSP00000405338,9606.ENSP00000405453,9606.ENSP00000406909,9606.ENSP00000409007,9606.ENSP00000410294,9606.ENSP00000410715,9606.ENSP00000411355,9606.ENSP00000415743,9606.ENSP00000416255,9606.ENSP00000418009,9606.ENSP00000418525,9606.ENSP00000420321,9606.ENSP00000422591,9606.ENSP00000433208,9606.ENSP00000436607,9606.ENSP00000437550,9606.ENSP00000441954,9606.ENSP00000442600,9606.ENSP00000446252,9606.ENSP00000446278,9606.ENSP00000451040,9606.ENSP00000451300,9606.ENSP00000453302,9606.ENSP00000454071,9606.ENSP00000463325,9606.ENSP00000467537,9606.ENSP00000469049,9606.ENSP00000470788,9606.ENSP00000477908,9606.ENSP00000478927,9606.ENSP00000483403,9606.ENSP00000495507,9606.ENSP00000495951,9606.ENSP00000497550,9606.ENSP00000497642,9606.ENSP00000497748,9606.ENSP00000497910,9606.ENSP00000498441	SEMA3F,HSPB6,CX3CL1,CD74,CD4,RTN4R,GRN,CEACAM1,TNFRSF1A,FSTL3,ST6GAL1,TGFBR3,OSM,MYH9,COCH,OXT,SFRP1,TGFB1,HGF,LAMB1,SERPINE1,C5,CSF3,CCL13,CTSC,IL12B,HRG,PROC,APOA1,FGF23,TNN,EREG,C3,LIF,CCN4,APOE,GDF15,SERPINF1,APCS,CHI3L1,SORT1,HTRA2,ENPP2,ITGAV,SEMA7A,FLT4,RCOR1,ISM1,ATRN,MYDGF,NOTCH3,CD80,STC2,GAL,HYAL1,CLSTN3,ERBB3,CDH2,TP53,ERBB2,BOC,AHSG,EPHA1,IL18,HHEX,BMP6,DDAH1,THY1,CXADR,CSF1R,WIF1,CXCL13,KIT,SLAMF8,SCGB3A1,ITGA5,TNFSF12,FRZB,BMP10,TLR3,CSF2,TNFRSF11B,NOS3,VEGFD,LEO1,NFATC3,ANGPTL4,LTBP3,CXCL10,SMAD1,CXCL8,CCL19,VWC2L,CD34,SART1,VEGFB,LEP,GH1,ZHX2,IL1RAP,ANGPT2,LILRB1,BAIAP2,SERPINF2,CD28,CSF1,P4HB,FMNL1,PDGFB,CTHRC1,CALCA,GAS6,SLITRK2,GHRL,MTDH,EZR,THBS4,DMP1,PTN,PALM,SPINT1,ANXA2,SMOC2,FN1,KEL,DNM3,WARS1,RET,FCGR2B,TGFBR2,PLXNB2,NTRK3,PHLDB1,SMOC1,EGLN1,THBS2,PARP1,CR1,DYNLT1,FASLG,VNN1,F11R,ADAM12,GBP1,ROR1,TACSTD2,COL5A1,AMOT,CD40,ABL1,ADA,CSF3R,TREM2,DKK1,PALM2AKAP2,KLF4,HSPG2,AGER,HSPA1A,TNFSF13B,TNFRSF1B,ANGPTL7,CEMIP2,SLITRK1,KIAA0319,CCL7,NRCAM,CD83,AGRN,EDN1,TEK,SYAP1,IL6ST,LILRB4,LILRB2,TFRC,CDON,LGMN,LGALS9,TYMP,AREG,ITGB2,BCL2,CST3,DSCAM,HPSE,CDKN1A,IL6,NPPC,ADIPOQ,PLA2G10,TNF,CCN1,GAS2,LTA,INPP5D,MSR1,PHOSPHO1,GDNF,FGFR2,SFRP4,PTPRC,CD36,EIF4G1,RARRES2,MME,ROBO1,SLIT2,PTH,ADM,LATS1,SMAD5,DAG1,SOD2,LRTM2,PGF,NUMB,ADAM8,LDLR,PTPRM,PTPRS,TNFSF14,IL12RB1,CCL3,YAP1,GHR,SLITRK6,KITLG,PI16,LPL,BMPER,B2M,FGA
GO Process	GO:0035295	Tube development	121	880	0.48	2.77e-22	9606.ENSP00000006053,9606.ENSP00000161559,9606.ENSP00000188790,9606.ENSP00000212355,9606.ENSP00000216181,9606.ENSP00000217131,9606.ENSP00000220772,9606.ENSP00000221930,9606.ENSP00000223095,9606.ENSP00000232003,9606.ENSP00000234310,9606.ENSP00000237596,9606.ENSP00000244869,9606.ENSP00000245907,9606.ENSP00000249075,9606.ENSP00000252486,9606.ENSP00000254878,9606.ENSP00000255409,9606.ENSP00000259241,9606.ENSP00000261023,9606.ENSP00000261937,9606.ENSP00000262947,9606.ENSP00000263388,9606.ENSP00000268150,9606.ENSP00000269141,9606.ENSP00000275815,9606.ENSP00000276571,9606.ENSP00000280357,9606.ENSP00000284240,9606.ENSP00000286301,9606.ENSP00000288135,9606.ENSP00000293379,9606.ENSP00000293825,9606.ENSP00000295228,9606.ENSP00000297494,9606.ENSP00000297904,9606.ENSP00000300060,9606.ENSP00000301244,9606.ENSP00000301455,9606.ENSP00000301873,9606.ENSP00000304408,9606.ENSP00000305769,9606.ENSP00000306512,9606.ENSP00000309096,9606.ENSP00000310036,9606.ENSP00000311127,9606.ENSP00000311502,9606.ENSP00000312652,9606.ENSP00000314897,9606.ENSP00000317272,9606.ENSP00000321853,9606.ENSP00000326737,9606.ENSP00000327513,9606.ENSP00000330393,9606.ENSP00000330523,9606.ENSP00000333769,9606.ENSP00000334928,9606.ENSP00000342098,9606.ENSP00000345179,9606.ENSP00000346032,9606.ENSP00000346478,9606.ENSP00000346839,9606.ENSP00000347495,9606.ENSP00000347942,9606.ENSP00000349486,9606.ENSP00000351905,9606.ENSP00000352288,9606.ENSP00000352798,9606.ENSP00000353198,9606.ENSP00000355995,9606.ENSP00000360269,9606.ENSP00000360764,9606.ENSP00000361027,9606.ENSP00000361423,9606.ENSP00000361471,9606.ENSP00000361965,9606.ENSP00000363827,9606.ENSP00000364140,9606.ENSP00000364979,9606.ENSP00000366243,9606.ENSP00000368314,9606.ENSP00000368683,9606.ENSP00000369055,9606.ENSP00000369375,9606.ENSP00000370542,9606.ENSP00000370698,9606.ENSP00000370812,9606.ENSP00000373539,9606.ENSP00000376188,9606.ENSP00000377055,9606.ENSP00000377262,9606.ENSP00000377284,9606.ENSP00000379038,9606.ENSP00000379097,9606.ENSP00000379438,9606.ENSP00000381185,9606.ENSP00000384262,9606.ENSP00000384364,9606.ENSP00000398698,9606.ENSP00000398736,9606.ENSP00000404131,9606.ENSP00000405577,9606.ENSP00000409007,9606.ENSP00000410294,9606.ENSP00000416255,9606.ENSP00000416330,9606.ENSP00000418009,9606.ENSP00000418525,9606.ENSP00000420321,9606.ENSP00000422464,9606.ENSP00000422591,9606.ENSP00000436607,9606.ENSP00000441954,9606.ENSP00000442600,9606.ENSP00000451040,9606.ENSP00000453302,9606.ENSP00000454071,9606.ENSP00000455215,9606.ENSP00000478927,9606.ENSP00000490083,9606.ENSP00000497748	CX3CL1,CEACAM1,FAP,TGFBR3,MYH9,CTSZ,SFRP1,TGFB1,SERPINE1,HRG,PPP3R1,PKD2,EREG,C3,LIF,APOE,RIDA,CHI3L1,HS6ST1,ITGAV,FLT4,MYDGF,NOTCH3,MFGE8,CDH2,EPHA1,CRH,IL18,THY1,CSF1R,KIT,ITGA5,TNFSF12,INHBB,NOS3,VEGFD,ANPEP,SPINT2,ANGPTL4,LTBP3,COL3A1,SMAD1,CXCL8,B4GAT1,CD34,VEGFB,HEG1,LEP,ANGPT2,MET,SERPINF2,TNFRSF12A,CSF1,LEPR,CTHRC1,BSG,PTPRB,SPINT1,APOD,ANXA2,ADAMTSL2,FN1,WARS1,RET,SCRIB,TGFBR2,PLXNB2,COL18A1,PYY,HSD11B1,TACSTD2,EGFL7,AMOT,ABL1,ASS1,ADA,HSPG2,COL15A1,COL4A1,CEMIP2,NRCAM,EDN1,B4GALT1,TEK,SDC1,IL6ST,ESM1,STAB2,CRLF1,PRCP,SRPK2,FOLR1,TYMP,AREG,UMOD,BCL2,HPSE,NPY,TNF,CCN1,TGFA,CLMP,GDNF,FGFR2,EIF4G1,TGFBI,RARRES2,MME,ROBO1,PDGFC,SLIT2,ADM,SMAD5,DAG1,PGF,ADAM8,LDLR,ADGRG1,YAP1,ATP6AP2,BMPER
GO Process	GO:0006935	Chemotaxis	90	516	0.58	3.06e-22	9606.ENSP00000002829,9606.ENSP00000006053,9606.ENSP00000215727,9606.ENSP00000217407,9606.ENSP00000219235,9606.ENSP00000222390,9606.ENSP00000223642,9606.ENSP00000225844,9606.ENSP00000226317,9606.ENSP00000230990,9606.ENSP00000232003,9606.ENSP00000236850,9606.ENSP00000256509,9606.ENSP00000259486,9606.ENSP00000259607,9606.ENSP00000261023,9606.ENSP00000261918,9606.ENSP00000263388,9606.ENSP00000269571,9606.ENSP00000273395,9606.ENSP00000274507,9606.ENSP00000274721,9606.ENSP00000275815,9606.ENSP00000284878,9606.ENSP00000286301,9606.ENSP00000286758,9606.ENSP00000288135,9606.ENSP00000289707,9606.ENSP00000293778,9606.ENSP00000296027,9606.ENSP00000297904,9606.ENSP00000302935,9606.ENSP00000305651,9606.ENSP00000305988,9606.ENSP00000306512,9606.ENSP00000306884,9606.ENSP00000308815,9606.ENSP00000309096,9606.ENSP00000311127,9606.ENSP00000312286,9606.ENSP00000317272,9606.ENSP00000319883,9606.ENSP00000330382,9606.ENSP00000331746,9606.ENSP00000331831,9606.ENSP00000333769,9606.ENSP00000339328,9606.ENSP00000341170,9606.ENSP00000344786,9606.ENSP00000347942,9606.ENSP00000349486,9606.ENSP00000351671,9606.ENSP00000352288,9606.ENSP00000353731,9606.ENSP00000355809,9606.ENSP00000356792,9606.ENSP00000357073,9606.ENSP00000361027,9606.ENSP00000362195,9606.ENSP00000362560,9606.ENSP00000367832,9606.ENSP00000368314,9606.ENSP00000368683,9606.ENSP00000371194,9606.ENSP00000378118,9606.ENSP00000378856,9606.ENSP00000379038,9606.ENSP00000380948,9606.ENSP00000383303,9606.ENSP00000385675,9606.ENSP00000393847,9606.ENSP00000398736,9606.ENSP00000409007,9606.ENSP00000414378,9606.ENSP00000418009,9606.ENSP00000420321,9606.ENSP00000422591,9606.ENSP00000442600,9606.ENSP00000446278,9606.ENSP00000451040,9606.ENSP00000453302,9606.ENSP00000463325,9606.ENSP00000465500,9606.ENSP00000469049,9606.ENSP00000474412,9606.ENSP00000477908,9606.ENSP00000478024,9606.ENSP00000479955,9606.ENSP00000482259,9606.ENSP00000484078	SEMA3F,CX3CL1,SERPIND1,LBP,CCL22,HGF,C5,CCL13,CXCL6,HBEGF,HRG,APOA1,CHL1,ENPP2,CCL21,ITGAV,SEMA7A,NOTCH3,ERBB2,BOC,LECT2,GFRA3,EPHA1,CXADR,CSF1R,CXCL13,KIT,SLAMF8,CXCL16,CXCL5,VEGFD,IL16,CXCL10,ALCAM,CXCL8,CXCL11,CCL19,B4GAT1,VEGFB,PLA2G1B,MET,ADGRE2,PDGFB,CALCA,GAS6,BSG,PLAUR,PTN,NFASC,RET,SCRIB,CCL20,PLXNB2,DPP4,ENAH,XCL1,IGSF9,AMOT,CSF3R,VSTM2L,CCL7,NRCAM,EDN1,LSP1,CCL8,LGALS9,TYMP,ITGB2,DSCAM,IL6,PLA2G10,CCN1,GDNF,EFNA4,RARRES2,ROBO1,SLIT2,DAG1,LRTM2,PGF,ADAM8,PTPRM,TNFRSF11A,TNFSF14,CCL5,CCL3,CCL16,CCL18,CCL4,CCL15
GO Process	GO:0050790	Regulation of catalytic activity	223	2370	0.31	6.34e-22	9606.ENSP00000006053,9606.ENSP00000009530,9606.ENSP00000011653,9606.ENSP00000043402,9606.ENSP00000053867,9606.ENSP00000161559,9606.ENSP00000215727,9606.ENSP00000217244,9606.ENSP00000218388,9606.ENSP00000218516,9606.ENSP00000219235,9606.ENSP00000220772,9606.ENSP00000221132,9606.ENSP00000221930,9606.ENSP00000222390,9606.ENSP00000223095,9606.ENSP00000223642,9606.ENSP00000225844,9606.ENSP00000227266,9606.ENSP00000230990,9606.ENSP00000231228,9606.ENSP00000232003,9606.ENSP00000234310,9606.ENSP00000234347,9606.ENSP00000236671,9606.ENSP00000236850,9606.ENSP00000237596,9606.ENSP00000237837,9606.ENSP00000244869,9606.ENSP00000245907,9606.ENSP00000252486,9606.ENSP00000252593,9606.ENSP00000252992,9606.ENSP00000253083,9606.ENSP00000254722,9606.ENSP00000255040,9606.ENSP00000255409,9606.ENSP00000256104,9606.ENSP00000256637,9606.ENSP00000258080,9606.ENSP00000259607,9606.ENSP00000260270,9606.ENSP00000260447,9606.ENSP00000261313,9606.ENSP00000261937,9606.ENSP00000262262,9606.ENSP00000264072,9606.ENSP00000264896,9606.ENSP00000265029,9606.ENSP00000265132,9606.ENSP00000265433,9606.ENSP00000265563,9606.ENSP00000266085,9606.ENSP00000267101,9606.ENSP00000269305,9606.ENSP00000269571,9606.ENSP00000273784,9606.ENSP00000274306,9606.ENSP00000274364,9606.ENSP00000275815,9606.ENSP00000276431,9606.ENSP00000280357,9606.ENSP00000282728,9606.ENSP00000284031,9606.ENSP00000284240,9606.ENSP00000286301,9606.ENSP00000286758,9606.ENSP00000287295,9606.ENSP00000288135,9606.ENSP00000289707,9606.ENSP00000291568,9606.ENSP00000292408,9606.ENSP00000295550,9606.ENSP00000295834,9606.ENSP00000296795,9606.ENSP00000296930,9606.ENSP00000297494,9606.ENSP00000297785,9606.ENSP00000298510,9606.ENSP00000301244,9606.ENSP00000301455,9606.ENSP00000303423,9606.ENSP00000305651,9606.ENSP00000305731,9606.ENSP00000308815,9606.ENSP00000311184,9606.ENSP00000311502,9606.ENSP00000312286,9606.ENSP00000312652,9606.ENSP00000312673,9606.ENSP00000315630,9606.ENSP00000317272,9606.ENSP00000317468,9606.ENSP00000317714,9606.ENSP00000318176,9606.ENSP00000318822,9606.ENSP00000321853,9606.ENSP00000327513,9606.ENSP00000328773,9606.ENSP00000330382,9606.ENSP00000330393,9606.ENSP00000331368,9606.ENSP00000331736,9606.ENSP00000331746,9606.ENSP00000331831,9606.ENSP00000333203,9606.ENSP00000334928,9606.ENSP00000335074,9606.ENSP00000337133,9606.ENSP00000337261,9606.ENSP00000339328,9606.ENSP00000340409,9606.ENSP00000341170,9606.ENSP00000341911,9606.ENSP00000342098,9606.ENSP00000342109,9606.ENSP00000344155,9606.ENSP00000345672,9606.ENSP00000346032,9606.ENSP00000346839,9606.ENSP00000347495,9606.ENSP00000347942,9606.ENSP00000349486,9606.ENSP00000349493,9606.ENSP00000349687,9606.ENSP00000351671,9606.ENSP00000351905,9606.ENSP00000352288,9606.ENSP00000353259,9606.ENSP00000354207,9606.ENSP00000355231,9606.ENSP00000355601,9606.ENSP00000355759,9606.ENSP00000355812,9606.ENSP00000356016,9606.ENSP00000356694,9606.ENSP00000356792,9606.ENSP00000356969,9606.ENSP00000357005,9606.ENSP00000357448,9606.ENSP00000360120,9606.ENSP00000361027,9606.ENSP00000361359,9606.ENSP00000361423,9606.ENSP00000362205,9606.ENSP00000362924,9606.ENSP00000363081,9606.ENSP00000363804,9606.ENSP00000364210,9606.ENSP00000364802,9606.ENSP00000365528,9606.ENSP00000367832,9606.ENSP00000368678,9606.ENSP00000368683,9606.ENSP00000369375,9606.ENSP00000369500,9606.ENSP00000370635,9606.ENSP00000372155,9606.ENSP00000373354,9606.ENSP00000375616,9606.ENSP00000376911,9606.ENSP00000377783,9606.ENSP00000378118,9606.ENSP00000378394,9606.ENSP00000378845,9606.ENSP00000378856,9606.ENSP00000379097,9606.ENSP00000380070,9606.ENSP00000380948,9606.ENSP00000381185,9606.ENSP00000381231,9606.ENSP00000381448,9606.ENSP00000384849,9606.ENSP00000387662,9606.ENSP00000389814,9606.ENSP00000391748,9606.ENSP00000398698,9606.ENSP00000398736,9606.ENSP00000401445,9606.ENSP00000404131,9606.ENSP00000404236,9606.ENSP00000405573,9606.ENSP00000409007,9606.ENSP00000410059,9606.ENSP00000410294,9606.ENSP00000411355,9606.ENSP00000415769,9606.ENSP00000420298,9606.ENSP00000420321,9606.ENSP00000422464,9606.ENSP00000422591,9606.ENSP00000433208,9606.ENSP00000434412,9606.ENSP00000435585,9606.ENSP00000436455,9606.ENSP00000437550,9606.ENSP00000442600,9606.ENSP00000446252,9606.ENSP00000449795,9606.ENSP00000451172,9606.ENSP00000451506,9606.ENSP00000453302,9606.ENSP00000465356,9606.ENSP00000465500,9606.ENSP00000466214,9606.ENSP00000468308,9606.ENSP00000469049,9606.ENSP00000474412,9606.ENSP00000477908,9606.ENSP00000478024,9606.ENSP00000479955,9606.ENSP00000481309,9606.ENSP00000482259,9606.ENSP00000483403,9606.ENSP00000483552,9606.ENSP00000484078,9606.ENSP00000486361,9606.ENSP00000495951,9606.ENSP00000497402,9606.ENSP00000497550,9606.ENSP00000498466,9606.ENSP00000499092,9606.ENSP00000500990	CX3CL1,CD74,CD4,RTN4R,GRN,CEACAM1,SERPIND1,CSNK2A1,TIMP1,GLA,CCL22,SFRP1,TNFRSF10A,TGFB1,HGF,SERPINE1,C5,CCL13,CTSC,HBEGF,IL12B,HRG,PPP3R1,PRTN3,CTSD,APOA1,PKD2,FGF23,EREG,C3,APOE,BST2,CEP85,HIP1R,SERPINF1,APCS,CHI3L1,FABP4,SORT1,HTRA2,CCL21,FDX1,GCHFR,PEBP1,FLT4,CD33,FCER2,SCARB2,FETUB,AMBP,NBN,PRKAR2A,TIMP3,ERBB3,TP53,ERBB2,AHSG,GZMA,IQGAP2,EPHA1,TNFRSF10B,IL18,HHEX,DDAH1,THY1,CSF1R,CXCL13,AIFM1,KIT,SLAMF8,CSTB,FGFR4,COL6A3,FABP1,TLR3,NPM1,NOS3,ALDH1A1,PRDX3,SPINT2,ANGPTL4,FNTA,CXCL10,CST1,CCL19,WFIKKN2,HEG1,PLA2G1B,LEP,GH1,SWAP70,MET,CHMP6,STX4,PRKRA,BID,SERPINF2,CSF1,HEXIM1,PDGFB,LEPR,SERPINB8,SELE,CALCA,GAS6,SERPINA5,PTPRB,GHRL,SERPINA9,ARHGEF1,PLAUR,SMPD1,PTN,PALM,SPINT1,SERPINA12,ABCA2,CTSB,ANXA2,FN1,WARS1,RET,SCRIB,GUCA2A,GM2A,CCL20,TGFBR2,PLXNB2,CD300A,NTRK3,BECN1,EGLN1,PARP1,FGFR1OP,CR1,FASLG,XCL1,APOA2,F11R,PBXIP1,ROR1,AMOT,CD40,ABL1,TREM2,GSN,DKK1,KLF4,AGER,HSPA1A,PTPRH,CCL7,AGRN,EDN1,TEK,SYAP1,SLC39A14,PSME1,SETMAR,LILRB4,LGMN,PROS1,CCL8,PSAP,LAT,LGALS9,AREG,GAPDH,ITGB2,BCL2,CBS,CST3,CDKN1A,GCG,ADIPOQ,PILRB,TNF,CCN1,ERN1,TGFA,LILRA5,GPI,GDNF,EEF1D,FGFR2,PTPRC,ITIH3,CD200,ROBO1,PDGFC,SLIT2,PTH,SERPINH1,EPS8L2,NUCB2,LATS1,DAG1,SOD2,TRIAP1,SERPINA4,TCL1A,ADAM8,APOC1,TNFRSF11A,PDCD5,FAM20A,TNFSF14,CCL5,CCL3,CCL16,CCL18,SPINK6,CCL4,GHR,FURIN,CCL15,DBI,KITLG,RCC1,PI16,FAS,GPRC5C,SNCA
GO Process	GO:0019220	Regulation of phosphate metabolic process	159	1405	0.39	8e-22	9606.ENSP00000006053,9606.ENSP00000009530,9606.ENSP00000011653,9606.ENSP00000161559,9606.ENSP00000162749,9606.ENSP00000215781,9606.ENSP00000220772,9606.ENSP00000221132,9606.ENSP00000221930,9606.ENSP00000222390,9606.ENSP00000225474,9606.ENSP00000230990,9606.ENSP00000231228,9606.ENSP00000232003,9606.ENSP00000236850,9606.ENSP00000237596,9606.ENSP00000237837,9606.ENSP00000244869,9606.ENSP00000245907,9606.ENSP00000249075,9606.ENSP00000252486,9606.ENSP00000252809,9606.ENSP00000252992,9606.ENSP00000255409,9606.ENSP00000256104,9606.ENSP00000259486,9606.ENSP00000259607,9606.ENSP00000261918,9606.ENSP00000261937,9606.ENSP00000262262,9606.ENSP00000262947,9606.ENSP00000264246,9606.ENSP00000265433,9606.ENSP00000265563,9606.ENSP00000267101,9606.ENSP00000269305,9606.ENSP00000269571,9606.ENSP00000275815,9606.ENSP00000276431,9606.ENSP00000280357,9606.ENSP00000282728,9606.ENSP00000283147,9606.ENSP00000284240,9606.ENSP00000286301,9606.ENSP00000288135,9606.ENSP00000289707,9606.ENSP00000292408,9606.ENSP00000293379,9606.ENSP00000295228,9606.ENSP00000295379,9606.ENSP00000296795,9606.ENSP00000296871,9606.ENSP00000296930,9606.ENSP00000297494,9606.ENSP00000297904,9606.ENSP00000298510,9606.ENSP00000301149,9606.ENSP00000308716,9606.ENSP00000308815,9606.ENSP00000311127,9606.ENSP00000311502,9606.ENSP00000311697,9606.ENSP00000312286,9606.ENSP00000312652,9606.ENSP00000312673,9606.ENSP00000315630,9606.ENSP00000317272,9606.ENSP00000317468,9606.ENSP00000318916,9606.ENSP00000323280,9606.ENSP00000327513,9606.ENSP00000328773,9606.ENSP00000330382,9606.ENSP00000330393,9606.ENSP00000331746,9606.ENSP00000331831,9606.ENSP00000332656,9606.ENSP00000334928,9606.ENSP00000335074,9606.ENSP00000339328,9606.ENSP00000339730,9606.ENSP00000340409,9606.ENSP00000344155,9606.ENSP00000346839,9606.ENSP00000347379,9606.ENSP00000347495,9606.ENSP00000347591,9606.ENSP00000347942,9606.ENSP00000347948,9606.ENSP00000349493,9606.ENSP00000351905,9606.ENSP00000352288,9606.ENSP00000353259,9606.ENSP00000354207,9606.ENSP00000355759,9606.ENSP00000355812,9606.ENSP00000357012,9606.ENSP00000360120,9606.ENSP00000361359,9606.ENSP00000361423,9606.ENSP00000362205,9606.ENSP00000362817,9606.ENSP00000363081,9606.ENSP00000364210,9606.ENSP00000364212,9606.ENSP00000365528,9606.ENSP00000368683,9606.ENSP00000369375,9606.ENSP00000369500,9606.ENSP00000370698,9606.ENSP00000375616,9606.ENSP00000375629,9606.ENSP00000376188,9606.ENSP00000376197,9606.ENSP00000376458,9606.ENSP00000378845,9606.ENSP00000379097,9606.ENSP00000380948,9606.ENSP00000381185,9606.ENSP00000381231,9606.ENSP00000383303,9606.ENSP00000384849,9606.ENSP00000385675,9606.ENSP00000387662,9606.ENSP00000389814,9606.ENSP00000391748,9606.ENSP00000398698,9606.ENSP00000398736,9606.ENSP00000401445,9606.ENSP00000404131,9606.ENSP00000404236,9606.ENSP00000408025,9606.ENSP00000410294,9606.ENSP00000411355,9606.ENSP00000415743,9606.ENSP00000416255,9606.ENSP00000418009,9606.ENSP00000420321,9606.ENSP00000422464,9606.ENSP00000422591,9606.ENSP00000433208,9606.ENSP00000437550,9606.ENSP00000442600,9606.ENSP00000451040,9606.ENSP00000451506,9606.ENSP00000453302,9606.ENSP00000454071,9606.ENSP00000462468,9606.ENSP00000465356,9606.ENSP00000465500,9606.ENSP00000468308,9606.ENSP00000471477,9606.ENSP00000474412,9606.ENSP00000483403,9606.ENSP00000495951,9606.ENSP00000497748,9606.ENSP00000498466,9606.ENSP00000499092,9606.ENSP00000500990	CX3CL1,CD74,CD4,CEACAM1,TNFRSF1A,OSM,SFRP1,TNFRSF10A,TGFB1,HGF,CSF3,HBEGF,IL12B,HRG,APOA1,PKD2,FGF23,EREG,C3,LIF,APOE,GDF15,CEP85,CHI3L1,FABP4,ENPP2,CCL21,SEMA7A,FLT4,CD33,MYDGF,CD80,NBN,PRKAR2A,ERBB3,TP53,ERBB2,EPHA1,TNFRSF10B,IL18,HHEX,BMP6,THY1,CSF1R,KIT,SLAMF8,FGFR4,ITGA5,INHBB,BMP10,TLR3,CSF2,NPM1,NOS3,VEGFD,PRDX3,GPD1,INHBC,CCL19,VEGFB,HEG1,FGF5,PLA2G1B,LEP,GH1,SWAP70,MET,CHMP6,MARCO,CD6,CSF1,HEXIM1,PDGFB,LEPR,CALCA,GAS6,ENPP7,PTPRB,GHRL,PLAUR,THBS4,SMPD1,ABCA2,FN1,OCLN,WARS1,GFRA1,RET,TNFRSF14,GUCA2A,TGFBR2,PLXNB2,CD300A,NTRK3,PARP1,FGFR1OP,CD244,ROR1,CD40,ABL1,TREM2,FABP3,DKK1,AGER,CDA,PTPRH,EDN1,TEK,SYAP1,IL6ST,LILRB4,LILRB2,CRLF1,TFRC,CDON,LAT,AREG,ITGB2,BCL2,CBS,DSCAM,CDKN1A,IL6,GCG,ADIPOQ,PILRB,TNF,CCN1,ERN1,TGFA,LILRA5,FBP1,FGFR2,PTPRC,CD36,EIF4G1,RARRES2,ROBO1,PDGFC,SLIT2,PTH,LATS1,DAG1,PGF,TCL1A,ADAM8,LDLR,YES1,APOC1,TNFRSF11A,FAM20A,FGF21,CCL5,GHR,KITLG,BMPER,FAS,GPRC5C,SNCA
GO Process	GO:0040011	Locomotion	91	537	0.57	9.2e-22	9606.ENSP00000002829,9606.ENSP00000006053,9606.ENSP00000215727,9606.ENSP00000217407,9606.ENSP00000219235,9606.ENSP00000222390,9606.ENSP00000223642,9606.ENSP00000225844,9606.ENSP00000226317,9606.ENSP00000230990,9606.ENSP00000232003,9606.ENSP00000236850,9606.ENSP00000256509,9606.ENSP00000259486,9606.ENSP00000259607,9606.ENSP00000261023,9606.ENSP00000261918,9606.ENSP00000263388,9606.ENSP00000269571,9606.ENSP00000273395,9606.ENSP00000274507,9606.ENSP00000274721,9606.ENSP00000275815,9606.ENSP00000284878,9606.ENSP00000286301,9606.ENSP00000286758,9606.ENSP00000288135,9606.ENSP00000289707,9606.ENSP00000293778,9606.ENSP00000296027,9606.ENSP00000297904,9606.ENSP00000302935,9606.ENSP00000305651,9606.ENSP00000305988,9606.ENSP00000306449,9606.ENSP00000306512,9606.ENSP00000306884,9606.ENSP00000308815,9606.ENSP00000309096,9606.ENSP00000311127,9606.ENSP00000312286,9606.ENSP00000317272,9606.ENSP00000319883,9606.ENSP00000330382,9606.ENSP00000331746,9606.ENSP00000331831,9606.ENSP00000333769,9606.ENSP00000339328,9606.ENSP00000341170,9606.ENSP00000344786,9606.ENSP00000347942,9606.ENSP00000349486,9606.ENSP00000351671,9606.ENSP00000352288,9606.ENSP00000353731,9606.ENSP00000355809,9606.ENSP00000356792,9606.ENSP00000357073,9606.ENSP00000361027,9606.ENSP00000362195,9606.ENSP00000362560,9606.ENSP00000367832,9606.ENSP00000368314,9606.ENSP00000368683,9606.ENSP00000371194,9606.ENSP00000378118,9606.ENSP00000378856,9606.ENSP00000379038,9606.ENSP00000380948,9606.ENSP00000383303,9606.ENSP00000385675,9606.ENSP00000393847,9606.ENSP00000398736,9606.ENSP00000409007,9606.ENSP00000414378,9606.ENSP00000418009,9606.ENSP00000420321,9606.ENSP00000422591,9606.ENSP00000442600,9606.ENSP00000446278,9606.ENSP00000451040,9606.ENSP00000453302,9606.ENSP00000463325,9606.ENSP00000465500,9606.ENSP00000469049,9606.ENSP00000474412,9606.ENSP00000477908,9606.ENSP00000478024,9606.ENSP00000479955,9606.ENSP00000482259,9606.ENSP00000484078	SEMA3F,CX3CL1,SERPIND1,LBP,CCL22,HGF,C5,CCL13,CXCL6,HBEGF,HRG,APOA1,CHL1,ENPP2,CCL21,ITGAV,SEMA7A,NOTCH3,ERBB2,BOC,LECT2,GFRA3,EPHA1,CXADR,CSF1R,CXCL13,KIT,SLAMF8,CXCL16,CXCL5,VEGFD,IL16,CXCL10,ALCAM,GPR37,CXCL8,CXCL11,CCL19,B4GAT1,VEGFB,PLA2G1B,MET,ADGRE2,PDGFB,CALCA,GAS6,BSG,PLAUR,PTN,NFASC,RET,SCRIB,CCL20,PLXNB2,DPP4,ENAH,XCL1,IGSF9,AMOT,CSF3R,VSTM2L,CCL7,NRCAM,EDN1,LSP1,CCL8,LGALS9,TYMP,ITGB2,DSCAM,IL6,PLA2G10,CCN1,GDNF,EFNA4,RARRES2,ROBO1,SLIT2,DAG1,LRTM2,PGF,ADAM8,PTPRM,TNFRSF11A,TNFSF14,CCL5,CCL3,CCL16,CCL18,CCL4,CCL15
GO Process	GO:0045785	Positive regulation of cell adhesion	86	485	0.59	1.23e-21	9606.ENSP00000006053,9606.ENSP00000009530,9606.ENSP00000011653,9606.ENSP00000166139,9606.ENSP00000206423,9606.ENSP00000210060,9606.ENSP00000215909,9606.ENSP00000220772,9606.ENSP00000221930,9606.ENSP00000222399,9606.ENSP00000231228,9606.ENSP00000232003,9606.ENSP00000233809,9606.ENSP00000236850,9606.ENSP00000249075,9606.ENSP00000259607,9606.ENSP00000261023,9606.ENSP00000263686,9606.ENSP00000264246,9606.ENSP00000266031,9606.ENSP00000269571,9606.ENSP00000275815,9606.ENSP00000280357,9606.ENSP00000284240,9606.ENSP00000286758,9606.ENSP00000293379,9606.ENSP00000308815,9606.ENSP00000310448,9606.ENSP00000312002,9606.ENSP00000312652,9606.ENSP00000315997,9606.ENSP00000317714,9606.ENSP00000321853,9606.ENSP00000323280,9606.ENSP00000324890,9606.ENSP00000327513,9606.ENSP00000327801,9606.ENSP00000330382,9606.ENSP00000331736,9606.ENSP00000338171,9606.ENSP00000339328,9606.ENSP00000340935,9606.ENSP00000342681,9606.ENSP00000346839,9606.ENSP00000347942,9606.ENSP00000347948,9606.ENSP00000351905,9606.ENSP00000353731,9606.ENSP00000356016,9606.ENSP00000356792,9606.ENSP00000356905,9606.ENSP00000357005,9606.ENSP00000361423,9606.ENSP00000361965,9606.ENSP00000364210,9606.ENSP00000365048,9606.ENSP00000365411,9606.ENSP00000368450,9606.ENSP00000368544,9606.ENSP00000369375,9606.ENSP00000370698,9606.ENSP00000370989,9606.ENSP00000375616,9606.ENSP00000375629,9606.ENSP00000376197,9606.ENSP00000378856,9606.ENSP00000380948,9606.ENSP00000384169,9606.ENSP00000384262,9606.ENSP00000384364,9606.ENSP00000385675,9606.ENSP00000398698,9606.ENSP00000398736,9606.ENSP00000411355,9606.ENSP00000415454,9606.ENSP00000415743,9606.ENSP00000442600,9606.ENSP00000453302,9606.ENSP00000455215,9606.ENSP00000462468,9606.ENSP00000469049,9606.ENSP00000470788,9606.ENSP00000474412,9606.ENSP00000495951,9606.ENSP00000497910,9606.ENSP00000498441	CX3CL1,CD74,CD4,FSTL3,CCDC80,DHPS,LGALS1,SFRP1,TGFB1,LAMB1,IL12B,HRG,IGFBP2,APOA1,LIF,CCL21,ITGAV,SELP,CD80,HYAL1,ERBB2,EPHA1,IL18,THY1,CXCL13,ITGA5,CCL19,SART1,HAVCR2,LEP,LILRB1,STX4,SERPINF2,CD6,CD28,CSF1,P4HB,PDGFB,SELE,SKAP1,PLAUR,DMP1,CD5,FN1,RET,TNFRSF14,TGFBR2,DPP4,CR1,XCL1,VNN1,F11R,ABL1,ADA,AGER,TNFSF13B,APBB1IP,CD83,VIT,TEK,IL6ST,CD274,LILRB4,LILRB2,TFRC,LGALS9,ITGB2,FBLN2,HPSE,NPY,IL6,TNF,CCN1,PTPRC,GCNT1,CD36,DAG1,ADAM8,ADGRG1,YES1,TNFSF14,IL12RB1,CCL5,KITLG,B2M,FGA
GO Process	GO:0042327	Positive regulation of phosphorylation	115	826	0.48	1.61e-21	9606.ENSP00000006053,9606.ENSP00000009530,9606.ENSP00000011653,9606.ENSP00000162749,9606.ENSP00000215781,9606.ENSP00000221132,9606.ENSP00000221930,9606.ENSP00000222390,9606.ENSP00000225474,9606.ENSP00000230990,9606.ENSP00000231228,9606.ENSP00000237596,9606.ENSP00000237837,9606.ENSP00000244869,9606.ENSP00000245907,9606.ENSP00000249075,9606.ENSP00000252809,9606.ENSP00000255409,9606.ENSP00000259486,9606.ENSP00000259607,9606.ENSP00000261918,9606.ENSP00000261937,9606.ENSP00000262947,9606.ENSP00000264246,9606.ENSP00000265433,9606.ENSP00000267101,9606.ENSP00000269305,9606.ENSP00000269571,9606.ENSP00000275815,9606.ENSP00000276431,9606.ENSP00000280357,9606.ENSP00000283147,9606.ENSP00000286301,9606.ENSP00000288135,9606.ENSP00000292408,9606.ENSP00000293379,9606.ENSP00000295228,9606.ENSP00000295379,9606.ENSP00000296795,9606.ENSP00000296871,9606.ENSP00000296930,9606.ENSP00000297904,9606.ENSP00000301149,9606.ENSP00000308716,9606.ENSP00000308815,9606.ENSP00000311127,9606.ENSP00000311697,9606.ENSP00000312286,9606.ENSP00000312652,9606.ENSP00000312673,9606.ENSP00000317272,9606.ENSP00000318916,9606.ENSP00000323280,9606.ENSP00000327513,9606.ENSP00000330382,9606.ENSP00000330393,9606.ENSP00000331746,9606.ENSP00000331831,9606.ENSP00000335074,9606.ENSP00000339328,9606.ENSP00000339730,9606.ENSP00000347591,9606.ENSP00000347942,9606.ENSP00000347948,9606.ENSP00000351905,9606.ENSP00000354207,9606.ENSP00000360120,9606.ENSP00000361359,9606.ENSP00000361423,9606.ENSP00000362205,9606.ENSP00000363081,9606.ENSP00000364210,9606.ENSP00000368683,9606.ENSP00000369375,9606.ENSP00000369500,9606.ENSP00000370698,9606.ENSP00000376188,9606.ENSP00000376197,9606.ENSP00000376458,9606.ENSP00000378845,9606.ENSP00000379097,9606.ENSP00000381185,9606.ENSP00000383303,9606.ENSP00000384849,9606.ENSP00000385675,9606.ENSP00000387662,9606.ENSP00000389814,9606.ENSP00000391748,9606.ENSP00000398698,9606.ENSP00000398736,9606.ENSP00000401445,9606.ENSP00000404131,9606.ENSP00000404236,9606.ENSP00000410294,9606.ENSP00000411355,9606.ENSP00000415743,9606.ENSP00000416255,9606.ENSP00000418009,9606.ENSP00000420321,9606.ENSP00000422464,9606.ENSP00000437550,9606.ENSP00000442600,9606.ENSP00000451040,9606.ENSP00000451506,9606.ENSP00000453302,9606.ENSP00000462468,9606.ENSP00000465500,9606.ENSP00000468308,9606.ENSP00000471477,9606.ENSP00000474412,9606.ENSP00000483403,9606.ENSP00000495951,9606.ENSP00000498466,9606.ENSP00000499092,9606.ENSP00000500990	CX3CL1,CD74,CD4,TNFRSF1A,OSM,TNFRSF10A,TGFB1,HGF,CSF3,HBEGF,IL12B,PKD2,FGF23,EREG,C3,LIF,GDF15,CHI3L1,ENPP2,CCL21,SEMA7A,FLT4,MYDGF,CD80,NBN,ERBB3,TP53,ERBB2,EPHA1,TNFRSF10B,IL18,BMP6,CSF1R,KIT,FGFR4,ITGA5,INHBB,BMP10,TLR3,CSF2,NPM1,VEGFD,GPD1,INHBC,CCL19,VEGFB,FGF5,PLA2G1B,LEP,GH1,MET,MARCO,CD6,CSF1,PDGFB,LEPR,CALCA,GAS6,GHRL,PLAUR,THBS4,GFRA1,RET,TNFRSF14,TGFBR2,NTRK3,ROR1,CD40,ABL1,TREM2,DKK1,AGER,EDN1,TEK,SYAP1,IL6ST,CRLF1,TFRC,CDON,LAT,AREG,BCL2,DSCAM,CDKN1A,IL6,GCG,ADIPOQ,PILRB,TNF,CCN1,ERN1,TGFA,LILRA5,FGFR2,PTPRC,CD36,EIF4G1,RARRES2,ROBO1,PDGFC,LATS1,DAG1,PGF,TCL1A,ADAM8,YES1,TNFRSF11A,FAM20A,FGF21,CCL5,GHR,KITLG,FAS,GPRC5C,SNCA
GO Process	GO:0050865	Regulation of cell activation	101	658	0.52	1.86e-21	9606.ENSP00000006053,9606.ENSP00000009530,9606.ENSP00000011653,9606.ENSP00000053867,9606.ENSP00000085219,9606.ENSP00000161559,9606.ENSP00000210060,9606.ENSP00000215909,9606.ENSP00000217407,9606.ENSP00000220597,9606.ENSP00000220772,9606.ENSP00000221930,9606.ENSP00000223795,9606.ENSP00000226279,9606.ENSP00000227266,9606.ENSP00000231228,9606.ENSP00000232003,9606.ENSP00000233809,9606.ENSP00000252486,9606.ENSP00000259607,9606.ENSP00000259608,9606.ENSP00000262262,9606.ENSP00000263686,9606.ENSP00000264246,9606.ENSP00000265643,9606.ENSP00000269571,9606.ENSP00000280357,9606.ENSP00000284240,9606.ENSP00000289707,9606.ENSP00000297494,9606.ENSP00000302935,9606.ENSP00000303920,9606.ENSP00000308815,9606.ENSP00000310448,9606.ENSP00000312002,9606.ENSP00000312652,9606.ENSP00000315997,9606.ENSP00000317714,9606.ENSP00000318822,9606.ENSP00000319883,9606.ENSP00000323280,9606.ENSP00000324890,9606.ENSP00000330382,9606.ENSP00000331831,9606.ENSP00000333298,9606.ENSP00000338130,9606.ENSP00000340864,9606.ENSP00000342681,9606.ENSP00000346839,9606.ENSP00000347948,9606.ENSP00000349486,9606.ENSP00000351497,9606.ENSP00000351905,9606.ENSP00000353259,9606.ENSP00000353731,9606.ENSP00000356016,9606.ENSP00000356792,9606.ENSP00000356905,9606.ENSP00000357005,9606.ENSP00000361359,9606.ENSP00000361423,9606.ENSP00000361965,9606.ENSP00000362205,9606.ENSP00000363869,9606.ENSP00000364210,9606.ENSP00000365048,9606.ENSP00000365435,9606.ENSP00000368450,9606.ENSP00000368538,9606.ENSP00000370698,9606.ENSP00000370989,9606.ENSP00000375616,9606.ENSP00000375618,9606.ENSP00000375629,9606.ENSP00000376197,9606.ENSP00000378845,9606.ENSP00000378856,9606.ENSP00000380948,9606.ENSP00000381133,9606.ENSP00000381185,9606.ENSP00000384849,9606.ENSP00000385334,9606.ENSP00000385675,9606.ENSP00000393847,9606.ENSP00000398698,9606.ENSP00000404236,9606.ENSP00000405338,9606.ENSP00000411355,9606.ENSP00000420298,9606.ENSP00000430950,9606.ENSP00000453302,9606.ENSP00000454071,9606.ENSP00000462468,9606.ENSP00000469049,9606.ENSP00000470788,9606.ENSP00000474412,9606.ENSP00000477908,9606.ENSP00000487363,9606.ENSP00000495951,9606.ENSP00000497910,9606.ENSP00000500990	CX3CL1,CD74,CD4,GRN,CD22,CEACAM1,DHPS,LGALS1,LBP,PAG1,SFRP1,TGFB1,TNFSF8,CD38,CTSC,IL12B,HRG,IGFBP2,APOE,CCL21,SIT1,CD33,SELP,CD80,GAL,ERBB2,IL18,THY1,SLAMF8,NOS3,IL16,MZB1,CCL19,SART1,HAVCR2,LEP,LILRB1,STX4,BID,ADGRE2,CD6,CD28,PDGFB,GAS6,LAMP1,KLRD1,C1QTNF1,CD5,FN1,TNFRSF14,SCRIB,FCGR2B,TGFBR2,CD300A,DPP4,CR1,XCL1,VNN1,F11R,CD40,ABL1,ADA,TREM2,VSIG4,AGER,TNFSF13B,TNFRSF1B,CD83,TNFRSF4,IL6ST,CD274,LILRB4,LILRA2,LILRB2,TFRC,LAT,LGALS9,ITGB2,FGL1,BCL2,CDKN1A,MAD1L1,IL6,PLA2G10,TNF,LILRA5,INPP5D,PTPRC,CD200,IDO1,ADAM8,LDLR,YES1,TNFSF14,IL12RB1,CCL5,CCL3,HAVCR1,KITLG,B2M,SNCA
GO Process	GO:0048585	Negative regulation of response to stimulus	172	1612	0.37	2.51e-21	9606.ENSP00000002829,9606.ENSP00000006053,9606.ENSP00000009530,9606.ENSP00000043402,9606.ENSP00000053867,9606.ENSP00000085219,9606.ENSP00000161559,9606.ENSP00000162749,9606.ENSP00000166139,9606.ENSP00000169298,9606.ENSP00000181383,9606.ENSP00000212355,9606.ENSP00000217244,9606.ENSP00000218758,9606.ENSP00000220772,9606.ENSP00000220809,9606.ENSP00000221891,9606.ENSP00000221930,9606.ENSP00000222390,9606.ENSP00000223095,9606.ENSP00000223642,9606.ENSP00000228510,9606.ENSP00000231228,9606.ENSP00000232003,9606.ENSP00000233809,9606.ENSP00000234071,9606.ENSP00000236850,9606.ENSP00000239462,9606.ENSP00000248114,9606.ENSP00000249075,9606.ENSP00000251810,9606.ENSP00000252486,9606.ENSP00000252809,9606.ENSP00000253354,9606.ENSP00000253496,9606.ENSP00000254722,9606.ENSP00000255040,9606.ENSP00000257770,9606.ENSP00000258080,9606.ENSP00000259206,9606.ENSP00000261023,9606.ENSP00000261313,9606.ENSP00000261883,9606.ENSP00000261918,9606.ENSP00000263671,9606.ENSP00000264690,9606.ENSP00000264832,9606.ENSP00000265132,9606.ENSP00000266085,9606.ENSP00000267101,9606.ENSP00000269141,9606.ENSP00000269305,9606.ENSP00000269593,9606.ENSP00000273784,9606.ENSP00000274368,9606.ENSP00000275525,9606.ENSP00000282728,9606.ENSP00000284031,9606.ENSP00000284240,9606.ENSP00000286574,9606.ENSP00000286758,9606.ENSP00000289707,9606.ENSP00000295113,9606.ENSP00000295317,9606.ENSP00000296280,9606.ENSP00000296871,9606.ENSP00000297494,9606.ENSP00000301691,9606.ENSP00000304408,9606.ENSP00000306253,9606.ENSP00000306449,9606.ENSP00000306512,9606.ENSP00000308938,9606.ENSP00000308976,9606.ENSP00000310036,9606.ENSP00000311184,9606.ENSP00000311502,9606.ENSP00000312002,9606.ENSP00000312652,9606.ENSP00000314897,9606.ENSP00000315997,9606.ENSP00000317272,9606.ENSP00000317468,9606.ENSP00000318822,9606.ENSP00000321853,9606.ENSP00000330382,9606.ENSP00000330523,9606.ENSP00000330959,9606.ENSP00000331746,9606.ENSP00000331831,9606.ENSP00000335074,9606.ENSP00000337014,9606.ENSP00000338130,9606.ENSP00000338934,9606.ENSP00000339328,9606.ENSP00000340292,9606.ENSP00000340409,9606.ENSP00000340864,9606.ENSP00000341911,9606.ENSP00000345179,9606.ENSP00000345243,9606.ENSP00000346032,9606.ENSP00000346478,9606.ENSP00000347948,9606.ENSP00000351497,9606.ENSP00000351619,9606.ENSP00000352264,9606.ENSP00000353259,9606.ENSP00000353731,9606.ENSP00000356016,9606.ENSP00000356792,9606.ENSP00000359504,9606.ENSP00000360181,9606.ENSP00000360764,9606.ENSP00000361423,9606.ENSP00000361965,9606.ENSP00000362205,9606.ENSP00000363081,9606.ENSP00000363804,9606.ENSP00000363869,9606.ENSP00000364802,9606.ENSP00000365435,9606.ENSP00000367459,9606.ENSP00000368683,9606.ENSP00000369375,9606.ENSP00000370698,9606.ENSP00000375616,9606.ENSP00000375618,9606.ENSP00000375678,9606.ENSP00000376911,9606.ENSP00000377003,9606.ENSP00000377783,9606.ENSP00000378856,9606.ENSP00000378897,9606.ENSP00000381185,9606.ENSP00000381386,9606.ENSP00000384364,9606.ENSP00000385334,9606.ENSP00000385675,9606.ENSP00000389326,9606.ENSP00000389814,9606.ENSP00000393847,9606.ENSP00000398698,9606.ENSP00000405338,9606.ENSP00000408025,9606.ENSP00000409007,9606.ENSP00000410715,9606.ENSP00000411355,9606.ENSP00000416126,9606.ENSP00000420298,9606.ENSP00000420321,9606.ENSP00000422591,9606.ENSP00000436455,9606.ENSP00000436607,9606.ENSP00000437550,9606.ENSP00000442600,9606.ENSP00000446252,9606.ENSP00000449795,9606.ENSP00000454071,9606.ENSP00000462468,9606.ENSP00000463069,9606.ENSP00000467537,9606.ENSP00000474412,9606.ENSP00000478490,9606.ENSP00000478927,9606.ENSP00000483552,9606.ENSP00000497444,9606.ENSP00000497642,9606.ENSP00000497748,9606.ENSP00000498441,9606.ENSP00000498879,9606.ENSP00000500990	SEMA3F,CX3CL1,CD74,RTN4R,GRN,CD22,CEACAM1,TNFRSF1A,FSTL3,ST6GAL1,CPB2,TGFBR3,CSNK2A1,ACP5,SFRP1,PLAT,APLP1,TGFB1,HGF,SERPINE1,C5,MVK,IL12B,HRG,IGFBP2,PROC,APOA1,TNN,GFER,LIF,RRM2B,APOE,GDF15,BPIFB1,F12,SERPINF1,APCS,NT5E,HTRA2,IL1RN,ITGAV,PEBP1,CILP,SEMA7A,CHRDL2,KLKB1,ICAM1,AMBP,TIMP3,ERBB3,CDH2,TP53,IGFBP4,AHSG,CRHBP,IGFBP1,HHEX,DDAH1,THY1,WIF1,CXCL13,SLAMF8,FRZB,RNF149,MASP1,CSF2,NOS3,SOST,COL3A1,ITPR1,GPR37,CXCL8,PLG,VWC2L,CD34,WFIKKN2,HEG1,HAVCR2,LEP,ANGPT2,LILRB1,MET,CHMP6,BID,SERPINF2,PDGFB,CTHRC1,IL1R2,CALCA,GAS6,GHRL,HJV,KLRD1,EZR,PLAUR,DLK1,SMPD1,C1QTNF1,PALM,APOD,SIGLEC10,ANXA2,ADAMTSL2,TNFRSF14,FCGR2B,PBLD,CD2AP,CD300A,DPP4,CR1,XCL1,GBP1,SH2D1A,EGFL7,ABL1,ADA,TREM2,DKK1,KLF4,VSIG4,HSPA1A,TNFRSF1B,KIAA0319,EDN1,TEK,IL6ST,LILRB4,LILRA2,KLK14,LGMN,TSPAN8,PROS1,LGALS9,ASAH2,BCL2,DDT,NPY,MAD1L1,IL6,ACE2,ADIPOQ,PLA2G10,TNF,INPP5D,FBP1,GDNF,SFRP4,PTPRC,PRAP1,CD200,ROBO1,SLIT2,NUCB2,ADM,LATS1,DAG1,SOD2,TRIAP1,LDLR,YES1,RNF43,PTPRS,CCL5,YTHDF3,YAP1,FURIN,LRPAP1,LPL,BMPER,FGA,CD59,SNCA
GO Process	GO:0050776	Regulation of immune response	116	844	0.48	2.52e-21	9606.ENSP00000009530,9606.ENSP00000011653,9606.ENSP00000053867,9606.ENSP00000085219,9606.ENSP00000161559,9606.ENSP00000216361,9606.ENSP00000217407,9606.ENSP00000221930,9606.ENSP00000223642,9606.ENSP00000224337,9606.ENSP00000226279,9606.ENSP00000229402,9606.ENSP00000231228,9606.ENSP00000232003,9606.ENSP00000244869,9606.ENSP00000245907,9606.ENSP00000247153,9606.ENSP00000248114,9606.ENSP00000252486,9606.ENSP00000253354,9606.ENSP00000262262,9606.ENSP00000263408,9606.ENSP00000264072,9606.ENSP00000264246,9606.ENSP00000265132,9606.ENSP00000266542,9606.ENSP00000271450,9606.ENSP00000280357,9606.ENSP00000284240,9606.ENSP00000284818,9606.ENSP00000286758,9606.ENSP00000288135,9606.ENSP00000289707,9606.ENSP00000291744,9606.ENSP00000296280,9606.ENSP00000296795,9606.ENSP00000299367,9606.ENSP00000301050,9606.ENSP00000304408,9606.ENSP00000308815,9606.ENSP00000312002,9606.ENSP00000312286,9606.ENSP00000312652,9606.ENSP00000315997,9606.ENSP00000317714,9606.ENSP00000319883,9606.ENSP00000324890,9606.ENSP00000328773,9606.ENSP00000333298,9606.ENSP00000338130,9606.ENSP00000338171,9606.ENSP00000338934,9606.ENSP00000347714,9606.ENSP00000347948,9606.ENSP00000348888,9606.ENSP00000351497,9606.ENSP00000353259,9606.ENSP00000356016,9606.ENSP00000356399,9606.ENSP00000356792,9606.ENSP00000357036,9606.ENSP00000357981,9606.ENSP00000359504,9606.ENSP00000360181,9606.ENSP00000361359,9606.ENSP00000361423,9606.ENSP00000361595,9606.ENSP00000361965,9606.ENSP00000362205,9606.ENSP00000363869,9606.ENSP00000364210,9606.ENSP00000364802,9606.ENSP00000365048,9606.ENSP00000365435,9606.ENSP00000366091,9606.ENSP00000366937,9606.ENSP00000370698,9606.ENSP00000370989,9606.ENSP00000375616,9606.ENSP00000375618,9606.ENSP00000375629,9606.ENSP00000376197,9606.ENSP00000378131,9606.ENSP00000378856,9606.ENSP00000378957,9606.ENSP00000380948,9606.ENSP00000381133,9606.ENSP00000381185,9606.ENSP00000381492,9606.ENSP00000383115,9606.ENSP00000384364,9606.ENSP00000385035,9606.ENSP00000385675,9606.ENSP00000386559,9606.ENSP00000387211,9606.ENSP00000398698,9606.ENSP00000402060,9606.ENSP00000403495,9606.ENSP00000405338,9606.ENSP00000411355,9606.ENSP00000415743,9606.ENSP00000416561,9606.ENSP00000420298,9606.ENSP00000430950,9606.ENSP00000444271,9606.ENSP00000453302,9606.ENSP00000462468,9606.ENSP00000467537,9606.ENSP00000468253,9606.ENSP00000470788,9606.ENSP00000474412,9606.ENSP00000478490,9606.ENSP00000483552,9606.ENSP00000484431,9606.ENSP00000497910,9606.ENSP00000498879	CD74,CD4,GRN,CD22,CEACAM1,COCH,LBP,TGFB1,C5,BLNK,CD38,KLRB1,IL12B,HRG,EREG,C3,CFP,GFER,APOE,BPIFB1,CD33,C9,FCER2,CD80,AMBP,C1RL,FCGR2A,IL18,THY1,LY96,CXCL13,KIT,SLAMF8,FCN2,MASP1,TLR3,C2,CACNB3,COL3A1,CCL19,HAVCR2,PLA2G1B,LEP,LILRB1,STX4,ADGRE2,CD28,HEXIM1,LAMP1,KLRD1,SKAP1,EZR,FCAR,TNFRSF14,PIGR,FCGR2B,CD300A,CR1,CFH,XCL1,SLAMF6,CTSS,GBP1,SH2D1A,CD40,ABL1,ERMAP,ADA,TREM2,VSIG4,AGER,HSPA1A,TNFSF13B,TNFRSF1B,MOG,BTN3A2,IL6ST,CD274,LILRB4,LILRA2,LILRB2,TFRC,CFI,LGALS9,MFAP4,ITGB2,FGL1,BCL2,LAT2,COLEC12,NPY,C1S,IL6,CD8A,IL18R1,TNF,PVR,LTA,INPP5D,PTPRC,CD36,CFB,CD200,IDO1,C1R,ADAM8,YES1,PTPRS,CFD,IL12RB1,CCL5,YTHDF3,FURIN,CD48,B2M,CD59
GO Process	GO:0001934	Positive regulation of protein phosphorylation	108	747	0.5	2.98e-21	9606.ENSP00000006053,9606.ENSP00000009530,9606.ENSP00000011653,9606.ENSP00000162749,9606.ENSP00000215781,9606.ENSP00000221132,9606.ENSP00000221930,9606.ENSP00000222390,9606.ENSP00000225474,9606.ENSP00000230990,9606.ENSP00000231228,9606.ENSP00000237596,9606.ENSP00000237837,9606.ENSP00000244869,9606.ENSP00000245907,9606.ENSP00000249075,9606.ENSP00000252809,9606.ENSP00000255409,9606.ENSP00000259486,9606.ENSP00000259607,9606.ENSP00000261918,9606.ENSP00000261937,9606.ENSP00000262947,9606.ENSP00000264246,9606.ENSP00000265433,9606.ENSP00000267101,9606.ENSP00000269305,9606.ENSP00000269571,9606.ENSP00000276431,9606.ENSP00000280357,9606.ENSP00000283147,9606.ENSP00000286301,9606.ENSP00000288135,9606.ENSP00000293379,9606.ENSP00000295228,9606.ENSP00000295379,9606.ENSP00000296795,9606.ENSP00000296871,9606.ENSP00000296930,9606.ENSP00000297904,9606.ENSP00000308716,9606.ENSP00000308815,9606.ENSP00000311127,9606.ENSP00000311697,9606.ENSP00000312286,9606.ENSP00000312652,9606.ENSP00000312673,9606.ENSP00000318916,9606.ENSP00000323280,9606.ENSP00000327513,9606.ENSP00000330382,9606.ENSP00000330393,9606.ENSP00000331746,9606.ENSP00000331831,9606.ENSP00000335074,9606.ENSP00000339328,9606.ENSP00000339730,9606.ENSP00000347591,9606.ENSP00000347942,9606.ENSP00000347948,9606.ENSP00000351905,9606.ENSP00000354207,9606.ENSP00000361359,9606.ENSP00000361423,9606.ENSP00000362205,9606.ENSP00000363081,9606.ENSP00000364210,9606.ENSP00000368683,9606.ENSP00000369375,9606.ENSP00000369500,9606.ENSP00000370698,9606.ENSP00000376188,9606.ENSP00000376197,9606.ENSP00000376458,9606.ENSP00000378845,9606.ENSP00000379097,9606.ENSP00000381185,9606.ENSP00000384849,9606.ENSP00000385675,9606.ENSP00000387662,9606.ENSP00000389814,9606.ENSP00000391748,9606.ENSP00000398698,9606.ENSP00000398736,9606.ENSP00000401445,9606.ENSP00000404131,9606.ENSP00000404236,9606.ENSP00000411355,9606.ENSP00000415743,9606.ENSP00000416255,9606.ENSP00000418009,9606.ENSP00000420321,9606.ENSP00000422464,9606.ENSP00000437550,9606.ENSP00000442600,9606.ENSP00000451040,9606.ENSP00000451506,9606.ENSP00000453302,9606.ENSP00000462468,9606.ENSP00000465500,9606.ENSP00000468308,9606.ENSP00000471477,9606.ENSP00000474412,9606.ENSP00000483403,9606.ENSP00000495951,9606.ENSP00000498466,9606.ENSP00000499092,9606.ENSP00000500990	CX3CL1,CD74,CD4,TNFRSF1A,OSM,TNFRSF10A,TGFB1,HGF,CSF3,HBEGF,IL12B,PKD2,FGF23,EREG,C3,LIF,GDF15,CHI3L1,ENPP2,CCL21,SEMA7A,FLT4,MYDGF,CD80,NBN,ERBB3,TP53,ERBB2,TNFRSF10B,IL18,BMP6,CSF1R,KIT,ITGA5,INHBB,BMP10,TLR3,CSF2,NPM1,VEGFD,INHBC,CCL19,VEGFB,FGF5,PLA2G1B,LEP,GH1,MARCO,CD6,CSF1,PDGFB,LEPR,CALCA,GAS6,GHRL,PLAUR,THBS4,GFRA1,RET,TNFRSF14,TGFBR2,NTRK3,CD40,ABL1,TREM2,DKK1,AGER,EDN1,TEK,SYAP1,IL6ST,CRLF1,TFRC,CDON,LAT,AREG,BCL2,CDKN1A,IL6,GCG,ADIPOQ,PILRB,TNF,CCN1,ERN1,TGFA,LILRA5,PTPRC,CD36,EIF4G1,RARRES2,ROBO1,PDGFC,LATS1,DAG1,PGF,TCL1A,ADAM8,YES1,TNFRSF11A,FAM20A,FGF21,CCL5,GHR,KITLG,FAS,GPRC5C,SNCA
GO Process	GO:0001932	Regulation of protein phosphorylation	136	1108	0.43	3.23e-21	9606.ENSP00000006053,9606.ENSP00000009530,9606.ENSP00000011653,9606.ENSP00000161559,9606.ENSP00000162749,9606.ENSP00000215781,9606.ENSP00000220772,9606.ENSP00000221132,9606.ENSP00000221930,9606.ENSP00000222390,9606.ENSP00000225474,9606.ENSP00000230990,9606.ENSP00000231228,9606.ENSP00000232003,9606.ENSP00000236850,9606.ENSP00000237596,9606.ENSP00000237837,9606.ENSP00000244869,9606.ENSP00000245907,9606.ENSP00000249075,9606.ENSP00000252486,9606.ENSP00000252809,9606.ENSP00000252992,9606.ENSP00000255409,9606.ENSP00000256104,9606.ENSP00000259486,9606.ENSP00000259607,9606.ENSP00000261918,9606.ENSP00000261937,9606.ENSP00000262947,9606.ENSP00000264246,9606.ENSP00000265433,9606.ENSP00000265563,9606.ENSP00000267101,9606.ENSP00000269305,9606.ENSP00000269571,9606.ENSP00000275815,9606.ENSP00000276431,9606.ENSP00000280357,9606.ENSP00000282728,9606.ENSP00000283147,9606.ENSP00000284240,9606.ENSP00000286301,9606.ENSP00000288135,9606.ENSP00000293379,9606.ENSP00000295228,9606.ENSP00000295379,9606.ENSP00000296795,9606.ENSP00000296871,9606.ENSP00000296930,9606.ENSP00000297904,9606.ENSP00000308716,9606.ENSP00000308815,9606.ENSP00000311127,9606.ENSP00000311502,9606.ENSP00000311697,9606.ENSP00000312286,9606.ENSP00000312652,9606.ENSP00000312673,9606.ENSP00000317468,9606.ENSP00000318916,9606.ENSP00000323280,9606.ENSP00000327513,9606.ENSP00000328773,9606.ENSP00000330382,9606.ENSP00000330393,9606.ENSP00000331746,9606.ENSP00000331831,9606.ENSP00000334928,9606.ENSP00000335074,9606.ENSP00000339328,9606.ENSP00000339730,9606.ENSP00000340409,9606.ENSP00000346839,9606.ENSP00000347379,9606.ENSP00000347495,9606.ENSP00000347591,9606.ENSP00000347942,9606.ENSP00000347948,9606.ENSP00000351905,9606.ENSP00000352288,9606.ENSP00000353259,9606.ENSP00000354207,9606.ENSP00000355812,9606.ENSP00000361359,9606.ENSP00000361423,9606.ENSP00000362205,9606.ENSP00000363081,9606.ENSP00000364210,9606.ENSP00000365528,9606.ENSP00000368683,9606.ENSP00000369375,9606.ENSP00000369500,9606.ENSP00000370698,9606.ENSP00000375616,9606.ENSP00000376188,9606.ENSP00000376197,9606.ENSP00000376458,9606.ENSP00000378845,9606.ENSP00000379097,9606.ENSP00000380948,9606.ENSP00000381185,9606.ENSP00000381231,9606.ENSP00000384849,9606.ENSP00000385675,9606.ENSP00000387662,9606.ENSP00000389814,9606.ENSP00000391748,9606.ENSP00000398698,9606.ENSP00000398736,9606.ENSP00000401445,9606.ENSP00000404131,9606.ENSP00000404236,9606.ENSP00000411355,9606.ENSP00000415743,9606.ENSP00000416255,9606.ENSP00000418009,9606.ENSP00000420321,9606.ENSP00000422464,9606.ENSP00000422591,9606.ENSP00000437550,9606.ENSP00000442600,9606.ENSP00000451040,9606.ENSP00000451506,9606.ENSP00000453302,9606.ENSP00000462468,9606.ENSP00000465500,9606.ENSP00000468308,9606.ENSP00000471477,9606.ENSP00000474412,9606.ENSP00000483403,9606.ENSP00000495951,9606.ENSP00000497748,9606.ENSP00000498466,9606.ENSP00000499092,9606.ENSP00000500990	CX3CL1,CD74,CD4,CEACAM1,TNFRSF1A,OSM,SFRP1,TNFRSF10A,TGFB1,HGF,CSF3,HBEGF,IL12B,HRG,APOA1,PKD2,FGF23,EREG,C3,LIF,APOE,GDF15,CEP85,CHI3L1,FABP4,ENPP2,CCL21,SEMA7A,FLT4,MYDGF,CD80,NBN,PRKAR2A,ERBB3,TP53,ERBB2,EPHA1,TNFRSF10B,IL18,HHEX,BMP6,THY1,CSF1R,KIT,ITGA5,INHBB,BMP10,TLR3,CSF2,NPM1,VEGFD,INHBC,CCL19,VEGFB,HEG1,FGF5,PLA2G1B,LEP,GH1,CHMP6,MARCO,CD6,CSF1,HEXIM1,PDGFB,LEPR,CALCA,GAS6,PTPRB,GHRL,PLAUR,THBS4,SMPD1,FN1,OCLN,WARS1,GFRA1,RET,TNFRSF14,TGFBR2,PLXNB2,CD300A,NTRK3,FGFR1OP,CD40,ABL1,TREM2,DKK1,AGER,PTPRH,EDN1,TEK,SYAP1,IL6ST,LILRB4,CRLF1,TFRC,CDON,LAT,AREG,ITGB2,BCL2,CBS,CDKN1A,IL6,GCG,ADIPOQ,PILRB,TNF,CCN1,ERN1,TGFA,LILRA5,PTPRC,CD36,EIF4G1,RARRES2,ROBO1,PDGFC,SLIT2,LATS1,DAG1,PGF,TCL1A,ADAM8,YES1,TNFRSF11A,FAM20A,FGF21,CCL5,GHR,KITLG,BMPER,FAS,GPRC5C,SNCA
GO Process	GO:0010941	Regulation of cell death	173	1651	0.36	1.05e-20	9606.ENSP00000004982,9606.ENSP00000006053,9606.ENSP00000009530,9606.ENSP00000053867,9606.ENSP00000162749,9606.ENSP00000169298,9606.ENSP00000188790,9606.ENSP00000215909,9606.ENSP00000216714,9606.ENSP00000217131,9606.ENSP00000217244,9606.ENSP00000218388,9606.ENSP00000220772,9606.ENSP00000221132,9606.ENSP00000221930,9606.ENSP00000222390,9606.ENSP00000223095,9606.ENSP00000225275,9606.ENSP00000225474,9606.ENSP00000226279,9606.ENSP00000227266,9606.ENSP00000231228,9606.ENSP00000232003,9606.ENSP00000234071,9606.ENSP00000236671,9606.ENSP00000245907,9606.ENSP00000248114,9606.ENSP00000250160,9606.ENSP00000251810,9606.ENSP00000252486,9606.ENSP00000253083,9606.ENSP00000254722,9606.ENSP00000256509,9606.ENSP00000258080,9606.ENSP00000259607,9606.ENSP00000261023,9606.ENSP00000261937,9606.ENSP00000262947,9606.ENSP00000264072,9606.ENSP00000264832,9606.ENSP00000265643,9606.ENSP00000266085,9606.ENSP00000267101,9606.ENSP00000269305,9606.ENSP00000274306,9606.ENSP00000276431,9606.ENSP00000286301,9606.ENSP00000287295,9606.ENSP00000288135,9606.ENSP00000293379,9606.ENSP00000293825,9606.ENSP00000295113,9606.ENSP00000295228,9606.ENSP00000295834,9606.ENSP00000296795,9606.ENSP00000296871,9606.ENSP00000296930,9606.ENSP00000297494,9606.ENSP00000298510,9606.ENSP00000299855,9606.ENSP00000301455,9606.ENSP00000303208,9606.ENSP00000305651,9606.ENSP00000306449,9606.ENSP00000308606,9606.ENSP00000308815,9606.ENSP00000310036,9606.ENSP00000311127,9606.ENSP00000312286,9606.ENSP00000312652,9606.ENSP00000315997,9606.ENSP00000317272,9606.ENSP00000317468,9606.ENSP00000317714,9606.ENSP00000318176,9606.ENSP00000318822,9606.ENSP00000324890,9606.ENSP00000326737,9606.ENSP00000327513,9606.ENSP00000327801,9606.ENSP00000331831,9606.ENSP00000335074,9606.ENSP00000338235,9606.ENSP00000339328,9606.ENSP00000340409,9606.ENSP00000345672,9606.ENSP00000347714,9606.ENSP00000347942,9606.ENSP00000349437,9606.ENSP00000349486,9606.ENSP00000351497,9606.ENSP00000354207,9606.ENSP00000355231,9606.ENSP00000355601,9606.ENSP00000355759,9606.ENSP00000356694,9606.ENSP00000356905,9606.ENSP00000359013,9606.ENSP00000361087,9606.ENSP00000361359,9606.ENSP00000361423,9606.ENSP00000361959,9606.ENSP00000361965,9606.ENSP00000362205,9606.ENSP00000362560,9606.ENSP00000362924,9606.ENSP00000363081,9606.ENSP00000363804,9606.ENSP00000363827,9606.ENSP00000364802,9606.ENSP00000365435,9606.ENSP00000366410,9606.ENSP00000368683,9606.ENSP00000369055,9606.ENSP00000369375,9606.ENSP00000370698,9606.ENSP00000370989,9606.ENSP00000371152,9606.ENSP00000373489,9606.ENSP00000376188,9606.ENSP00000376197,9606.ENSP00000376911,9606.ENSP00000377262,9606.ENSP00000378856,9606.ENSP00000378897,9606.ENSP00000379612,9606.ENSP00000380948,9606.ENSP00000381185,9606.ENSP00000381231,9606.ENSP00000384364,9606.ENSP00000384849,9606.ENSP00000385675,9606.ENSP00000387662,9606.ENSP00000389814,9606.ENSP00000398698,9606.ENSP00000398736,9606.ENSP00000403495,9606.ENSP00000404131,9606.ENSP00000405338,9606.ENSP00000405573,9606.ENSP00000409007,9606.ENSP00000410059,9606.ENSP00000410294,9606.ENSP00000410715,9606.ENSP00000411355,9606.ENSP00000415743,9606.ENSP00000416126,9606.ENSP00000416255,9606.ENSP00000420298,9606.ENSP00000422591,9606.ENSP00000428540,9606.ENSP00000430950,9606.ENSP00000433208,9606.ENSP00000436607,9606.ENSP00000437550,9606.ENSP00000446252,9606.ENSP00000449795,9606.ENSP00000451506,9606.ENSP00000453302,9606.ENSP00000459019,9606.ENSP00000466214,9606.ENSP00000469049,9606.ENSP00000471477,9606.ENSP00000474412,9606.ENSP00000477908,9606.ENSP00000478927,9606.ENSP00000483364,9606.ENSP00000483403,9606.ENSP00000495951,9606.ENSP00000497444,9606.ENSP00000498441,9606.ENSP00000498466,9606.ENSP00000500990	HSPB6,CX3CL1,CD74,GRN,TNFRSF1A,ST6GAL1,FAP,LGALS1,APEX1,CTSZ,CSNK2A1,TIMP1,SFRP1,TNFRSF10A,TGFB1,HGF,SERPINE1,MPO,CSF3,CD38,CTSC,IL12B,HRG,PROC,CTSD,C3,GFER,CCN4,RRM2B,APOE,HIP1R,SERPINF1,CHL1,HTRA2,CCL21,ITGAV,FLT4,MYDGF,FCER2,ICAM1,GAL,TIMP3,ERBB3,TP53,GZMA,TNFRSF10B,CSF1R,AIFM1,KIT,ITGA5,TNFSF12,FRZB,INHBB,FABP1,TLR3,CSF2,NPM1,NOS3,PRDX3,MMP3,ANGPTL4,PCSK9,CXCL10,GPR37,AGR3,CCL19,CD34,VEGFB,PLA2G1B,LEP,LILRB1,MET,CHMP6,STX4,PRKRA,BID,CD28,TNFRSF12A,CSF1,P4HB,GAS6,GHRL,MTDH,PLAUR,SMPD1,CTSB,FCAR,RET,IGF2R,SCRIB,FCGR2B,NTRK3,BECN1,EGLN1,PARP1,FASLG,VNN1,TNFRSF6B,SNCG,CD40,ABL1,CCN5,ADA,TREM2,VSTM2L,GSN,DKK1,KLF4,HSPG2,HSPA1A,TNFRSF1B,NMNAT1,EDN1,B4GALT1,TEK,IL6ST,CD274,ASAH1,KRT18,CRLF1,TFRC,LGMN,SRPK2,LGALS9,ASAH2,TAX1BP1,ITGB2,BCL2,CBS,NPY,CDKN1A,IL6,GCG,ADIPOQ,TNF,CCN1,LTA,TGFA,INPP5D,GPI,GDNF,EEF1D,FGFR2,SFRP4,PTPRC,CD36,PRAP1,EIF4G1,CD200,SLIT2,ST3GAL1,IDO1,PTH,ADM,LATS1,SOD2,TRIAP1,TCL1A,ADAM8,PLSCR3,PDCD5,TNFSF14,FGF21,CCL5,CCL3,YAP1,TCTN3,GHR,KITLG,LRPAP1,FGA,FAS,SNCA
GO Process	GO:0042325	Regulation of phosphorylation	145	1251	0.4	1.31e-20	9606.ENSP00000006053,9606.ENSP00000009530,9606.ENSP00000011653,9606.ENSP00000161559,9606.ENSP00000162749,9606.ENSP00000215781,9606.ENSP00000220772,9606.ENSP00000221132,9606.ENSP00000221930,9606.ENSP00000222390,9606.ENSP00000225474,9606.ENSP00000230990,9606.ENSP00000231228,9606.ENSP00000232003,9606.ENSP00000236850,9606.ENSP00000237596,9606.ENSP00000237837,9606.ENSP00000244869,9606.ENSP00000245907,9606.ENSP00000249075,9606.ENSP00000252486,9606.ENSP00000252809,9606.ENSP00000252992,9606.ENSP00000255409,9606.ENSP00000256104,9606.ENSP00000259486,9606.ENSP00000259607,9606.ENSP00000261918,9606.ENSP00000261937,9606.ENSP00000262947,9606.ENSP00000264246,9606.ENSP00000265433,9606.ENSP00000265563,9606.ENSP00000267101,9606.ENSP00000269305,9606.ENSP00000269571,9606.ENSP00000275815,9606.ENSP00000276431,9606.ENSP00000280357,9606.ENSP00000282728,9606.ENSP00000283147,9606.ENSP00000284240,9606.ENSP00000286301,9606.ENSP00000288135,9606.ENSP00000289707,9606.ENSP00000292408,9606.ENSP00000293379,9606.ENSP00000295228,9606.ENSP00000295379,9606.ENSP00000296795,9606.ENSP00000296871,9606.ENSP00000296930,9606.ENSP00000297904,9606.ENSP00000298510,9606.ENSP00000301149,9606.ENSP00000308716,9606.ENSP00000308815,9606.ENSP00000311127,9606.ENSP00000311502,9606.ENSP00000311697,9606.ENSP00000312286,9606.ENSP00000312652,9606.ENSP00000312673,9606.ENSP00000317272,9606.ENSP00000317468,9606.ENSP00000318916,9606.ENSP00000323280,9606.ENSP00000327513,9606.ENSP00000328773,9606.ENSP00000330382,9606.ENSP00000330393,9606.ENSP00000331746,9606.ENSP00000331831,9606.ENSP00000334928,9606.ENSP00000335074,9606.ENSP00000339328,9606.ENSP00000339730,9606.ENSP00000340409,9606.ENSP00000346839,9606.ENSP00000347379,9606.ENSP00000347495,9606.ENSP00000347591,9606.ENSP00000347942,9606.ENSP00000347948,9606.ENSP00000351905,9606.ENSP00000352288,9606.ENSP00000353259,9606.ENSP00000354207,9606.ENSP00000355812,9606.ENSP00000360120,9606.ENSP00000361359,9606.ENSP00000361423,9606.ENSP00000362205,9606.ENSP00000363081,9606.ENSP00000364210,9606.ENSP00000365528,9606.ENSP00000368683,9606.ENSP00000369375,9606.ENSP00000369500,9606.ENSP00000370698,9606.ENSP00000375616,9606.ENSP00000376188,9606.ENSP00000376197,9606.ENSP00000376458,9606.ENSP00000378845,9606.ENSP00000379097,9606.ENSP00000380948,9606.ENSP00000381185,9606.ENSP00000381231,9606.ENSP00000383303,9606.ENSP00000384849,9606.ENSP00000385675,9606.ENSP00000387662,9606.ENSP00000389814,9606.ENSP00000391748,9606.ENSP00000398698,9606.ENSP00000398736,9606.ENSP00000401445,9606.ENSP00000404131,9606.ENSP00000404236,9606.ENSP00000408025,9606.ENSP00000410294,9606.ENSP00000411355,9606.ENSP00000415743,9606.ENSP00000416255,9606.ENSP00000418009,9606.ENSP00000420321,9606.ENSP00000422464,9606.ENSP00000422591,9606.ENSP00000437550,9606.ENSP00000442600,9606.ENSP00000451040,9606.ENSP00000451506,9606.ENSP00000453302,9606.ENSP00000462468,9606.ENSP00000465500,9606.ENSP00000468308,9606.ENSP00000471477,9606.ENSP00000474412,9606.ENSP00000483403,9606.ENSP00000495951,9606.ENSP00000497748,9606.ENSP00000498466,9606.ENSP00000499092,9606.ENSP00000500990	CX3CL1,CD74,CD4,CEACAM1,TNFRSF1A,OSM,SFRP1,TNFRSF10A,TGFB1,HGF,CSF3,HBEGF,IL12B,HRG,APOA1,PKD2,FGF23,EREG,C3,LIF,APOE,GDF15,CEP85,CHI3L1,FABP4,ENPP2,CCL21,SEMA7A,FLT4,MYDGF,CD80,NBN,PRKAR2A,ERBB3,TP53,ERBB2,EPHA1,TNFRSF10B,IL18,HHEX,BMP6,THY1,CSF1R,KIT,SLAMF8,FGFR4,ITGA5,INHBB,BMP10,TLR3,CSF2,NPM1,VEGFD,PRDX3,GPD1,INHBC,CCL19,VEGFB,HEG1,FGF5,PLA2G1B,LEP,GH1,MET,CHMP6,MARCO,CD6,CSF1,HEXIM1,PDGFB,LEPR,CALCA,GAS6,PTPRB,GHRL,PLAUR,THBS4,SMPD1,FN1,OCLN,WARS1,GFRA1,RET,TNFRSF14,TGFBR2,PLXNB2,CD300A,NTRK3,FGFR1OP,ROR1,CD40,ABL1,TREM2,DKK1,AGER,PTPRH,EDN1,TEK,SYAP1,IL6ST,LILRB4,CRLF1,TFRC,CDON,LAT,AREG,ITGB2,BCL2,CBS,DSCAM,CDKN1A,IL6,GCG,ADIPOQ,PILRB,TNF,CCN1,ERN1,TGFA,LILRA5,FBP1,FGFR2,PTPRC,CD36,EIF4G1,RARRES2,ROBO1,PDGFC,SLIT2,LATS1,DAG1,PGF,TCL1A,ADAM8,YES1,TNFRSF11A,FAM20A,FGF21,CCL5,GHR,KITLG,BMPER,FAS,GPRC5C,SNCA
GO Process	GO:0048870	Cell motility	131	1061	0.43	1.44e-20	9606.ENSP00000002829,9606.ENSP00000006053,9606.ENSP00000161559,9606.ENSP00000188790,9606.ENSP00000212355,9606.ENSP00000216181,9606.ENSP00000217407,9606.ENSP00000219235,9606.ENSP00000220809,9606.ENSP00000221930,9606.ENSP00000222390,9606.ENSP00000222399,9606.ENSP00000223642,9606.ENSP00000225844,9606.ENSP00000226317,9606.ENSP00000228463,9606.ENSP00000230990,9606.ENSP00000231228,9606.ENSP00000234347,9606.ENSP00000236850,9606.ENSP00000256509,9606.ENSP00000259486,9606.ENSP00000259607,9606.ENSP00000261023,9606.ENSP00000261918,9606.ENSP00000262919,9606.ENSP00000263686,9606.ENSP00000264331,9606.ENSP00000264832,9606.ENSP00000264914,9606.ENSP00000265077,9606.ENSP00000267814,9606.ENSP00000269141,9606.ENSP00000274721,9606.ENSP00000284878,9606.ENSP00000286758,9606.ENSP00000288135,9606.ENSP00000289707,9606.ENSP00000292408,9606.ENSP00000293379,9606.ENSP00000293778,9606.ENSP00000293825,9606.ENSP00000296027,9606.ENSP00000297494,9606.ENSP00000302935,9606.ENSP00000304408,9606.ENSP00000305651,9606.ENSP00000306512,9606.ENSP00000306884,9606.ENSP00000308815,9606.ENSP00000308938,9606.ENSP00000310036,9606.ENSP00000312286,9606.ENSP00000312652,9606.ENSP00000317272,9606.ENSP00000319883,9606.ENSP00000327290,9606.ENSP00000327513,9606.ENSP00000329219,9606.ENSP00000330382,9606.ENSP00000330523,9606.ENSP00000331736,9606.ENSP00000331746,9606.ENSP00000331831,9606.ENSP00000333769,9606.ENSP00000334928,9606.ENSP00000339730,9606.ENSP00000341170,9606.ENSP00000345229,9606.ENSP00000345359,9606.ENSP00000346839,9606.ENSP00000347591,9606.ENSP00000347942,9606.ENSP00000349252,9606.ENSP00000349486,9606.ENSP00000351671,9606.ENSP00000352264,9606.ENSP00000353731,9606.ENSP00000354207,9606.ENSP00000355809,9606.ENSP00000356792,9606.ENSP00000357005,9606.ENSP00000357065,9606.ENSP00000357448,9606.ENSP00000360882,9606.ENSP00000361027,9606.ENSP00000361423,9606.ENSP00000361965,9606.ENSP00000362195,9606.ENSP00000363040,9606.ENSP00000365351,9606.ENSP00000367459,9606.ENSP00000367832,9606.ENSP00000368314,9606.ENSP00000368683,9606.ENSP00000369055,9606.ENSP00000370542,9606.ENSP00000370767,9606.ENSP00000377284,9606.ENSP00000378118,9606.ENSP00000379438,9606.ENSP00000380948,9606.ENSP00000381185,9606.ENSP00000381581,9606.ENSP00000385675,9606.ENSP00000398698,9606.ENSP00000398736,9606.ENSP00000409007,9606.ENSP00000411355,9606.ENSP00000415454,9606.ENSP00000417138,9606.ENSP00000420321,9606.ENSP00000422591,9606.ENSP00000428976,9606.ENSP00000432973,9606.ENSP00000435460,9606.ENSP00000447730,9606.ENSP00000453302,9606.ENSP00000455215,9606.ENSP00000462468,9606.ENSP00000465500,9606.ENSP00000469049,9606.ENSP00000474412,9606.ENSP00000477908,9606.ENSP00000478024,9606.ENSP00000479955,9606.ENSP00000480322,9606.ENSP00000482259,9606.ENSP00000484078,9606.ENSP00000494087,9606.ENSP00000495951	SEMA3F,CX3CL1,CEACAM1,FAP,TGFBR3,MYH9,LBP,CCL22,PLAT,TGFB1,HGF,LAMB1,C5,CCL13,CXCL6,SELPLG,HBEGF,IL12B,PRTN3,APOA1,CHL1,ENPP2,CCL21,ITGAV,SEMA7A,ATRN,SELP,TOP2B,ICAM1,ARSB,VCAN,SORD,CDH2,GFRA3,CXADR,CXCL13,KIT,SLAMF8,FGFR4,ITGA5,CXCL16,TNFSF12,CXCL5,NOS3,IL16,COL3A1,CXCL10,CXCL8,CXCL11,CCL19,PLG,CD34,PLA2G1B,LEP,MET,ADGRE2,ITGA11,CSF1,FMNL1,PDGFB,CTHRC1,SELE,CALCA,GAS6,BSG,PTPRB,THBS4,PTN,DNER,PODXL2,FN1,GFRA1,RET,ITGAL,SCRIB,CCL20,CD2AP,DPP4,NTRK3,ENAH,XCL1,F11R,IGSF8,PBXIP1,COL5A1,AMOT,ABL1,ADA,CSF3R,MEGF9,ITGBL1,KIAA0319,CCL7,NRCAM,EDN1,B4GALT1,SDC1,GP2,FOLR1,CCL8,UMOD,ITGB2,BCL2,LCP1,IL6,TNF,CCN1,GDNF,PTPRC,GCNT1,PLTP,ROBO1,SLIT2,PTP4A3,PTPRK,LGALS8,CD63,ADAM8,ADGRG1,YES1,TNFRSF11A,TNFSF14,CCL5,CCL3,CCL16,CCL18,CD99L2,CCL4,CCL15,XG,KITLG
GO Process	GO:0043408	Regulation of MAPK cascade	100	668	0.51	1.49e-20	9606.ENSP00000006053,9606.ENSP00000009530,9606.ENSP00000011653,9606.ENSP00000161559,9606.ENSP00000215781,9606.ENSP00000219235,9606.ENSP00000220772,9606.ENSP00000221930,9606.ENSP00000222390,9606.ENSP00000225844,9606.ENSP00000237837,9606.ENSP00000249075,9606.ENSP00000252486,9606.ENSP00000252809,9606.ENSP00000255409,9606.ENSP00000257408,9606.ENSP00000259607,9606.ENSP00000261313,9606.ENSP00000261918,9606.ENSP00000261937,9606.ENSP00000262947,9606.ENSP00000264832,9606.ENSP00000265132,9606.ENSP00000266085,9606.ENSP00000269141,9606.ENSP00000269571,9606.ENSP00000269593,9606.ENSP00000272190,9606.ENSP00000286301,9606.ENSP00000288135,9606.ENSP00000292408,9606.ENSP00000295317,9606.ENSP00000296795,9606.ENSP00000306449,9606.ENSP00000308815,9606.ENSP00000311127,9606.ENSP00000312002,9606.ENSP00000312286,9606.ENSP00000312652,9606.ENSP00000312673,9606.ENSP00000318916,9606.ENSP00000321853,9606.ENSP00000330382,9606.ENSP00000331831,9606.ENSP00000335074,9606.ENSP00000338934,9606.ENSP00000340409,9606.ENSP00000340864,9606.ENSP00000346839,9606.ENSP00000347942,9606.ENSP00000351497,9606.ENSP00000351671,9606.ENSP00000353259,9606.ENSP00000354207,9606.ENSP00000356792,9606.ENSP00000359504,9606.ENSP00000361359,9606.ENSP00000361423,9606.ENSP00000362205,9606.ENSP00000363081,9606.ENSP00000364210,9606.ENSP00000367832,9606.ENSP00000368683,9606.ENSP00000369375,9606.ENSP00000375616,9606.ENSP00000376458,9606.ENSP00000378118,9606.ENSP00000378856,9606.ENSP00000381386,9606.ENSP00000384364,9606.ENSP00000385675,9606.ENSP00000387662,9606.ENSP00000389326,9606.ENSP00000389814,9606.ENSP00000398698,9606.ENSP00000398736,9606.ENSP00000401445,9606.ENSP00000404131,9606.ENSP00000404236,9606.ENSP00000410294,9606.ENSP00000411355,9606.ENSP00000415743,9606.ENSP00000420321,9606.ENSP00000422464,9606.ENSP00000442600,9606.ENSP00000453302,9606.ENSP00000465500,9606.ENSP00000471477,9606.ENSP00000474412,9606.ENSP00000477908,9606.ENSP00000478024,9606.ENSP00000479955,9606.ENSP00000482259,9606.ENSP00000483403,9606.ENSP00000484078,9606.ENSP00000490083,9606.ENSP00000495951,9606.ENSP00000497748,9606.ENSP00000498441,9606.ENSP00000498466	CX3CL1,CD74,CD4,CEACAM1,OSM,CCL22,SFRP1,TGFB1,HGF,CCL13,FGF23,LIF,APOE,GDF15,CHI3L1,KLB,CCL21,PEBP1,SEMA7A,FLT4,MYDGF,ICAM1,AMBP,TIMP3,CDH2,ERBB2,IGFBP4,REN,CSF1R,KIT,FGFR4,RNF149,TLR3,GPR37,CCL19,VEGFB,HAVCR2,PLA2G1B,LEP,GH1,MARCO,SERPINF2,PDGFB,GAS6,GHRL,EZR,SMPD1,C1QTNF1,FN1,RET,FCGR2B,CCL20,CD300A,NTRK3,XCL1,GBP1,CD40,ABL1,TREM2,DKK1,AGER,CCL7,EDN1,TEK,LILRB4,CDON,CCL8,LGALS9,DDT,NPY,IL6,GCG,ACE2,ADIPOQ,TNF,CCN1,ERN1,TGFA,LILRA5,FGFR2,PTPRC,CD36,ROBO1,PDGFC,DAG1,ADAM8,TNFRSF11A,FGF21,CCL5,CCL3,CCL16,CCL18,CCL4,GHR,CCL15,ATP6AP2,KITLG,BMPER,FGA,FAS
GO Process	GO:0048523	Negative regulation of cellular process	354	4736	0.21	1.62e-20	9606.ENSP00000001008,9606.ENSP00000002829,9606.ENSP00000003302,9606.ENSP00000004982,9606.ENSP00000006053,9606.ENSP00000009530,9606.ENSP00000043402,9606.ENSP00000053867,9606.ENSP00000085219,9606.ENSP00000161559,9606.ENSP00000162749,9606.ENSP00000166139,9606.ENSP00000169298,9606.ENSP00000181383,9606.ENSP00000188790,9606.ENSP00000212355,9606.ENSP00000215781,9606.ENSP00000216181,9606.ENSP00000216714,9606.ENSP00000217244,9606.ENSP00000218388,9606.ENSP00000218516,9606.ENSP00000218758,9606.ENSP00000219599,9606.ENSP00000220597,9606.ENSP00000220772,9606.ENSP00000221891,9606.ENSP00000221930,9606.ENSP00000222390,9606.ENSP00000223095,9606.ENSP00000223642,9606.ENSP00000225275,9606.ENSP00000225474,9606.ENSP00000226279,9606.ENSP00000227266,9606.ENSP00000230990,9606.ENSP00000231228,9606.ENSP00000232003,9606.ENSP00000233143,9606.ENSP00000233809,9606.ENSP00000234071,9606.ENSP00000234310,9606.ENSP00000236850,9606.ENSP00000237596,9606.ENSP00000237837,9606.ENSP00000239462,9606.ENSP00000244869,9606.ENSP00000248114,9606.ENSP00000249075,9606.ENSP00000250160,9606.ENSP00000251810,9606.ENSP00000252486,9606.ENSP00000252593,9606.ENSP00000252809,9606.ENSP00000252992,9606.ENSP00000253083,9606.ENSP00000253354,9606.ENSP00000254322,9606.ENSP00000254722,9606.ENSP00000254878,9606.ENSP00000255040,9606.ENSP00000256104,9606.ENSP00000256509,9606.ENSP00000256637,9606.ENSP00000257359,9606.ENSP00000258080,9606.ENSP00000259206,9606.ENSP00000259607,9606.ENSP00000261023,9606.ENSP00000261313,9606.ENSP00000261769,9606.ENSP00000261883,9606.ENSP00000261918,9606.ENSP00000261937,9606.ENSP00000262241,9606.ENSP00000262262,9606.ENSP00000262947,9606.ENSP00000263388,9606.ENSP00000263671,9606.ENSP00000264246,9606.ENSP00000264381,9606.ENSP00000264832,9606.ENSP00000265132,9606.ENSP00000265433,9606.ENSP00000265563,9606.ENSP00000265627,9606.ENSP00000265643,9606.ENSP00000266031,9606.ENSP00000266085,9606.ENSP00000267101,9606.ENSP00000269141,9606.ENSP00000269305,9606.ENSP00000269571,9606.ENSP00000269593,9606.ENSP00000273784,9606.ENSP00000274306,9606.ENSP00000274368,9606.ENSP00000275525,9606.ENSP00000275815,9606.ENSP00000276571,9606.ENSP00000280357,9606.ENSP00000282728,9606.ENSP00000283147,9606.ENSP00000284031,9606.ENSP00000284240,9606.ENSP00000284878,9606.ENSP00000286301,9606.ENSP00000286574,9606.ENSP00000286758,9606.ENSP00000288135,9606.ENSP00000289707,9606.ENSP00000290271,9606.ENSP00000292431,9606.ENSP00000292641,9606.ENSP00000293379,9606.ENSP00000295113,9606.ENSP00000295228,9606.ENSP00000295317,9606.ENSP00000295379,9606.ENSP00000295666,9606.ENSP00000295834,9606.ENSP00000296795,9606.ENSP00000296871,9606.ENSP00000296930,9606.ENSP00000297258,9606.ENSP00000297350,9606.ENSP00000297494,9606.ENSP00000298510,9606.ENSP00000299601,9606.ENSP00000299855,9606.ENSP00000300659,9606.ENSP00000301244,9606.ENSP00000301455,9606.ENSP00000301691,9606.ENSP00000301873,9606.ENSP00000303208,9606.ENSP00000304408,9606.ENSP00000305651,9606.ENSP00000305653,9606.ENSP00000305769,9606.ENSP00000306253,9606.ENSP00000306449,9606.ENSP00000306512,9606.ENSP00000308606,9606.ENSP00000308815,9606.ENSP00000308938,9606.ENSP00000308976,9606.ENSP00000309689,9606.ENSP00000310036,9606.ENSP00000311127,9606.ENSP00000311184,9606.ENSP00000311502,9606.ENSP00000312002,9606.ENSP00000312652,9606.ENSP00000313601,9606.ENSP00000314709,9606.ENSP00000314897,9606.ENSP00000315630,9606.ENSP00000315997,9606.ENSP00000317272,9606.ENSP00000317468,9606.ENSP00000318176,9606.ENSP00000318822,9606.ENSP00000318868,9606.ENSP00000321573,9606.ENSP00000322316,9606.ENSP00000324890,9606.ENSP00000326813,9606.ENSP00000327513,9606.ENSP00000327824,9606.ENSP00000328773,9606.ENSP00000330382,9606.ENSP00000330393,9606.ENSP00000330523,9606.ENSP00000330959,9606.ENSP00000331746,9606.ENSP00000331831,9606.ENSP00000332656,9606.ENSP00000334928,9606.ENSP00000335074,9606.ENSP00000337014,9606.ENSP00000338130,9606.ENSP00000338235,9606.ENSP00000338934,9606.ENSP00000339328,9606.ENSP00000340292,9606.ENSP00000340409,9606.ENSP00000340691,9606.ENSP00000340864,9606.ENSP00000341170,9606.ENSP00000341911,9606.ENSP00000342098,9606.ENSP00000342109,9606.ENSP00000344155,9606.ENSP00000345179,9606.ENSP00000346032,9606.ENSP00000346478,9606.ENSP00000347379,9606.ENSP00000347409,9606.ENSP00000347457,9606.ENSP00000347495,9606.ENSP00000347948,9606.ENSP00000349486,9606.ENSP00000351497,9606.ENSP00000351619,9606.ENSP00000351905,9606.ENSP00000352264,9606.ENSP00000352288,9606.ENSP00000352798,9606.ENSP00000353259,9606.ENSP00000353731,9606.ENSP00000354207,9606.ENSP00000355231,9606.ENSP00000355759,9606.ENSP00000355812,9606.ENSP00000356016,9606.ENSP00000356056,9606.ENSP00000356448,9606.ENSP00000356574,9606.ENSP00000356694,9606.ENSP00000356791,9606.ENSP00000356792,9606.ENSP00000356969,9606.ENSP00000357005,9606.ENSP00000357448,9606.ENSP00000359013,9606.ENSP00000359504,9606.ENSP00000359540,9606.ENSP00000360181,9606.ENSP00000360269,9606.ENSP00000360687,9606.ENSP00000360764,9606.ENSP00000360882,9606.ENSP00000361423,9606.ENSP00000361471,9606.ENSP00000361959,9606.ENSP00000361965,9606.ENSP00000362205,9606.ENSP00000362560,9606.ENSP00000362817,9606.ENSP00000362924,9606.ENSP00000363081,9606.ENSP00000363804,9606.ENSP00000363827,9606.ENSP00000363869,9606.ENSP00000364212,9606.ENSP00000364802,9606.ENSP00000364885,9606.ENSP00000365081,9606.ENSP00000365435,9606.ENSP00000365528,9606.ENSP00000366410,9606.ENSP00000367151,9606.ENSP00000367459,9606.ENSP00000368538,9606.ENSP00000368683,9606.ENSP00000369055,9606.ENSP00000369375,9606.ENSP00000370698,9606.ENSP00000370989,9606.ENSP00000371152,9606.ENSP00000371770,9606.ENSP00000373354,9606.ENSP00000373489,9606.ENSP00000375616,9606.ENSP00000375618,9606.ENSP00000375629,9606.ENSP00000375678,9606.ENSP00000376188,9606.ENSP00000376197,9606.ENSP00000376911,9606.ENSP00000378118,9606.ENSP00000378856,9606.ENSP00000378897,9606.ENSP00000379097,9606.ENSP00000379438,9606.ENSP00000379612,9606.ENSP00000380070,9606.ENSP00000380948,9606.ENSP00000381133,9606.ENSP00000381185,9606.ENSP00000381231,9606.ENSP00000381386,9606.ENSP00000381448,9606.ENSP00000383303,9606.ENSP00000384364,9606.ENSP00000384719,9606.ENSP00000384849,9606.ENSP00000384886,9606.ENSP00000385334,9606.ENSP00000385675,9606.ENSP00000387159,9606.ENSP00000387662,9606.ENSP00000389326,9606.ENSP00000389814,9606.ENSP00000398698,9606.ENSP00000398736,9606.ENSP00000403495,9606.ENSP00000404131,9606.ENSP00000405338,9606.ENSP00000405573,9606.ENSP00000408025,9606.ENSP00000408411,9606.ENSP00000409007,9606.ENSP00000410294,9606.ENSP00000410715,9606.ENSP00000411355,9606.ENSP00000415743,9606.ENSP00000416126,9606.ENSP00000416255,9606.ENSP00000416330,9606.ENSP00000420298,9606.ENSP00000420321,9606.ENSP00000422185,9606.ENSP00000422591,9606.ENSP00000424565,9606.ENSP00000428540,9606.ENSP00000430950,9606.ENSP00000432973,9606.ENSP00000433208,9606.ENSP00000436607,9606.ENSP00000437550,9606.ENSP00000441954,9606.ENSP00000442600,9606.ENSP00000446252,9606.ENSP00000449795,9606.ENSP00000451300,9606.ENSP00000451506,9606.ENSP00000453302,9606.ENSP00000454071,9606.ENSP00000455215,9606.ENSP00000463069,9606.ENSP00000463325,9606.ENSP00000465356,9606.ENSP00000466214,9606.ENSP00000467537,9606.ENSP00000469049,9606.ENSP00000471477,9606.ENSP00000474412,9606.ENSP00000477908,9606.ENSP00000478490,9606.ENSP00000478927,9606.ENSP00000483403,9606.ENSP00000483552,9606.ENSP00000486361,9606.ENSP00000495951,9606.ENSP00000497444,9606.ENSP00000497550,9606.ENSP00000497642,9606.ENSP00000497748,9606.ENSP00000497910,9606.ENSP00000498441,9606.ENSP00000498466,9606.ENSP00000500990	FKBP4,SEMA3F,USP28,HSPB6,CX3CL1,CD74,RTN4R,GRN,CD22,CEACAM1,TNFRSF1A,FSTL3,ST6GAL1,CPB2,FAP,TGFBR3,OSM,MYH9,APEX1,CSNK2A1,TIMP1,GLA,ACP5,CRYM,PAG1,SFRP1,APLP1,TGFB1,HGF,SERPINE1,C5,MPO,CSF3,CD38,CTSC,HBEGF,IL12B,HRG,TMSB10,IGFBP2,PROC,PPP3R1,APOA1,PKD2,FGF23,TNN,EREG,GFER,LIF,CCN4,RRM2B,APOE,BST2,GDF15,CEP85,HIP1R,BPIFB1,DNAJB1,SERPINF1,RIDA,APCS,FABP4,CHL1,SORT1,ADAMTS8,HTRA2,IL1RN,CCL21,ITGAV,PEBP1,CDH1,CILP,SEMA7A,FLT4,RCOR1,CD33,MYDGF,NOTCH3,CHRDL2,CD80,BCHE,ICAM1,AMBP,NBN,PRKAR2A,PON3,GAL,HYAL1,TIMP3,ERBB3,CDH2,TP53,ERBB2,IGFBP4,AHSG,GZMA,CRHBP,IGFBP1,EPHA1,CRH,IL18,HHEX,BMP6,DDAH1,THY1,CXADR,CSF1R,WIF1,CXCL13,KIT,SLAMF8,STC1,NACC1,SCGB3A1,ITGA5,FRZB,INHBB,RNF149,BMP10,IGFBP7,FABP1,TLR3,CSF2,NPM1,FABP5,TNFRSF11B,NOS3,PRDX3,LEO1,MMP3,NFATC3,SPINT2,ANGPTL4,SOST,LTBP3,PCSK9,COL3A1,CXCL10,LETM1,SMAD1,ITPR1,GPR37,CXCL8,AGR3,CCL19,PLG,VWC2L,LRCH4,CD34,VEGFB,WFIKKN2,HEG1,HAVCR2,LEP,CC2D1A,ZHX2,ANGPT2,SWAP70,LILRB1,MET,CHMP6,PRKRA,BID,SHMT1,DCBLD2,COQ7,CD28,YOD1,CSF1,IFNLR1,HEXIM1,PDGFB,LEPR,CTHRC1,IL1R2,CALCA,GAS6,ENPP7,PTPRB,GHRL,HJV,KLRD1,MTDH,EZR,PLAUR,DLK1,SMPD1,EIF4EBP1,C1QTNF1,PTN,PALM,SPINT1,SERPINA12,ABCA2,APOD,ANXA2,ADAMTSL2,OCLN,KEL,DNM3,WARS1,TNFRSF14,SCRIB,FCGR2B,PBLD,TGFBR2,CD2AP,PLXNB2,COL18A1,CD300A,DPP4,NTRK3,BECN1,PARP1,FGFR1OP,CR1,DYNLT1,TPR,QSOX1,FASLG,DPT,XCL1,APOA2,F11R,PBXIP1,TNFRSF6B,GBP1,CREG1,SH2D1A,TACSTD2,PTGDS,EGFL7,COL5A1,ABL1,ASS1,CCN5,ADA,TREM2,VSTM2L,FABP3,GSN,DKK1,KLF4,HSPG2,VSIG4,CDA,HSPA1A,ZBTB17,APOM,TNFRSF1B,PTPRH,NMNAT1,PCDH17,KIAA0319,TNFRSF4,EDN1,B4GALT1,TEK,IL6ST,CD274,ASAH1,FGFBP1,SETMAR,KRT18,LILRB4,LILRA2,LILRB2,KLK14,CRLF1,TFRC,LGMN,CCL8,LGALS9,ASAH2,AREG,UMOD,TAX1BP1,GAPDH,ITGB2,FGL1,BCL2,CBS,DDT,CST3,DSCAM,NPY,VSNL1,CDKN1A,IFI30,MAD1L1,IL6,NPPC,GCG,ACE2,ADIPOQ,TNF,CCN1,LTA,TGFA,INPP5D,GPI,FBP1,LAMP2,GDNF,FGFR2,SFRP4,PTPRC,CD36,PRAP1,EIF4G1,TGFBI,CD200,ROBO1,SORCS2,SLIT2,CDHR2,ST3GAL1,IDO1,PTPRK,PTH,ADM,LATS1,SMAD5,DAG1,SOD2,TRIAP1,NUMB,TCL1A,ADAM8,LDLR,ADGRG1,RNF43,PTPRM,APOC1,PDCD5,PTPRS,TNFSF14,FGF21,CCL5,CCL3,YTHDF3,YAP1,GHR,FURIN,DBI,KITLG,LRPAP1,PI16,LPL,BMPER,B2M,FGA,FAS,SNCA
GO Process	GO:0048856	Anatomical structure development	374	5117	0.2	1.79e-20	9606.ENSP00000001008,9606.ENSP00000002829,9606.ENSP00000006053,9606.ENSP00000009530,9606.ENSP00000011653,9606.ENSP00000043402,9606.ENSP00000053867,9606.ENSP00000064571,9606.ENSP00000064780,9606.ENSP00000161559,9606.ENSP00000162749,9606.ENSP00000166139,9606.ENSP00000181383,9606.ENSP00000188790,9606.ENSP00000212355,9606.ENSP00000215909,9606.ENSP00000216124,9606.ENSP00000216181,9606.ENSP00000217131,9606.ENSP00000217386,9606.ENSP00000218388,9606.ENSP00000218758,9606.ENSP00000220763,9606.ENSP00000220772,9606.ENSP00000221891,9606.ENSP00000221930,9606.ENSP00000222390,9606.ENSP00000222399,9606.ENSP00000223095,9606.ENSP00000223642,9606.ENSP00000223795,9606.ENSP00000224337,9606.ENSP00000225474,9606.ENSP00000228463,9606.ENSP00000230990,9606.ENSP00000231228,9606.ENSP00000232003,9606.ENSP00000234310,9606.ENSP00000234347,9606.ENSP00000236850,9606.ENSP00000237596,9606.ENSP00000237837,9606.ENSP00000239462,9606.ENSP00000244869,9606.ENSP00000245907,9606.ENSP00000248114,9606.ENSP00000248933,9606.ENSP00000249075,9606.ENSP00000250160,9606.ENSP00000251810,9606.ENSP00000252486,9606.ENSP00000252575,9606.ENSP00000253083,9606.ENSP00000254322,9606.ENSP00000254722,9606.ENSP00000254878,9606.ENSP00000255409,9606.ENSP00000256509,9606.ENSP00000256637,9606.ENSP00000258080,9606.ENSP00000259216,9606.ENSP00000259241,9606.ENSP00000259607,9606.ENSP00000261023,9606.ENSP00000261590,9606.ENSP00000261769,9606.ENSP00000261918,9606.ENSP00000261937,9606.ENSP00000262241,9606.ENSP00000262919,9606.ENSP00000262947,9606.ENSP00000263285,9606.ENSP00000263388,9606.ENSP00000263671,9606.ENSP00000264029,9606.ENSP00000264331,9606.ENSP00000264381,9606.ENSP00000264832,9606.ENSP00000264914,9606.ENSP00000265077,9606.ENSP00000265087,9606.ENSP00000265131,9606.ENSP00000265433,9606.ENSP00000266031,9606.ENSP00000266546,9606.ENSP00000266980,9606.ENSP00000267101,9606.ENSP00000268150,9606.ENSP00000269141,9606.ENSP00000269305,9606.ENSP00000269571,9606.ENSP00000272190,9606.ENSP00000273395,9606.ENSP00000273784,9606.ENSP00000274507,9606.ENSP00000274721,9606.ENSP00000275525,9606.ENSP00000275815,9606.ENSP00000276571,9606.ENSP00000280357,9606.ENSP00000280362,9606.ENSP00000282728,9606.ENSP00000283147,9606.ENSP00000284240,9606.ENSP00000284878,9606.ENSP00000286301,9606.ENSP00000286574,9606.ENSP00000286758,9606.ENSP00000287295,9606.ENSP00000288135,9606.ENSP00000289707,9606.ENSP00000290271,9606.ENSP00000293379,9606.ENSP00000293825,9606.ENSP00000295113,9606.ENSP00000295228,9606.ENSP00000295379,9606.ENSP00000295550,9606.ENSP00000295666,9606.ENSP00000296795,9606.ENSP00000296871,9606.ENSP00000297258,9606.ENSP00000297350,9606.ENSP00000297494,9606.ENSP00000297904,9606.ENSP00000298510,9606.ENSP00000299164,9606.ENSP00000299198,9606.ENSP00000299427,9606.ENSP00000299601,9606.ENSP00000300060,9606.ENSP00000301244,9606.ENSP00000301455,9606.ENSP00000301873,9606.ENSP00000303208,9606.ENSP00000304408,9606.ENSP00000305647,9606.ENSP00000305651,9606.ENSP00000305769,9606.ENSP00000305988,9606.ENSP00000306253,9606.ENSP00000306449,9606.ENSP00000306512,9606.ENSP00000308815,9606.ENSP00000308938,9606.ENSP00000309096,9606.ENSP00000309689,9606.ENSP00000310036,9606.ENSP00000311127,9606.ENSP00000311184,9606.ENSP00000311502,9606.ENSP00000311697,9606.ENSP00000312002,9606.ENSP00000312652,9606.ENSP00000312673,9606.ENSP00000313752,9606.ENSP00000314649,9606.ENSP00000314709,9606.ENSP00000314897,9606.ENSP00000315630,9606.ENSP00000315997,9606.ENSP00000316338,9606.ENSP00000317272,9606.ENSP00000318176,9606.ENSP00000321853,9606.ENSP00000321856,9606.ENSP00000324105,9606.ENSP00000324343,9606.ENSP00000324890,9606.ENSP00000326737,9606.ENSP00000327290,9606.ENSP00000327513,9606.ENSP00000328773,9606.ENSP00000330382,9606.ENSP00000330393,9606.ENSP00000330523,9606.ENSP00000331210,9606.ENSP00000331746,9606.ENSP00000331831,9606.ENSP00000333769,9606.ENSP00000334374,9606.ENSP00000334928,9606.ENSP00000335074,9606.ENSP00000335620,9606.ENSP00000338934,9606.ENSP00000339157,9606.ENSP00000339883,9606.ENSP00000340409,9606.ENSP00000340510,9606.ENSP00000340935,9606.ENSP00000341170,9606.ENSP00000341911,9606.ENSP00000342098,9606.ENSP00000344155,9606.ENSP00000344786,9606.ENSP00000345179,9606.ENSP00000345229,9606.ENSP00000345344,9606.ENSP00000345672,9606.ENSP00000346032,9606.ENSP00000346478,9606.ENSP00000346839,9606.ENSP00000347409,9606.ENSP00000347457,9606.ENSP00000347495,9606.ENSP00000347591,9606.ENSP00000347942,9606.ENSP00000349437,9606.ENSP00000349486,9606.ENSP00000351497,9606.ENSP00000351905,9606.ENSP00000352288,9606.ENSP00000352455,9606.ENSP00000352798,9606.ENSP00000353198,9606.ENSP00000353720,9606.ENSP00000353770,9606.ENSP00000354207,9606.ENSP00000355110,9606.ENSP00000355231,9606.ENSP00000355601,9606.ENSP00000355759,9606.ENSP00000355809,9606.ENSP00000355995,9606.ENSP00000356056,9606.ENSP00000356694,9606.ENSP00000356969,9606.ENSP00000357005,9606.ENSP00000357036,9606.ENSP00000357065,9606.ENSP00000357073,9606.ENSP00000357448,9606.ENSP00000357668,9606.ENSP00000358495,9606.ENSP00000360120,9606.ENSP00000360269,9606.ENSP00000360764,9606.ENSP00000360882,9606.ENSP00000361027,9606.ENSP00000361423,9606.ENSP00000361471,9606.ENSP00000361965,9606.ENSP00000362205,9606.ENSP00000362560,9606.ENSP00000362924,9606.ENSP00000363040,9606.ENSP00000363081,9606.ENSP00000363804,9606.ENSP00000363827,9606.ENSP00000364140,9606.ENSP00000364210,9606.ENSP00000364731,9606.ENSP00000364885,9606.ENSP00000364979,9606.ENSP00000365048,9606.ENSP00000365435,9606.ENSP00000366015,9606.ENSP00000366091,9606.ENSP00000366243,9606.ENSP00000366288,9606.ENSP00000367028,9606.ENSP00000367151,9606.ENSP00000367459,9606.ENSP00000368314,9606.ENSP00000368389,9606.ENSP00000368450,9606.ENSP00000368544,9606.ENSP00000368678,9606.ENSP00000368683,9606.ENSP00000369055,9606.ENSP00000369071,9606.ENSP00000369375,9606.ENSP00000370542,9606.ENSP00000370635,9606.ENSP00000370698,9606.ENSP00000370812,9606.ENSP00000371152,9606.ENSP00000373489,9606.ENSP00000373539,9606.ENSP00000375616,9606.ENSP00000375678,9606.ENSP00000376188,9606.ENSP00000376197,9606.ENSP00000376421,9606.ENSP00000376458,9606.ENSP00000377055,9606.ENSP00000377262,9606.ENSP00000377284,9606.ENSP00000378394,9606.ENSP00000378856,9606.ENSP00000379038,9606.ENSP00000379097,9606.ENSP00000379438,9606.ENSP00000380948,9606.ENSP00000381133,9606.ENSP00000381185,9606.ENSP00000381231,9606.ENSP00000381581,9606.ENSP00000383303,9606.ENSP00000383392,9606.ENSP00000383894,9606.ENSP00000384084,9606.ENSP00000384262,9606.ENSP00000384364,9606.ENSP00000384849,9606.ENSP00000385334,9606.ENSP00000385675,9606.ENSP00000386559,9606.ENSP00000387159,9606.ENSP00000387211,9606.ENSP00000387356,9606.ENSP00000393847,9606.ENSP00000398698,9606.ENSP00000398736,9606.ENSP00000399229,9606.ENSP00000401145,9606.ENSP00000403495,9606.ENSP00000404131,9606.ENSP00000405573,9606.ENSP00000405577,9606.ENSP00000406909,9606.ENSP00000409007,9606.ENSP00000410294,9606.ENSP00000410481,9606.ENSP00000410715,9606.ENSP00000411355,9606.ENSP00000414378,9606.ENSP00000415454,9606.ENSP00000416255,9606.ENSP00000416330,9606.ENSP00000418009,9606.ENSP00000418525,9606.ENSP00000420321,9606.ENSP00000422464,9606.ENSP00000422591,9606.ENSP00000424565,9606.ENSP00000426119,9606.ENSP00000428540,9606.ENSP00000433208,9606.ENSP00000433488,9606.ENSP00000434412,9606.ENSP00000434516,9606.ENSP00000435460,9606.ENSP00000436607,9606.ENSP00000437550,9606.ENSP00000441954,9606.ENSP00000442600,9606.ENSP00000446252,9606.ENSP00000446278,9606.ENSP00000449404,9606.ENSP00000451040,9606.ENSP00000451300,9606.ENSP00000453302,9606.ENSP00000454071,9606.ENSP00000455215,9606.ENSP00000463325,9606.ENSP00000463653,9606.ENSP00000465500,9606.ENSP00000467537,9606.ENSP00000468308,9606.ENSP00000471477,9606.ENSP00000477908,9606.ENSP00000478927,9606.ENSP00000481309,9606.ENSP00000483345,9606.ENSP00000483403,9606.ENSP00000483552,9606.ENSP00000485478,9606.ENSP00000490083,9606.ENSP00000495507,9606.ENSP00000495951,9606.ENSP00000497748,9606.ENSP00000497910,9606.ENSP00000500193	FKBP4,SEMA3F,CX3CL1,CD74,CD4,RTN4R,GRN,CBLN4,RELT,CEACAM1,TNFRSF1A,FSTL3,CPB2,FAP,TGFBR3,LGALS1,ARSA,MYH9,CTSZ,OXT,TIMP1,ACP5,CPQ,SFRP1,APLP1,TGFB1,HGF,LAMB1,SERPINE1,C5,TNFSF8,BLNK,CSF3,SELPLG,HBEGF,IL12B,HRG,PPP3R1,PRTN3,APOA1,PKD2,FGF23,TNN,EREG,C3,GFER,SEZ6L,LIF,CCN4,RRM2B,APOE,NCAN,HIP1R,DNAJB1,SERPINF1,RIDA,CHI3L1,CHL1,SORT1,HTRA2,CFC1,HS6ST1,CCL21,ITGAV,DSG2,CDH1,SEMA7A,FLT4,RCOR1,ATRN,MYDGF,LY9,NOTCH3,CHRDL2,TREH,TOP2B,BCHE,ICAM1,ARSB,VCAN,STC2,TNC,NBN,HYAL1,CLSTN3,SLC39A5,ERBB3,MFGE8,CDH2,TP53,ERBB2,REN,BOC,AHSG,LECT2,GFRA3,IGFBP1,EPHA1,CRH,IL18,PTS,HHEX,BMP6,THY1,CXADR,CSF1R,WIF1,CXCL13,AIFM1,KIT,SLAMF8,STC1,ITGA5,TNFSF12,FRZB,INHBB,BMP10,COL6A3,IGFBP7,TLR3,CSF2,FABP5,TNFRSF11B,NOS3,VEGFD,PRDX3,ADAMTS15,CKB,TPP1,LEO1,ANPEP,SPINT2,ANGPTL4,LTBP3,PCSK9,COL3A1,VAMP5,CXCL10,SMAD1,ALCAM,ITPR1,GPR37,CXCL8,CCL19,PLG,B4GAT1,LRCH4,CD34,VEGFB,WFIKKN2,HEG1,FGF5,HAVCR2,LEP,GH1,SSNA1,ALDH5A1,ZHX2,ANGPT2,SWAP70,LILRB1,BAIAP2,MET,PRKRA,SERPINF2,CRELD1,ENO3,UPB1,CD28,TNFRSF12A,ITGA11,CSF1,HEXIM1,PDGFB,LEPR,CTHRC1,BCAN,CALCA,GAS6,BSG,SLITRK2,PTPRB,GHRL,GSTA1,EZR,CPM,LBR,SMPD1,PPL,DMP1,PTN,PALM,SPINT1,ABCA2,NFASC,APOD,DNER,CTSL,CTSB,ANXA2,ADAMTSL2,FN1,KEL,DNM3,WARS1,GFRA1,RET,IGF2R,SCRIB,FCGR2B,TGFBR2,PLXNB2,MFAP5,COL18A1,PYY,CES1,RRM2,NTRK3,SMOC1,BECN1,EGLN1,PARP1,ENAH,HSD11B1,DYNLT1,FASLG,APOA2,F11R,SLAMF6,IGSF8,IGSF9,PBXIP1,ADAM12,IGSF3,ROR1,TACSTD2,EGFL7,COL5A1,AMOT,ABL1,ASS1,ADA,TREM2,VSTM2L,GSN,MEGF9,DKK1,KLF4,HSPG2,COL15A1,AGER,F7,ZBTB17,COL4A1,TNFSF13B,TNFRSF1B,ANGPTL7,MOG,CEMIP2,SLITRK1,TCOF1,PCDH17,KIAA0319,NRCAM,NGRN,CD83,VIT,AGRN,EDN1,B4GALT1,POSTN,TEK,SDC1,SLC39A14,IL6ST,ESM1,ASAH1,KRT18,STAB2,LILRB4,KLK14,CRLF1,TFRC,SDK2,CDON,PRCP,SRPK2,FOLR1,PSAP,LGALS9,TYMP,AREG,UMOD,ITGB2,FGL1,BCL2,CBS,LCP1,DSCAM,NCAM2,MATN3,DTNB,HPSE,NPY,CDKN1A,MAD1L1,IL6,CD8A,NPPC,IL18R1,ACAN,PLA2G10,TNF,CCN1,MXRA8,GAS2,LTA,TGFA,GPI,CLMP,PHOSPHO1,GDNF,FGFR2,LTB,SFRP4,PTPRC,EFNA4,GCNT1,EIF4G1,TGFBI,RARRES2,MME,ROBO1,PDGFC,SLIT2,CDHR2,CRIP2,ST3GAL1,PTH,FLI1,SERPINH1,TXNRD1,LGALS8,ADM,LATS1,SMAD5,DAG1,SOD2,LRTM2,KRT8,PGF,NUMB,ADAM8,LDLR,ADGRG1,PTPRM,RBFOX3,TNFRSF11A,PTPRS,FAM20A,FGF21,CCL3,YAP1,SPINK6,HDGFL2,GHR,FURIN,CDHR1,ATP6AP2,SLITRK6,KITLG,BMPER,B2M,BTD
GO Process	GO:0051336	Regulation of hydrolase activity	127	1011	0.44	1.79e-20	9606.ENSP00000006053,9606.ENSP00000043402,9606.ENSP00000053867,9606.ENSP00000215727,9606.ENSP00000217244,9606.ENSP00000218388,9606.ENSP00000219235,9606.ENSP00000220772,9606.ENSP00000222390,9606.ENSP00000223095,9606.ENSP00000223642,9606.ENSP00000225844,9606.ENSP00000227266,9606.ENSP00000232003,9606.ENSP00000234347,9606.ENSP00000236671,9606.ENSP00000236850,9606.ENSP00000245907,9606.ENSP00000252593,9606.ENSP00000253083,9606.ENSP00000254722,9606.ENSP00000255040,9606.ENSP00000256637,9606.ENSP00000258080,9606.ENSP00000259607,9606.ENSP00000260447,9606.ENSP00000261313,9606.ENSP00000262262,9606.ENSP00000264896,9606.ENSP00000265029,9606.ENSP00000265132,9606.ENSP00000266085,9606.ENSP00000269571,9606.ENSP00000273784,9606.ENSP00000274306,9606.ENSP00000274364,9606.ENSP00000275815,9606.ENSP00000284240,9606.ENSP00000286758,9606.ENSP00000287295,9606.ENSP00000288135,9606.ENSP00000291568,9606.ENSP00000295550,9606.ENSP00000295834,9606.ENSP00000296930,9606.ENSP00000297494,9606.ENSP00000298510,9606.ENSP00000301244,9606.ENSP00000301455,9606.ENSP00000303423,9606.ENSP00000305731,9606.ENSP00000308815,9606.ENSP00000311184,9606.ENSP00000312286,9606.ENSP00000317272,9606.ENSP00000318822,9606.ENSP00000321853,9606.ENSP00000330393,9606.ENSP00000331368,9606.ENSP00000331736,9606.ENSP00000331831,9606.ENSP00000333203,9606.ENSP00000337133,9606.ENSP00000339328,9606.ENSP00000342098,9606.ENSP00000342109,9606.ENSP00000344155,9606.ENSP00000345672,9606.ENSP00000346032,9606.ENSP00000346839,9606.ENSP00000347942,9606.ENSP00000349486,9606.ENSP00000351671,9606.ENSP00000352288,9606.ENSP00000353259,9606.ENSP00000354207,9606.ENSP00000355601,9606.ENSP00000356016,9606.ENSP00000356694,9606.ENSP00000356792,9606.ENSP00000356969,9606.ENSP00000357005,9606.ENSP00000357448,9606.ENSP00000361027,9606.ENSP00000361359,9606.ENSP00000361423,9606.ENSP00000362924,9606.ENSP00000363804,9606.ENSP00000364210,9606.ENSP00000364802,9606.ENSP00000367832,9606.ENSP00000368678,9606.ENSP00000370635,9606.ENSP00000372155,9606.ENSP00000376911,9606.ENSP00000377783,9606.ENSP00000378118,9606.ENSP00000378394,9606.ENSP00000378856,9606.ENSP00000380070,9606.ENSP00000381448,9606.ENSP00000398698,9606.ENSP00000398736,9606.ENSP00000405573,9606.ENSP00000410294,9606.ENSP00000411355,9606.ENSP00000415769,9606.ENSP00000420298,9606.ENSP00000420321,9606.ENSP00000433208,9606.ENSP00000434412,9606.ENSP00000449795,9606.ENSP00000451172,9606.ENSP00000465356,9606.ENSP00000466214,9606.ENSP00000469049,9606.ENSP00000474412,9606.ENSP00000477908,9606.ENSP00000478024,9606.ENSP00000479955,9606.ENSP00000481309,9606.ENSP00000482259,9606.ENSP00000483552,9606.ENSP00000484078,9606.ENSP00000497550,9606.ENSP00000498466,9606.ENSP00000500990	CX3CL1,RTN4R,GRN,SERPIND1,CSNK2A1,TIMP1,CCL22,SFRP1,HGF,SERPINE1,C5,CCL13,CTSC,HRG,PRTN3,CTSD,APOA1,C3,BST2,HIP1R,SERPINF1,APCS,SORT1,HTRA2,CCL21,GCHFR,PEBP1,CD33,SCARB2,FETUB,AMBP,TIMP3,ERBB2,AHSG,GZMA,IQGAP2,EPHA1,THY1,CXCL13,AIFM1,KIT,CSTB,COL6A3,FABP1,NPM1,NOS3,PRDX3,SPINT2,ANGPTL4,FNTA,CST1,CCL19,WFIKKN2,PLA2G1B,MET,BID,SERPINF2,LEPR,SERPINB8,SELE,GAS6,SERPINA5,SERPINA9,PLAUR,SPINT1,SERPINA12,ABCA2,CTSB,ANXA2,FN1,RET,SCRIB,CCL20,PLXNB2,CD300A,NTRK3,EGLN1,CR1,FASLG,XCL1,APOA2,F11R,PBXIP1,AMOT,CD40,ABL1,GSN,KLF4,AGER,HSPA1A,CCL7,AGRN,SLC39A14,PSME1,LGMN,PROS1,CCL8,PSAP,LGALS9,GAPDH,CST3,TNF,CCN1,GPI,FGFR2,PTPRC,ITIH3,CD200,ROBO1,PTH,SERPINH1,TRIAP1,SERPINA4,APOC1,PDCD5,TNFSF14,CCL5,CCL3,CCL16,CCL18,SPINK6,CCL4,FURIN,CCL15,PI16,FAS,SNCA
GO Process	GO:0080134	Regulation of response to stress	153	1373	0.38	2.24e-20	9606.ENSP00000006053,9606.ENSP00000009530,9606.ENSP00000043402,9606.ENSP00000053867,9606.ENSP00000161559,9606.ENSP00000162749,9606.ENSP00000181383,9606.ENSP00000188790,9606.ENSP00000215781,9606.ENSP00000215909,9606.ENSP00000216361,9606.ENSP00000217407,9606.ENSP00000218758,9606.ENSP00000220772,9606.ENSP00000220809,9606.ENSP00000222390,9606.ENSP00000223095,9606.ENSP00000226317,9606.ENSP00000227266,9606.ENSP00000228510,9606.ENSP00000229402,9606.ENSP00000230990,9606.ENSP00000231228,9606.ENSP00000232003,9606.ENSP00000234071,9606.ENSP00000236850,9606.ENSP00000244869,9606.ENSP00000245907,9606.ENSP00000248114,9606.ENSP00000248923,9606.ENSP00000250160,9606.ENSP00000252486,9606.ENSP00000253496,9606.ENSP00000254322,9606.ENSP00000254722,9606.ENSP00000255040,9606.ENSP00000256104,9606.ENSP00000257770,9606.ENSP00000258080,9606.ENSP00000259607,9606.ENSP00000261918,9606.ENSP00000261937,9606.ENSP00000264690,9606.ENSP00000265131,9606.ENSP00000265132,9606.ENSP00000269305,9606.ENSP00000273784,9606.ENSP00000274368,9606.ENSP00000280357,9606.ENSP00000284031,9606.ENSP00000284240,9606.ENSP00000289707,9606.ENSP00000291744,9606.ENSP00000295379,9606.ENSP00000296280,9606.ENSP00000296795,9606.ENSP00000296930,9606.ENSP00000297494,9606.ENSP00000299855,9606.ENSP00000302935,9606.ENSP00000305653,9606.ENSP00000306449,9606.ENSP00000308815,9606.ENSP00000308938,9606.ENSP00000310036,9606.ENSP00000311127,9606.ENSP00000312002,9606.ENSP00000312652,9606.ENSP00000315997,9606.ENSP00000317272,9606.ENSP00000318822,9606.ENSP00000321853,9606.ENSP00000324890,9606.ENSP00000326737,9606.ENSP00000327801,9606.ENSP00000327824,9606.ENSP00000328773,9606.ENSP00000330382,9606.ENSP00000331736,9606.ENSP00000333298,9606.ENSP00000335074,9606.ENSP00000338130,9606.ENSP00000338934,9606.ENSP00000339328,9606.ENSP00000340864,9606.ENSP00000341170,9606.ENSP00000345243,9606.ENSP00000346032,9606.ENSP00000346537,9606.ENSP00000347379,9606.ENSP00000347714,9606.ENSP00000351497,9606.ENSP00000355759,9606.ENSP00000356016,9606.ENSP00000356399,9606.ENSP00000356792,9606.ENSP00000356905,9606.ENSP00000357036,9606.ENSP00000360181,9606.ENSP00000361423,9606.ENSP00000361965,9606.ENSP00000362205,9606.ENSP00000363804,9606.ENSP00000363869,9606.ENSP00000364210,9606.ENSP00000364731,9606.ENSP00000364802,9606.ENSP00000365435,9606.ENSP00000367459,9606.ENSP00000368683,9606.ENSP00000369375,9606.ENSP00000370698,9606.ENSP00000373354,9606.ENSP00000375618,9606.ENSP00000377003,9606.ENSP00000377783,9606.ENSP00000378131,9606.ENSP00000378856,9606.ENSP00000381185,9606.ENSP00000381386,9606.ENSP00000384262,9606.ENSP00000384364,9606.ENSP00000385675,9606.ENSP00000389326,9606.ENSP00000389814,9606.ENSP00000393847,9606.ENSP00000398698,9606.ENSP00000401445,9606.ENSP00000402060,9606.ENSP00000403495,9606.ENSP00000404236,9606.ENSP00000411355,9606.ENSP00000415743,9606.ENSP00000416255,9606.ENSP00000420298,9606.ENSP00000430950,9606.ENSP00000446252,9606.ENSP00000449795,9606.ENSP00000453302,9606.ENSP00000454071,9606.ENSP00000462468,9606.ENSP00000465500,9606.ENSP00000467537,9606.ENSP00000470788,9606.ENSP00000474412,9606.ENSP00000477908,9606.ENSP00000478490,9606.ENSP00000483345,9606.ENSP00000483552,9606.ENSP00000497642,9606.ENSP00000498441,9606.ENSP00000498466,9606.ENSP00000500990	CX3CL1,CD74,RTN4R,GRN,CEACAM1,TNFRSF1A,CPB2,FAP,OSM,LGALS1,COCH,LBP,ACP5,SFRP1,PLAT,HGF,SERPINE1,CXCL6,CTSC,MVK,KLRB1,HBEGF,IL12B,HRG,PROC,APOA1,EREG,C3,GFER,GGT1,CCN4,APOE,F12,DNAJB1,SERPINF1,APCS,FABP4,NT5E,HTRA2,CCL21,SEMA7A,FLT4,KLKB1,TNC,AMBP,TP53,AHSG,CRHBP,IL18,DDAH1,THY1,SLAMF8,FCN2,BMP10,MASP1,TLR3,NPM1,NOS3,MMP3,IL16,LETM1,GPR37,CCL19,PLG,CD34,VEGFB,HAVCR2,LEP,LILRB1,MET,BID,SERPINF2,CD28,TNFRSF12A,P4HB,IFNLR1,HEXIM1,PDGFB,SELE,LAMP1,GHRL,KLRD1,EZR,PLAUR,C1QTNF1,PTN,SIGLEC10,ANXA2,SMOC2,OCLN,FCAR,FCGR2B,PARP1,CR1,CFH,XCL1,VNN1,SLAMF6,SH2D1A,ABL1,ADA,TREM2,KLF4,VSIG4,AGER,F7,HSPA1A,TNFRSF1B,KIAA0319,EDN1,TEK,IL6ST,SETMAR,LILRA2,TSPAN8,PROS1,CFI,LGALS9,BCL2,DDT,HPSE,NPY,IL6,ACE2,ADIPOQ,PLA2G10,TNF,ERN1,PVR,LTA,LILRA5,PTPRC,CD36,EIF4G1,CD200,IDO1,SOD2,TRIAP1,ADAM8,LDLR,YES1,TNFRSF11A,PTPRS,IL12RB1,CCL5,CCL3,YTHDF3,HDGFL2,FURIN,LPL,FGA,FAS,SNCA
GO Process	GO:0065009	Regulation of molecular function	261	3085	0.27	2.86e-20	9606.ENSP00000006053,9606.ENSP00000009530,9606.ENSP00000011653,9606.ENSP00000043402,9606.ENSP00000053867,9606.ENSP00000161559,9606.ENSP00000212355,9606.ENSP00000215727,9606.ENSP00000217131,9606.ENSP00000217244,9606.ENSP00000218388,9606.ENSP00000218516,9606.ENSP00000219235,9606.ENSP00000220772,9606.ENSP00000221132,9606.ENSP00000221930,9606.ENSP00000222390,9606.ENSP00000223095,9606.ENSP00000223642,9606.ENSP00000225474,9606.ENSP00000225844,9606.ENSP00000227266,9606.ENSP00000230990,9606.ENSP00000231228,9606.ENSP00000232003,9606.ENSP00000234310,9606.ENSP00000234347,9606.ENSP00000236671,9606.ENSP00000236850,9606.ENSP00000237596,9606.ENSP00000237837,9606.ENSP00000244869,9606.ENSP00000245907,9606.ENSP00000249075,9606.ENSP00000252486,9606.ENSP00000252593,9606.ENSP00000252992,9606.ENSP00000253083,9606.ENSP00000254322,9606.ENSP00000254722,9606.ENSP00000255040,9606.ENSP00000255409,9606.ENSP00000256104,9606.ENSP00000256637,9606.ENSP00000258080,9606.ENSP00000259206,9606.ENSP00000259607,9606.ENSP00000260270,9606.ENSP00000260447,9606.ENSP00000261023,9606.ENSP00000261313,9606.ENSP00000261937,9606.ENSP00000262262,9606.ENSP00000264072,9606.ENSP00000264896,9606.ENSP00000265029,9606.ENSP00000265132,9606.ENSP00000265433,9606.ENSP00000265563,9606.ENSP00000265643,9606.ENSP00000266085,9606.ENSP00000267101,9606.ENSP00000269305,9606.ENSP00000269571,9606.ENSP00000273784,9606.ENSP00000274306,9606.ENSP00000274364,9606.ENSP00000274368,9606.ENSP00000275815,9606.ENSP00000276431,9606.ENSP00000276571,9606.ENSP00000280357,9606.ENSP00000282728,9606.ENSP00000284031,9606.ENSP00000284240,9606.ENSP00000286301,9606.ENSP00000286758,9606.ENSP00000287295,9606.ENSP00000288135,9606.ENSP00000289707,9606.ENSP00000291568,9606.ENSP00000292408,9606.ENSP00000295550,9606.ENSP00000295834,9606.ENSP00000296795,9606.ENSP00000296930,9606.ENSP00000297494,9606.ENSP00000297785,9606.ENSP00000298510,9606.ENSP00000301050,9606.ENSP00000301244,9606.ENSP00000301455,9606.ENSP00000303208,9606.ENSP00000303423,9606.ENSP00000305651,9606.ENSP00000305731,9606.ENSP00000308815,9606.ENSP00000311184,9606.ENSP00000311502,9606.ENSP00000312002,9606.ENSP00000312286,9606.ENSP00000312652,9606.ENSP00000312673,9606.ENSP00000314807,9606.ENSP00000315630,9606.ENSP00000317272,9606.ENSP00000317468,9606.ENSP00000317714,9606.ENSP00000318176,9606.ENSP00000318822,9606.ENSP00000321853,9606.ENSP00000327513,9606.ENSP00000327545,9606.ENSP00000328773,9606.ENSP00000330382,9606.ENSP00000330393,9606.ENSP00000330523,9606.ENSP00000331368,9606.ENSP00000331736,9606.ENSP00000331746,9606.ENSP00000331831,9606.ENSP00000333203,9606.ENSP00000334928,9606.ENSP00000335074,9606.ENSP00000337133,9606.ENSP00000337261,9606.ENSP00000338235,9606.ENSP00000339328,9606.ENSP00000340409,9606.ENSP00000341170,9606.ENSP00000341911,9606.ENSP00000342098,9606.ENSP00000342109,9606.ENSP00000342143,9606.ENSP00000344155,9606.ENSP00000345672,9606.ENSP00000346032,9606.ENSP00000346839,9606.ENSP00000347495,9606.ENSP00000347942,9606.ENSP00000349486,9606.ENSP00000349493,9606.ENSP00000349687,9606.ENSP00000351497,9606.ENSP00000351671,9606.ENSP00000351905,9606.ENSP00000352288,9606.ENSP00000353259,9606.ENSP00000354207,9606.ENSP00000355231,9606.ENSP00000355601,9606.ENSP00000355759,9606.ENSP00000355812,9606.ENSP00000356016,9606.ENSP00000356694,9606.ENSP00000356792,9606.ENSP00000356969,9606.ENSP00000357005,9606.ENSP00000357448,9606.ENSP00000357981,9606.ENSP00000360120,9606.ENSP00000361027,9606.ENSP00000361359,9606.ENSP00000361423,9606.ENSP00000362205,9606.ENSP00000362924,9606.ENSP00000363081,9606.ENSP00000363804,9606.ENSP00000364210,9606.ENSP00000364802,9606.ENSP00000365253,9606.ENSP00000365528,9606.ENSP00000367263,9606.ENSP00000367832,9606.ENSP00000368538,9606.ENSP00000368678,9606.ENSP00000368683,9606.ENSP00000369375,9606.ENSP00000369500,9606.ENSP00000370635,9606.ENSP00000371425,9606.ENSP00000372155,9606.ENSP00000373354,9606.ENSP00000375616,9606.ENSP00000376197,9606.ENSP00000376458,9606.ENSP00000376911,9606.ENSP00000377783,9606.ENSP00000378118,9606.ENSP00000378394,9606.ENSP00000378845,9606.ENSP00000378856,9606.ENSP00000379097,9606.ENSP00000379612,9606.ENSP00000380070,9606.ENSP00000380948,9606.ENSP00000381185,9606.ENSP00000381231,9606.ENSP00000381448,9606.ENSP00000384849,9606.ENSP00000385675,9606.ENSP00000387211,9606.ENSP00000387662,9606.ENSP00000389326,9606.ENSP00000389814,9606.ENSP00000391748,9606.ENSP00000393847,9606.ENSP00000398698,9606.ENSP00000398736,9606.ENSP00000401445,9606.ENSP00000404131,9606.ENSP00000404236,9606.ENSP00000405573,9606.ENSP00000409007,9606.ENSP00000410059,9606.ENSP00000410294,9606.ENSP00000410715,9606.ENSP00000411355,9606.ENSP00000415743,9606.ENSP00000415769,9606.ENSP00000416255,9606.ENSP00000420298,9606.ENSP00000420321,9606.ENSP00000422464,9606.ENSP00000422591,9606.ENSP00000433208,9606.ENSP00000434412,9606.ENSP00000434717,9606.ENSP00000435585,9606.ENSP00000436455,9606.ENSP00000437550,9606.ENSP00000442600,9606.ENSP00000446252,9606.ENSP00000449795,9606.ENSP00000451172,9606.ENSP00000451506,9606.ENSP00000453302,9606.ENSP00000465356,9606.ENSP00000465500,9606.ENSP00000466214,9606.ENSP00000468308,9606.ENSP00000469049,9606.ENSP00000471477,9606.ENSP00000474412,9606.ENSP00000477908,9606.ENSP00000478024,9606.ENSP00000479955,9606.ENSP00000481309,9606.ENSP00000482259,9606.ENSP00000483403,9606.ENSP00000483552,9606.ENSP00000484078,9606.ENSP00000486361,9606.ENSP00000495951,9606.ENSP00000497402,9606.ENSP00000497444,9606.ENSP00000497550,9606.ENSP00000497910,9606.ENSP00000498466,9606.ENSP00000499092,9606.ENSP00000500990	CX3CL1,CD74,CD4,RTN4R,GRN,CEACAM1,TGFBR3,SERPIND1,CTSZ,CSNK2A1,TIMP1,GLA,CCL22,SFRP1,TNFRSF10A,TGFB1,HGF,SERPINE1,C5,CSF3,CCL13,CTSC,HBEGF,IL12B,HRG,PPP3R1,PRTN3,CTSD,APOA1,PKD2,FGF23,EREG,C3,LIF,APOE,BST2,CEP85,HIP1R,DNAJB1,SERPINF1,APCS,CHI3L1,FABP4,SORT1,HTRA2,IL1RN,CCL21,FDX1,GCHFR,ITGAV,PEBP1,FLT4,CD33,FCER2,SCARB2,FETUB,AMBP,NBN,PRKAR2A,GAL,TIMP3,ERBB3,TP53,ERBB2,AHSG,GZMA,IQGAP2,CRHBP,EPHA1,TNFRSF10B,CRH,IL18,HHEX,DDAH1,THY1,CSF1R,CXCL13,AIFM1,KIT,SLAMF8,CSTB,FGFR4,COL6A3,FABP1,TLR3,NPM1,NOS3,ALDH1A1,PRDX3,CACNB3,SPINT2,ANGPTL4,PCSK9,FNTA,CXCL10,CST1,CCL19,WFIKKN2,HEG1,HAVCR2,PLA2G1B,LEP,GH1,IL1RAP,SWAP70,MET,CHMP6,STX4,PRKRA,BID,SERPINF2,CSF1,NPTXR,HEXIM1,PDGFB,LEPR,CTHRC1,SERPINB8,SELE,CALCA,GAS6,SERPINA5,PTPRB,GHRL,SERPINA9,ARHGEF1,MTDH,PLAUR,SMPD1,PTN,PALM,SPINT1,SERPINA12,PDZK1,ABCA2,CTSB,ANXA2,FN1,WARS1,RET,SCRIB,GUCA2A,GM2A,FCGR2B,CCL20,TGFBR2,PLXNB2,CD300A,NTRK3,BECN1,EGLN1,PARP1,FGFR1OP,CR1,FASLG,XCL1,APOA2,F11R,PBXIP1,CTSS,ROR1,AMOT,CD40,ABL1,TREM2,GSN,DKK1,KLF4,AGER,HSPA1A,LRRC38,PTPRH,AHNAK,CCL7,TNFRSF4,AGRN,EDN1,TEK,SYAP1,SLC39A14,IFNGR2,PSME1,SETMAR,LILRB4,TFRC,CDON,LGMN,PROS1,CCL8,PSAP,LAT,LGALS9,AREG,TAX1BP1,GAPDH,ITGB2,BCL2,CBS,CST3,CDKN1A,IL6,IL18R1,GCG,ACE2,ADIPOQ,PILRB,PLA2G10,TNF,CCN1,ERN1,TGFA,LILRA5,GPI,GDNF,EEF1D,FGFR2,SFRP4,PTPRC,CD36,ITIH3,EIF4G1,CD200,ROBO1,PDGFC,SLIT2,PTH,SERPINH1,IL18BP,EPS8L2,NUCB2,LATS1,DAG1,SOD2,TRIAP1,SERPINA4,TCL1A,ADAM8,APOC1,TNFRSF11A,PDCD5,FAM20A,TNFSF14,FGF21,CCL5,CCL3,CCL16,CCL18,SPINK6,CCL4,GHR,FURIN,CCL15,DBI,KITLG,RCC1,LRPAP1,PI16,B2M,FAS,GPRC5C,SNCA
GO Process	GO:0048514	Blood vessel morphogenesis	77	419	0.6	4e-20	9606.ENSP00000006053,9606.ENSP00000161559,9606.ENSP00000188790,9606.ENSP00000212355,9606.ENSP00000216181,9606.ENSP00000221930,9606.ENSP00000223095,9606.ENSP00000232003,9606.ENSP00000234310,9606.ENSP00000237596,9606.ENSP00000244869,9606.ENSP00000252486,9606.ENSP00000259241,9606.ENSP00000261023,9606.ENSP00000261937,9606.ENSP00000262947,9606.ENSP00000263388,9606.ENSP00000268150,9606.ENSP00000269141,9606.ENSP00000275815,9606.ENSP00000280357,9606.ENSP00000284240,9606.ENSP00000293379,9606.ENSP00000293825,9606.ENSP00000297494,9606.ENSP00000297904,9606.ENSP00000300060,9606.ENSP00000301455,9606.ENSP00000304408,9606.ENSP00000306512,9606.ENSP00000310036,9606.ENSP00000311127,9606.ENSP00000311502,9606.ENSP00000312652,9606.ENSP00000314897,9606.ENSP00000321853,9606.ENSP00000326737,9606.ENSP00000330393,9606.ENSP00000333769,9606.ENSP00000334928,9606.ENSP00000345179,9606.ENSP00000346032,9606.ENSP00000346839,9606.ENSP00000347495,9606.ENSP00000351905,9606.ENSP00000352798,9606.ENSP00000360764,9606.ENSP00000361027,9606.ENSP00000363827,9606.ENSP00000364140,9606.ENSP00000364979,9606.ENSP00000366243,9606.ENSP00000368314,9606.ENSP00000368683,9606.ENSP00000369055,9606.ENSP00000369375,9606.ENSP00000370812,9606.ENSP00000373539,9606.ENSP00000377055,9606.ENSP00000377262,9606.ENSP00000377284,9606.ENSP00000379038,9606.ENSP00000384262,9606.ENSP00000398736,9606.ENSP00000404131,9606.ENSP00000410294,9606.ENSP00000416330,9606.ENSP00000420321,9606.ENSP00000422591,9606.ENSP00000436607,9606.ENSP00000442600,9606.ENSP00000451040,9606.ENSP00000453302,9606.ENSP00000454071,9606.ENSP00000455215,9606.ENSP00000478927,9606.ENSP00000497748	CX3CL1,CEACAM1,FAP,TGFBR3,MYH9,TGFB1,SERPINE1,HRG,PPP3R1,PKD2,EREG,APOE,HS6ST1,ITGAV,FLT4,MYDGF,NOTCH3,MFGE8,CDH2,EPHA1,IL18,THY1,ITGA5,TNFSF12,NOS3,VEGFD,ANPEP,ANGPTL4,COL3A1,CXCL8,CD34,VEGFB,HEG1,LEP,ANGPT2,SERPINF2,TNFRSF12A,LEPR,BSG,PTPRB,APOD,ANXA2,FN1,WARS1,TGFBR2,COL18A1,EGFL7,AMOT,HSPG2,COL15A1,COL4A1,CEMIP2,NRCAM,EDN1,B4GALT1,TEK,ESM1,STAB2,PRCP,SRPK2,FOLR1,TYMP,HPSE,CCN1,TGFA,FGFR2,TGFBI,ROBO1,SLIT2,ADM,DAG1,PGF,ADAM8,LDLR,ADGRG1,YAP1,BMPER
GO Process	GO:0030335	Positive regulation of cell migration	87	529	0.55	4.56e-20	9606.ENSP00000002829,9606.ENSP00000006053,9606.ENSP00000009530,9606.ENSP00000053867,9606.ENSP00000217407,9606.ENSP00000221930,9606.ENSP00000222390,9606.ENSP00000222399,9606.ENSP00000223095,9606.ENSP00000230990,9606.ENSP00000250160,9606.ENSP00000259486,9606.ENSP00000259607,9606.ENSP00000260227,9606.ENSP00000261023,9606.ENSP00000261918,9606.ENSP00000261937,9606.ENSP00000263686,9606.ENSP00000264832,9606.ENSP00000266031,9606.ENSP00000275815,9606.ENSP00000284240,9606.ENSP00000286301,9606.ENSP00000286758,9606.ENSP00000288135,9606.ENSP00000293379,9606.ENSP00000293778,9606.ENSP00000297494,9606.ENSP00000297904,9606.ENSP00000305651,9606.ENSP00000306512,9606.ENSP00000308815,9606.ENSP00000308938,9606.ENSP00000311127,9606.ENSP00000315630,9606.ENSP00000317272,9606.ENSP00000317714,9606.ENSP00000327513,9606.ENSP00000330382,9606.ENSP00000331831,9606.ENSP00000333769,9606.ENSP00000339730,9606.ENSP00000341170,9606.ENSP00000346537,9606.ENSP00000346839,9606.ENSP00000347942,9606.ENSP00000347948,9606.ENSP00000351671,9606.ENSP00000351905,9606.ENSP00000354207,9606.ENSP00000355812,9606.ENSP00000356792,9606.ENSP00000361027,9606.ENSP00000361359,9606.ENSP00000361423,9606.ENSP00000362205,9606.ENSP00000364210,9606.ENSP00000364709,9606.ENSP00000364731,9606.ENSP00000367832,9606.ENSP00000368683,9606.ENSP00000369375,9606.ENSP00000370989,9606.ENSP00000371770,9606.ENSP00000376911,9606.ENSP00000378118,9606.ENSP00000378856,9606.ENSP00000381185,9606.ENSP00000384262,9606.ENSP00000385675,9606.ENSP00000398698,9606.ENSP00000398736,9606.ENSP00000405573,9606.ENSP00000411355,9606.ENSP00000418009,9606.ENSP00000422464,9606.ENSP00000446252,9606.ENSP00000451040,9606.ENSP00000451300,9606.ENSP00000453302,9606.ENSP00000469049,9606.ENSP00000474412,9606.ENSP00000477908,9606.ENSP00000480322,9606.ENSP00000482259,9606.ENSP00000494087,9606.ENSP00000495951	SEMA3F,CX3CL1,CD74,GRN,LBP,TGFB1,HGF,LAMB1,SERPINE1,HBEGF,CCN4,ENPP2,CCL21,MMP7,ITGAV,SEMA7A,FLT4,SELP,ICAM1,HYAL1,EPHA1,THY1,CSF1R,CXCL13,KIT,ITGA5,CXCL16,NOS3,VEGFD,CXCL10,CXCL8,CCL19,PLG,VEGFB,SWAP70,MET,STX4,CSF1,PDGFB,GAS6,BSG,THBS4,PTN,SMOC2,FN1,RET,TNFRSF14,CCL20,TGFBR2,NTRK3,FGFR1OP,XCL1,AMOT,CD40,ABL1,TREM2,AGER,F10,F7,CCL7,EDN1,TEK,CD274,FGFBP1,LGMN,CCL8,LGALS9,BCL2,HPSE,IL6,TNF,CCN1,GPI,PTPRC,RARRES2,PDGFC,SOD2,PGF,NUMB,ADAM8,TNFSF14,CCL5,CCL3,CD99L2,CCL4,XG,KITLG
GO Process	GO:0019221	Cytokine-mediated signaling pathway	72	369	0.63	4.82e-20	9606.ENSP00000006053,9606.ENSP00000009530,9606.ENSP00000011653,9606.ENSP00000161559,9606.ENSP00000162749,9606.ENSP00000215781,9606.ENSP00000219235,9606.ENSP00000225474,9606.ENSP00000225844,9606.ENSP00000226317,9606.ENSP00000231228,9606.ENSP00000244869,9606.ENSP00000259607,9606.ENSP00000269305,9606.ENSP00000274721,9606.ENSP00000280357,9606.ENSP00000286301,9606.ENSP00000286758,9606.ENSP00000288135,9606.ENSP00000288167,9606.ENSP00000290200,9606.ENSP00000296027,9606.ENSP00000296871,9606.ENSP00000302935,9606.ENSP00000305651,9606.ENSP00000306512,9606.ENSP00000306884,9606.ENSP00000308815,9606.ENSP00000312652,9606.ENSP00000314807,9606.ENSP00000315997,9606.ENSP00000327513,9606.ENSP00000327801,9606.ENSP00000327824,9606.ENSP00000330382,9606.ENSP00000330393,9606.ENSP00000330959,9606.ENSP00000347591,9606.ENSP00000347948,9606.ENSP00000351671,9606.ENSP00000356792,9606.ENSP00000360730,9606.ENSP00000362195,9606.ENSP00000362205,9606.ENSP00000365048,9606.ENSP00000365435,9606.ENSP00000367832,9606.ENSP00000368538,9606.ENSP00000370698,9606.ENSP00000371425,9606.ENSP00000373489,9606.ENSP00000375616,9606.ENSP00000375618,9606.ENSP00000375629,9606.ENSP00000376188,9606.ENSP00000378118,9606.ENSP00000379438,9606.ENSP00000385675,9606.ENSP00000387211,9606.ENSP00000398698,9606.ENSP00000404236,9606.ENSP00000465500,9606.ENSP00000470788,9606.ENSP00000474412,9606.ENSP00000477908,9606.ENSP00000478024,9606.ENSP00000478927,9606.ENSP00000479955,9606.ENSP00000482259,9606.ENSP00000483403,9606.ENSP00000484078,9606.ENSP00000498466	CX3CL1,CD74,CD4,CEACAM1,TNFRSF1A,OSM,CCL22,CSF3,CCL13,CXCL6,IL12B,EREG,CCL21,TP53,GFRA3,IL18,CSF1R,CXCL13,KIT,IL17RB,IL10RB,CXCL5,CSF2,IL16,CXCL10,CXCL8,CXCL11,CCL19,LEP,IL1RAP,LILRB1,CSF1,P4HB,IFNLR1,PDGFB,LEPR,IL1R2,GFRA1,TNFRSF14,CCL20,XCL1,IL13RA1,CSF3R,TREM2,TNFSF13B,TNFRSF1B,CCL7,TNFRSF4,IL6ST,IFNGR2,KRT18,LILRB4,LILRA2,LILRB2,CRLF1,CCL8,UMOD,IL6,IL18R1,TNF,LILRA5,TNFRSF11A,IL12RB1,CCL5,CCL3,CCL16,YAP1,CCL18,CCL4,GHR,CCL15,FAS
GO Process	GO:0002685	Regulation of leukocyte migration	57	231	0.73	9.26e-20	9606.ENSP00000006053,9606.ENSP00000009530,9606.ENSP00000217407,9606.ENSP00000221930,9606.ENSP00000223095,9606.ENSP00000223642,9606.ENSP00000259607,9606.ENSP00000262102,9606.ENSP00000263686,9606.ENSP00000264832,9606.ENSP00000284240,9606.ENSP00000286301,9606.ENSP00000286758,9606.ENSP00000289707,9606.ENSP00000297904,9606.ENSP00000305651,9606.ENSP00000306512,9606.ENSP00000308815,9606.ENSP00000311127,9606.ENSP00000315630,9606.ENSP00000327513,9606.ENSP00000331736,9606.ENSP00000331831,9606.ENSP00000339730,9606.ENSP00000341170,9606.ENSP00000345179,9606.ENSP00000347948,9606.ENSP00000351671,9606.ENSP00000353259,9606.ENSP00000353731,9606.ENSP00000356792,9606.ENSP00000361423,9606.ENSP00000361965,9606.ENSP00000362205,9606.ENSP00000364210,9606.ENSP00000364731,9606.ENSP00000367832,9606.ENSP00000368683,9606.ENSP00000376911,9606.ENSP00000378118,9606.ENSP00000378856,9606.ENSP00000381386,9606.ENSP00000385675,9606.ENSP00000398698,9606.ENSP00000415454,9606.ENSP00000418009,9606.ENSP00000420298,9606.ENSP00000422591,9606.ENSP00000451040,9606.ENSP00000453302,9606.ENSP00000469049,9606.ENSP00000474412,9606.ENSP00000477908,9606.ENSP00000480322,9606.ENSP00000482259,9606.ENSP00000494087,9606.ENSP00000495951	CX3CL1,CD74,LBP,TGFB1,SERPINE1,C5,CCL21,MTUS1,SELP,ICAM1,THY1,CSF1R,CXCL13,SLAMF8,VEGFD,CXCL10,CXCL8,CCL19,VEGFB,SWAP70,CSF1,SELE,GAS6,THBS4,PTN,APOD,TNFRSF14,CCL20,CD300A,DPP4,XCL1,ABL1,ADA,TREM2,AGER,F7,CCL7,EDN1,LGMN,CCL8,LGALS9,DDT,IL6,TNF,GCNT1,RARRES2,CD200,SLIT2,PGF,ADAM8,TNFSF14,CCL5,CCL3,CD99L2,CCL4,XG,KITLG
GO Process	GO:0040017	Positive regulation of locomotion	90	570	0.54	9.27e-20	9606.ENSP00000002829,9606.ENSP00000006053,9606.ENSP00000009530,9606.ENSP00000053867,9606.ENSP00000217407,9606.ENSP00000221930,9606.ENSP00000222390,9606.ENSP00000222399,9606.ENSP00000223095,9606.ENSP00000230990,9606.ENSP00000250160,9606.ENSP00000259486,9606.ENSP00000259607,9606.ENSP00000260227,9606.ENSP00000261023,9606.ENSP00000261918,9606.ENSP00000261937,9606.ENSP00000263686,9606.ENSP00000264832,9606.ENSP00000266031,9606.ENSP00000275815,9606.ENSP00000284240,9606.ENSP00000286301,9606.ENSP00000286758,9606.ENSP00000288135,9606.ENSP00000293379,9606.ENSP00000293778,9606.ENSP00000297494,9606.ENSP00000297904,9606.ENSP00000302935,9606.ENSP00000305651,9606.ENSP00000306512,9606.ENSP00000308815,9606.ENSP00000308938,9606.ENSP00000311127,9606.ENSP00000315630,9606.ENSP00000317272,9606.ENSP00000317714,9606.ENSP00000327513,9606.ENSP00000330382,9606.ENSP00000331831,9606.ENSP00000333769,9606.ENSP00000339730,9606.ENSP00000341170,9606.ENSP00000346537,9606.ENSP00000346839,9606.ENSP00000347942,9606.ENSP00000347948,9606.ENSP00000351671,9606.ENSP00000351905,9606.ENSP00000354207,9606.ENSP00000355812,9606.ENSP00000356792,9606.ENSP00000361027,9606.ENSP00000361359,9606.ENSP00000361423,9606.ENSP00000362205,9606.ENSP00000364210,9606.ENSP00000364709,9606.ENSP00000364731,9606.ENSP00000367832,9606.ENSP00000368683,9606.ENSP00000369375,9606.ENSP00000370989,9606.ENSP00000371770,9606.ENSP00000376911,9606.ENSP00000378118,9606.ENSP00000378856,9606.ENSP00000381185,9606.ENSP00000383303,9606.ENSP00000384262,9606.ENSP00000385675,9606.ENSP00000398698,9606.ENSP00000398736,9606.ENSP00000405573,9606.ENSP00000411355,9606.ENSP00000418009,9606.ENSP00000422464,9606.ENSP00000422591,9606.ENSP00000446252,9606.ENSP00000451040,9606.ENSP00000451300,9606.ENSP00000453302,9606.ENSP00000469049,9606.ENSP00000474412,9606.ENSP00000477908,9606.ENSP00000480322,9606.ENSP00000482259,9606.ENSP00000494087,9606.ENSP00000495951	SEMA3F,CX3CL1,CD74,GRN,LBP,TGFB1,HGF,LAMB1,SERPINE1,HBEGF,CCN4,ENPP2,CCL21,MMP7,ITGAV,SEMA7A,FLT4,SELP,ICAM1,HYAL1,EPHA1,THY1,CSF1R,CXCL13,KIT,ITGA5,CXCL16,NOS3,VEGFD,IL16,CXCL10,CXCL8,CCL19,PLG,VEGFB,SWAP70,MET,STX4,CSF1,PDGFB,GAS6,BSG,THBS4,PTN,SMOC2,FN1,RET,TNFRSF14,CCL20,TGFBR2,NTRK3,FGFR1OP,XCL1,AMOT,CD40,ABL1,TREM2,AGER,F10,F7,CCL7,EDN1,TEK,CD274,FGFBP1,LGMN,CCL8,LGALS9,BCL2,DSCAM,HPSE,IL6,TNF,CCN1,GPI,PTPRC,RARRES2,PDGFC,SLIT2,SOD2,PGF,NUMB,ADAM8,TNFSF14,CCL5,CCL3,CD99L2,CCL4,XG,KITLG
GO Process	GO:0032102	Negative regulation of response to external stimulus	73	387	0.61	1.32e-19	9606.ENSP00000002829,9606.ENSP00000006053,9606.ENSP00000043402,9606.ENSP00000053867,9606.ENSP00000161559,9606.ENSP00000162749,9606.ENSP00000169298,9606.ENSP00000181383,9606.ENSP00000218758,9606.ENSP00000220809,9606.ENSP00000222390,9606.ENSP00000223095,9606.ENSP00000223642,9606.ENSP00000228510,9606.ENSP00000231228,9606.ENSP00000232003,9606.ENSP00000234071,9606.ENSP00000236850,9606.ENSP00000248114,9606.ENSP00000252486,9606.ENSP00000253496,9606.ENSP00000254722,9606.ENSP00000255040,9606.ENSP00000257770,9606.ENSP00000261918,9606.ENSP00000264690,9606.ENSP00000286758,9606.ENSP00000289707,9606.ENSP00000297494,9606.ENSP00000308938,9606.ENSP00000310036,9606.ENSP00000312002,9606.ENSP00000312652,9606.ENSP00000314897,9606.ENSP00000315997,9606.ENSP00000321853,9606.ENSP00000330382,9606.ENSP00000335074,9606.ENSP00000338130,9606.ENSP00000340864,9606.ENSP00000345243,9606.ENSP00000346032,9606.ENSP00000351497,9606.ENSP00000353731,9606.ENSP00000356016,9606.ENSP00000361965,9606.ENSP00000362205,9606.ENSP00000363804,9606.ENSP00000363869,9606.ENSP00000365435,9606.ENSP00000367459,9606.ENSP00000368683,9606.ENSP00000369375,9606.ENSP00000375618,9606.ENSP00000377003,9606.ENSP00000377783,9606.ENSP00000378856,9606.ENSP00000381386,9606.ENSP00000384364,9606.ENSP00000389814,9606.ENSP00000393847,9606.ENSP00000398698,9606.ENSP00000411355,9606.ENSP00000420298,9606.ENSP00000420321,9606.ENSP00000422591,9606.ENSP00000436455,9606.ENSP00000454071,9606.ENSP00000462468,9606.ENSP00000467537,9606.ENSP00000478490,9606.ENSP00000483552,9606.ENSP00000498441	SEMA3F,CX3CL1,RTN4R,GRN,CEACAM1,TNFRSF1A,ST6GAL1,CPB2,ACP5,PLAT,HGF,SERPINE1,C5,MVK,IL12B,HRG,PROC,APOA1,GFER,APOE,F12,SERPINF1,APCS,NT5E,SEMA7A,KLKB1,CXCL13,SLAMF8,NOS3,PLG,CD34,HAVCR2,LEP,ANGPT2,LILRB1,SERPINF2,PDGFB,GHRL,KLRD1,C1QTNF1,SIGLEC10,ANXA2,FCGR2B,DPP4,CR1,ADA,TREM2,KLF4,VSIG4,TNFRSF1B,KIAA0319,EDN1,TEK,LILRA2,TSPAN8,PROS1,LGALS9,DDT,NPY,ADIPOQ,PLA2G10,TNF,PTPRC,CD200,ROBO1,SLIT2,NUCB2,LDLR,YES1,PTPRS,YTHDF3,FURIN,FGA
GO Process	GO:0001775	Cell activation	100	693	0.5	1.43e-19	9606.ENSP00000006053,9606.ENSP00000009530,9606.ENSP00000011653,9606.ENSP00000053867,9606.ENSP00000085219,9606.ENSP00000215909,9606.ENSP00000216181,9606.ENSP00000217407,9606.ENSP00000218388,9606.ENSP00000220809,9606.ENSP00000221930,9606.ENSP00000223795,9606.ENSP00000224337,9606.ENSP00000226279,9606.ENSP00000226317,9606.ENSP00000228463,9606.ENSP00000229332,9606.ENSP00000231228,9606.ENSP00000232003,9606.ENSP00000246006,9606.ENSP00000252593,9606.ENSP00000259607,9606.ENSP00000261405,9606.ENSP00000263285,9606.ENSP00000264832,9606.ENSP00000265433,9606.ENSP00000269305,9606.ENSP00000269571,9606.ENSP00000280357,9606.ENSP00000282728,9606.ENSP00000284878,9606.ENSP00000288135,9606.ENSP00000289707,9606.ENSP00000296795,9606.ENSP00000296871,9606.ENSP00000304408,9606.ENSP00000305651,9606.ENSP00000306512,9606.ENSP00000308815,9606.ENSP00000312002,9606.ENSP00000312652,9606.ENSP00000315630,9606.ENSP00000315997,9606.ENSP00000323280,9606.ENSP00000324890,9606.ENSP00000327513,9606.ENSP00000330393,9606.ENSP00000345344,9606.ENSP00000346839,9606.ENSP00000347213,9606.ENSP00000347714,9606.ENSP00000349252,9606.ENSP00000349486,9606.ENSP00000351497,9606.ENSP00000351905,9606.ENSP00000353731,9606.ENSP00000356320,9606.ENSP00000357012,9606.ENSP00000357036,9606.ENSP00000357158,9606.ENSP00000360687,9606.ENSP00000360997,9606.ENSP00000361359,9606.ENSP00000361423,9606.ENSP00000361965,9606.ENSP00000362205,9606.ENSP00000362711,9606.ENSP00000364210,9606.ENSP00000365048,9606.ENSP00000365411,9606.ENSP00000368450,9606.ENSP00000368538,9606.ENSP00000368683,9606.ENSP00000371425,9606.ENSP00000375618,9606.ENSP00000377703,9606.ENSP00000378845,9606.ENSP00000380948,9606.ENSP00000381185,9606.ENSP00000381492,9606.ENSP00000381581,9606.ENSP00000384364,9606.ENSP00000385675,9606.ENSP00000386559,9606.ENSP00000387211,9606.ENSP00000392767,9606.ENSP00000393847,9606.ENSP00000398698,9606.ENSP00000411355,9606.ENSP00000428540,9606.ENSP00000430950,9606.ENSP00000469049,9606.ENSP00000474412,9606.ENSP00000477908,9606.ENSP00000484431,9606.ENSP00000495951,9606.ENSP00000497748,9606.ENSP00000497910,9606.ENSP00000498441,9606.ENSP00000500990	CX3CL1,CD74,CD4,GRN,CD22,LGALS1,MYH9,LBP,TIMP1,PLAT,TGFB1,TNFSF8,BLNK,CD38,CXCL6,SELPLG,CLEC4A,IL12B,HRG,CD93,BST2,CCL21,VWF,LY9,ICAM1,NBN,TP53,ERBB2,IL18,HHEX,CXADR,KIT,SLAMF8,TLR3,CSF2,COL3A1,CXCL10,CXCL8,CCL19,HAVCR2,LEP,SWAP70,LILRB1,CD6,CD28,CSF1,LEPR,CTSL,FN1,ENTPD2,FCAR,ITGAL,SCRIB,FCGR2B,TGFBR2,DPP4,ULBP2,CD244,SLAMF6,FCRL1,PTGDS,ADAMTS13,CD40,ABL1,ADA,TREM2,TXLNA,AGER,TNFSF13B,APBB1IP,CD83,TNFRSF4,EDN1,IFNGR2,LILRA2,DGKA,LAT,ITGB2,BCL2,LAT2,LCP1,NPY,IL6,CD8A,IL18R1,S100A13,PLA2G10,TNF,PTPRC,ST3GAL1,IDO1,TNFSF14,CCL5,CCL3,CD48,KITLG,BMPER,B2M,FGA,SNCA
GO Process	GO:0051246	Regulation of protein metabolic process	231	2622	0.28	1.69e-19	9606.ENSP00000006053,9606.ENSP00000009530,9606.ENSP00000011653,9606.ENSP00000053867,9606.ENSP00000161559,9606.ENSP00000162749,9606.ENSP00000181383,9606.ENSP00000215727,9606.ENSP00000215781,9606.ENSP00000216181,9606.ENSP00000217131,9606.ENSP00000217244,9606.ENSP00000218388,9606.ENSP00000220772,9606.ENSP00000220809,9606.ENSP00000221132,9606.ENSP00000221891,9606.ENSP00000221930,9606.ENSP00000222390,9606.ENSP00000223095,9606.ENSP00000223642,9606.ENSP00000225474,9606.ENSP00000227266,9606.ENSP00000230990,9606.ENSP00000231228,9606.ENSP00000232003,9606.ENSP00000236671,9606.ENSP00000236850,9606.ENSP00000237596,9606.ENSP00000237837,9606.ENSP00000244869,9606.ENSP00000245907,9606.ENSP00000249075,9606.ENSP00000252486,9606.ENSP00000252593,9606.ENSP00000252809,9606.ENSP00000252992,9606.ENSP00000253083,9606.ENSP00000253496,9606.ENSP00000254722,9606.ENSP00000254878,9606.ENSP00000255040,9606.ENSP00000255409,9606.ENSP00000256104,9606.ENSP00000258080,9606.ENSP00000259486,9606.ENSP00000259607,9606.ENSP00000261023,9606.ENSP00000261313,9606.ENSP00000261769,9606.ENSP00000261918,9606.ENSP00000261937,9606.ENSP00000262262,9606.ENSP00000262947,9606.ENSP00000264246,9606.ENSP00000264690,9606.ENSP00000265029,9606.ENSP00000265132,9606.ENSP00000265433,9606.ENSP00000265563,9606.ENSP00000266085,9606.ENSP00000267101,9606.ENSP00000269305,9606.ENSP00000269571,9606.ENSP00000273784,9606.ENSP00000275815,9606.ENSP00000276431,9606.ENSP00000280357,9606.ENSP00000282728,9606.ENSP00000283147,9606.ENSP00000284240,9606.ENSP00000286301,9606.ENSP00000287295,9606.ENSP00000288135,9606.ENSP00000291568,9606.ENSP00000292408,9606.ENSP00000293379,9606.ENSP00000293825,9606.ENSP00000295228,9606.ENSP00000295379,9606.ENSP00000295550,9606.ENSP00000295834,9606.ENSP00000296795,9606.ENSP00000296871,9606.ENSP00000296930,9606.ENSP00000297904,9606.ENSP00000298510,9606.ENSP00000301244,9606.ENSP00000303208,9606.ENSP00000303423,9606.ENSP00000305731,9606.ENSP00000308716,9606.ENSP00000308815,9606.ENSP00000311127,9606.ENSP00000311184,9606.ENSP00000311502,9606.ENSP00000311697,9606.ENSP00000312286,9606.ENSP00000312652,9606.ENSP00000312673,9606.ENSP00000315630,9606.ENSP00000317468,9606.ENSP00000318822,9606.ENSP00000318868,9606.ENSP00000318916,9606.ENSP00000321853,9606.ENSP00000323280,9606.ENSP00000324890,9606.ENSP00000327513,9606.ENSP00000328773,9606.ENSP00000330382,9606.ENSP00000330393,9606.ENSP00000330959,9606.ENSP00000331368,9606.ENSP00000331746,9606.ENSP00000331831,9606.ENSP00000333203,9606.ENSP00000334928,9606.ENSP00000335074,9606.ENSP00000337133,9606.ENSP00000338934,9606.ENSP00000339328,9606.ENSP00000339730,9606.ENSP00000340409,9606.ENSP00000340691,9606.ENSP00000342098,9606.ENSP00000342109,9606.ENSP00000344155,9606.ENSP00000345179,9606.ENSP00000345672,9606.ENSP00000346032,9606.ENSP00000346839,9606.ENSP00000347379,9606.ENSP00000347495,9606.ENSP00000347591,9606.ENSP00000347942,9606.ENSP00000347948,9606.ENSP00000351905,9606.ENSP00000352288,9606.ENSP00000353259,9606.ENSP00000354207,9606.ENSP00000355601,9606.ENSP00000355812,9606.ENSP00000356016,9606.ENSP00000356448,9606.ENSP00000356694,9606.ENSP00000361359,9606.ENSP00000361423,9606.ENSP00000362205,9606.ENSP00000362924,9606.ENSP00000363081,9606.ENSP00000363804,9606.ENSP00000363827,9606.ENSP00000364210,9606.ENSP00000364802,9606.ENSP00000365435,9606.ENSP00000365528,9606.ENSP00000367028,9606.ENSP00000368389,9606.ENSP00000368683,9606.ENSP00000369375,9606.ENSP00000369500,9606.ENSP00000370698,9606.ENSP00000372155,9606.ENSP00000375616,9606.ENSP00000375618,9606.ENSP00000375629,9606.ENSP00000376188,9606.ENSP00000376197,9606.ENSP00000376458,9606.ENSP00000376911,9606.ENSP00000377783,9606.ENSP00000378845,9606.ENSP00000378856,9606.ENSP00000379097,9606.ENSP00000380070,9606.ENSP00000380948,9606.ENSP00000381185,9606.ENSP00000381231,9606.ENSP00000381448,9606.ENSP00000384262,9606.ENSP00000384849,9606.ENSP00000385675,9606.ENSP00000387662,9606.ENSP00000389814,9606.ENSP00000391748,9606.ENSP00000393847,9606.ENSP00000395574,9606.ENSP00000398698,9606.ENSP00000398736,9606.ENSP00000401445,9606.ENSP00000404131,9606.ENSP00000404236,9606.ENSP00000405573,9606.ENSP00000410059,9606.ENSP00000411355,9606.ENSP00000415743,9606.ENSP00000415769,9606.ENSP00000416255,9606.ENSP00000418009,9606.ENSP00000420321,9606.ENSP00000422464,9606.ENSP00000422591,9606.ENSP00000434412,9606.ENSP00000437550,9606.ENSP00000442600,9606.ENSP00000449795,9606.ENSP00000451040,9606.ENSP00000451172,9606.ENSP00000451506,9606.ENSP00000453302,9606.ENSP00000454071,9606.ENSP00000462468,9606.ENSP00000465500,9606.ENSP00000466214,9606.ENSP00000468308,9606.ENSP00000469049,9606.ENSP00000471477,9606.ENSP00000474412,9606.ENSP00000478490,9606.ENSP00000481309,9606.ENSP00000483403,9606.ENSP00000483552,9606.ENSP00000486361,9606.ENSP00000495951,9606.ENSP00000497550,9606.ENSP00000497748,9606.ENSP00000498441,9606.ENSP00000498466,9606.ENSP00000499092,9606.ENSP00000500990	CX3CL1,CD74,CD4,GRN,CEACAM1,TNFRSF1A,CPB2,SERPIND1,OSM,MYH9,CTSZ,CSNK2A1,TIMP1,SFRP1,PLAT,TNFRSF10A,APLP1,TGFB1,HGF,SERPINE1,C5,CSF3,CTSC,HBEGF,IL12B,HRG,CTSD,APOA1,PKD2,FGF23,EREG,C3,LIF,APOE,BST2,GDF15,CEP85,HIP1R,F12,SERPINF1,RIDA,APCS,CHI3L1,FABP4,HTRA2,ENPP2,CCL21,ITGAV,PEBP1,CDH1,SEMA7A,FLT4,CD33,MYDGF,CD80,KLKB1,FETUB,AMBP,NBN,PRKAR2A,TIMP3,ERBB3,TP53,ERBB2,AHSG,EPHA1,TNFRSF10B,IL18,HHEX,BMP6,THY1,CSF1R,AIFM1,KIT,CSTB,FGFR4,ITGA5,TNFSF12,INHBB,BMP10,COL6A3,FABP1,TLR3,CSF2,NPM1,VEGFD,PRDX3,SPINT2,PCSK9,FNTA,CST1,INHBC,CCL19,VEGFB,WFIKKN2,HEG1,FGF5,PLA2G1B,LEP,GH1,SWAP70,CHMP6,BID,SHMT1,MARCO,SERPINF2,CD6,CD28,CSF1,HEXIM1,PDGFB,LEPR,IL1R2,SERPINB8,CALCA,GAS6,SERPINA5,PTPRB,GHRL,SERPINA9,EZR,PLAUR,THBS4,SMPD1,EIF4EBP1,SPINT1,SERPINA12,ABCA2,APOD,CTSB,ANXA2,FN1,OCLN,WARS1,GFRA1,RET,TNFRSF14,TGFBR2,PLXNB2,CD300A,NTRK3,EGLN1,FGFR1OP,CR1,TPR,FASLG,CD40,ABL1,TREM2,GSN,DKK1,KLF4,HSPG2,AGER,HSPA1A,TNFRSF1B,PTPRH,TCOF1,NGRN,EDN1,TEK,SYAP1,IL6ST,PSME1,LILRB4,LILRA2,LILRB2,CRLF1,TFRC,CDON,LGMN,PROS1,LAT,LGALS9,AREG,GAPDH,ITGB2,BCL2,CBS,CST3,HPSE,CDKN1A,IL6,GCG,ADIPOQ,PILRB,PLA2G10,ELOA,TNF,CCN1,ERN1,TGFA,LILRA5,GPI,EEF1D,PTPRC,CD36,ITIH3,EIF4G1,RARRES2,ROBO1,PDGFC,SLIT2,SERPINH1,LATS1,DAG1,TRIAP1,PGF,SERPINA4,TCL1A,ADAM8,LDLR,YES1,TNFRSF11A,PDCD5,FAM20A,TNFSF14,FGF21,CCL5,YTHDF3,SPINK6,GHR,FURIN,DBI,KITLG,PI16,BMPER,FGA,FAS,GPRC5C,SNCA
GO Process	GO:0002694	Regulation of leukocyte activation	92	601	0.52	1.98e-19	9606.ENSP00000006053,9606.ENSP00000009530,9606.ENSP00000011653,9606.ENSP00000053867,9606.ENSP00000085219,9606.ENSP00000161559,9606.ENSP00000210060,9606.ENSP00000215909,9606.ENSP00000217407,9606.ENSP00000220597,9606.ENSP00000220772,9606.ENSP00000221930,9606.ENSP00000223795,9606.ENSP00000226279,9606.ENSP00000227266,9606.ENSP00000231228,9606.ENSP00000233809,9606.ENSP00000259607,9606.ENSP00000259608,9606.ENSP00000262262,9606.ENSP00000264246,9606.ENSP00000265643,9606.ENSP00000269571,9606.ENSP00000280357,9606.ENSP00000284240,9606.ENSP00000289707,9606.ENSP00000302935,9606.ENSP00000303920,9606.ENSP00000308815,9606.ENSP00000310448,9606.ENSP00000312002,9606.ENSP00000312652,9606.ENSP00000315997,9606.ENSP00000317714,9606.ENSP00000318822,9606.ENSP00000319883,9606.ENSP00000323280,9606.ENSP00000324890,9606.ENSP00000331831,9606.ENSP00000333298,9606.ENSP00000338130,9606.ENSP00000342681,9606.ENSP00000346839,9606.ENSP00000347948,9606.ENSP00000349486,9606.ENSP00000351497,9606.ENSP00000351905,9606.ENSP00000353259,9606.ENSP00000353731,9606.ENSP00000356016,9606.ENSP00000356792,9606.ENSP00000356905,9606.ENSP00000361359,9606.ENSP00000361423,9606.ENSP00000361965,9606.ENSP00000362205,9606.ENSP00000363869,9606.ENSP00000364210,9606.ENSP00000365048,9606.ENSP00000365435,9606.ENSP00000368450,9606.ENSP00000368538,9606.ENSP00000370698,9606.ENSP00000370989,9606.ENSP00000375616,9606.ENSP00000375629,9606.ENSP00000376197,9606.ENSP00000378845,9606.ENSP00000378856,9606.ENSP00000380948,9606.ENSP00000381133,9606.ENSP00000381185,9606.ENSP00000384849,9606.ENSP00000385334,9606.ENSP00000385675,9606.ENSP00000393847,9606.ENSP00000398698,9606.ENSP00000405338,9606.ENSP00000411355,9606.ENSP00000420298,9606.ENSP00000430950,9606.ENSP00000453302,9606.ENSP00000454071,9606.ENSP00000462468,9606.ENSP00000469049,9606.ENSP00000470788,9606.ENSP00000474412,9606.ENSP00000477908,9606.ENSP00000487363,9606.ENSP00000495951,9606.ENSP00000497910,9606.ENSP00000500990	CX3CL1,CD74,CD4,GRN,CD22,CEACAM1,DHPS,LGALS1,LBP,PAG1,SFRP1,TGFB1,TNFSF8,CD38,CTSC,IL12B,IGFBP2,CCL21,SIT1,CD33,CD80,GAL,ERBB2,IL18,THY1,SLAMF8,IL16,MZB1,CCL19,SART1,HAVCR2,LEP,LILRB1,STX4,BID,ADGRE2,CD6,CD28,GAS6,LAMP1,KLRD1,CD5,FN1,TNFRSF14,SCRIB,FCGR2B,TGFBR2,CD300A,DPP4,CR1,XCL1,VNN1,CD40,ABL1,ADA,TREM2,VSIG4,AGER,TNFSF13B,TNFRSF1B,CD83,TNFRSF4,IL6ST,CD274,LILRB4,LILRB2,TFRC,LAT,LGALS9,ITGB2,FGL1,BCL2,CDKN1A,MAD1L1,IL6,PLA2G10,TNF,INPP5D,PTPRC,CD200,IDO1,ADAM8,LDLR,YES1,TNFSF14,IL12RB1,CCL5,CCL3,HAVCR1,KITLG,B2M,SNCA
GO Process	GO:0043410	Positive regulation of MAPK cascade	81	481	0.56	3.5e-19	9606.ENSP00000006053,9606.ENSP00000009530,9606.ENSP00000011653,9606.ENSP00000215781,9606.ENSP00000219235,9606.ENSP00000221930,9606.ENSP00000222390,9606.ENSP00000225844,9606.ENSP00000237837,9606.ENSP00000249075,9606.ENSP00000252486,9606.ENSP00000252809,9606.ENSP00000255409,9606.ENSP00000257408,9606.ENSP00000259607,9606.ENSP00000261918,9606.ENSP00000261937,9606.ENSP00000262947,9606.ENSP00000264832,9606.ENSP00000269141,9606.ENSP00000269571,9606.ENSP00000269593,9606.ENSP00000286301,9606.ENSP00000288135,9606.ENSP00000292408,9606.ENSP00000296795,9606.ENSP00000306449,9606.ENSP00000308815,9606.ENSP00000311127,9606.ENSP00000312002,9606.ENSP00000312286,9606.ENSP00000312652,9606.ENSP00000312673,9606.ENSP00000318916,9606.ENSP00000321853,9606.ENSP00000330382,9606.ENSP00000331831,9606.ENSP00000335074,9606.ENSP00000340864,9606.ENSP00000347942,9606.ENSP00000351497,9606.ENSP00000351671,9606.ENSP00000354207,9606.ENSP00000356792,9606.ENSP00000361359,9606.ENSP00000361423,9606.ENSP00000362205,9606.ENSP00000363081,9606.ENSP00000364210,9606.ENSP00000367832,9606.ENSP00000368683,9606.ENSP00000369375,9606.ENSP00000376458,9606.ENSP00000378118,9606.ENSP00000378856,9606.ENSP00000381386,9606.ENSP00000384364,9606.ENSP00000385675,9606.ENSP00000387662,9606.ENSP00000398698,9606.ENSP00000401445,9606.ENSP00000404131,9606.ENSP00000404236,9606.ENSP00000410294,9606.ENSP00000411355,9606.ENSP00000415743,9606.ENSP00000420321,9606.ENSP00000422464,9606.ENSP00000453302,9606.ENSP00000465500,9606.ENSP00000471477,9606.ENSP00000474412,9606.ENSP00000477908,9606.ENSP00000478024,9606.ENSP00000479955,9606.ENSP00000482259,9606.ENSP00000483403,9606.ENSP00000484078,9606.ENSP00000495951,9606.ENSP00000497748,9606.ENSP00000498441	CX3CL1,CD74,CD4,OSM,CCL22,TGFB1,HGF,CCL13,FGF23,LIF,APOE,GDF15,CHI3L1,KLB,CCL21,SEMA7A,FLT4,MYDGF,ICAM1,CDH2,ERBB2,IGFBP4,CSF1R,KIT,FGFR4,TLR3,GPR37,CCL19,VEGFB,HAVCR2,PLA2G1B,LEP,GH1,MARCO,SERPINF2,PDGFB,GAS6,GHRL,C1QTNF1,RET,FCGR2B,CCL20,NTRK3,XCL1,CD40,ABL1,TREM2,DKK1,AGER,CCL7,EDN1,TEK,CDON,CCL8,LGALS9,DDT,NPY,IL6,GCG,TNF,ERN1,TGFA,LILRA5,FGFR2,PTPRC,CD36,ROBO1,PDGFC,ADAM8,TNFRSF11A,FGF21,CCL5,CCL3,CCL16,CCL18,CCL4,GHR,CCL15,KITLG,BMPER,FGA
GO Process	GO:0001944	Vasculature development	85	527	0.55	3.94e-19	9606.ENSP00000006053,9606.ENSP00000161559,9606.ENSP00000188790,9606.ENSP00000212355,9606.ENSP00000216181,9606.ENSP00000221930,9606.ENSP00000223095,9606.ENSP00000232003,9606.ENSP00000234310,9606.ENSP00000237596,9606.ENSP00000244869,9606.ENSP00000249075,9606.ENSP00000252486,9606.ENSP00000259216,9606.ENSP00000259241,9606.ENSP00000261023,9606.ENSP00000261937,9606.ENSP00000262947,9606.ENSP00000263388,9606.ENSP00000268150,9606.ENSP00000269141,9606.ENSP00000275815,9606.ENSP00000280357,9606.ENSP00000284240,9606.ENSP00000293379,9606.ENSP00000293825,9606.ENSP00000297494,9606.ENSP00000297904,9606.ENSP00000300060,9606.ENSP00000301455,9606.ENSP00000304408,9606.ENSP00000306512,9606.ENSP00000308938,9606.ENSP00000310036,9606.ENSP00000311127,9606.ENSP00000311502,9606.ENSP00000312652,9606.ENSP00000314897,9606.ENSP00000321853,9606.ENSP00000326737,9606.ENSP00000330382,9606.ENSP00000330393,9606.ENSP00000331746,9606.ENSP00000333769,9606.ENSP00000334928,9606.ENSP00000342098,9606.ENSP00000345179,9606.ENSP00000346032,9606.ENSP00000346839,9606.ENSP00000347495,9606.ENSP00000351905,9606.ENSP00000352798,9606.ENSP00000360764,9606.ENSP00000360882,9606.ENSP00000361027,9606.ENSP00000363827,9606.ENSP00000364140,9606.ENSP00000364979,9606.ENSP00000366243,9606.ENSP00000368314,9606.ENSP00000368683,9606.ENSP00000369055,9606.ENSP00000369375,9606.ENSP00000370812,9606.ENSP00000373539,9606.ENSP00000377055,9606.ENSP00000377262,9606.ENSP00000377284,9606.ENSP00000379038,9606.ENSP00000384262,9606.ENSP00000398736,9606.ENSP00000404131,9606.ENSP00000410294,9606.ENSP00000416330,9606.ENSP00000420321,9606.ENSP00000422591,9606.ENSP00000435460,9606.ENSP00000436607,9606.ENSP00000442600,9606.ENSP00000451040,9606.ENSP00000453302,9606.ENSP00000454071,9606.ENSP00000455215,9606.ENSP00000478927,9606.ENSP00000497748	CX3CL1,CEACAM1,FAP,TGFBR3,MYH9,TGFB1,SERPINE1,HRG,PPP3R1,PKD2,EREG,LIF,APOE,CFC1,HS6ST1,ITGAV,FLT4,MYDGF,NOTCH3,MFGE8,CDH2,EPHA1,IL18,THY1,ITGA5,TNFSF12,NOS3,VEGFD,ANPEP,ANGPTL4,COL3A1,CXCL8,PLG,CD34,VEGFB,HEG1,LEP,ANGPT2,SERPINF2,TNFRSF12A,PDGFB,LEPR,CALCA,BSG,PTPRB,SPINT1,APOD,ANXA2,FN1,WARS1,TGFBR2,COL18A1,EGFL7,COL5A1,AMOT,HSPG2,COL15A1,COL4A1,CEMIP2,NRCAM,EDN1,B4GALT1,TEK,ESM1,STAB2,PRCP,SRPK2,FOLR1,TYMP,HPSE,CCN1,TGFA,FGFR2,TGFBI,ROBO1,SLIT2,LGALS8,ADM,DAG1,PGF,ADAM8,LDLR,ADGRG1,YAP1,BMPER
GO Process	GO:0010628	Positive regulation of gene expression	133	1146	0.4	7.68e-19	9606.ENSP00000006053,9606.ENSP00000009530,9606.ENSP00000011653,9606.ENSP00000215781,9606.ENSP00000216181,9606.ENSP00000217407,9606.ENSP00000221930,9606.ENSP00000222390,9606.ENSP00000223095,9606.ENSP00000223642,9606.ENSP00000224337,9606.ENSP00000231228,9606.ENSP00000237596,9606.ENSP00000237837,9606.ENSP00000244869,9606.ENSP00000245907,9606.ENSP00000249075,9606.ENSP00000253496,9606.ENSP00000255409,9606.ENSP00000259396,9606.ENSP00000261918,9606.ENSP00000261937,9606.ENSP00000263285,9606.ENSP00000264246,9606.ENSP00000264690,9606.ENSP00000265131,9606.ENSP00000266980,9606.ENSP00000267101,9606.ENSP00000269305,9606.ENSP00000269571,9606.ENSP00000280357,9606.ENSP00000283147,9606.ENSP00000284818,9606.ENSP00000286301,9606.ENSP00000288135,9606.ENSP00000292408,9606.ENSP00000295379,9606.ENSP00000296795,9606.ENSP00000296871,9606.ENSP00000296930,9606.ENSP00000297494,9606.ENSP00000302935,9606.ENSP00000303920,9606.ENSP00000305769,9606.ENSP00000306512,9606.ENSP00000308815,9606.ENSP00000310036,9606.ENSP00000311502,9606.ENSP00000311697,9606.ENSP00000312002,9606.ENSP00000312286,9606.ENSP00000312652,9606.ENSP00000314807,9606.ENSP00000315997,9606.ENSP00000317714,9606.ENSP00000321853,9606.ENSP00000323280,9606.ENSP00000324890,9606.ENSP00000327513,9606.ENSP00000330382,9606.ENSP00000331746,9606.ENSP00000331831,9606.ENSP00000333769,9606.ENSP00000338934,9606.ENSP00000340864,9606.ENSP00000346032,9606.ENSP00000346839,9606.ENSP00000347379,9606.ENSP00000347495,9606.ENSP00000347942,9606.ENSP00000347948,9606.ENSP00000349486,9606.ENSP00000352288,9606.ENSP00000354207,9606.ENSP00000356792,9606.ENSP00000356969,9606.ENSP00000357012,9606.ENSP00000357036,9606.ENSP00000361359,9606.ENSP00000361423,9606.ENSP00000362205,9606.ENSP00000362924,9606.ENSP00000363081,9606.ENSP00000363804,9606.ENSP00000364210,9606.ENSP00000364802,9606.ENSP00000366937,9606.ENSP00000368389,9606.ENSP00000368450,9606.ENSP00000368538,9606.ENSP00000370698,9606.ENSP00000370989,9606.ENSP00000375618,9606.ENSP00000375629,9606.ENSP00000376197,9606.ENSP00000377262,9606.ENSP00000378856,9606.ENSP00000380070,9606.ENSP00000381386,9606.ENSP00000384262,9606.ENSP00000385675,9606.ENSP00000387211,9606.ENSP00000389814,9606.ENSP00000392767,9606.ENSP00000398698,9606.ENSP00000401445,9606.ENSP00000403495,9606.ENSP00000404236,9606.ENSP00000405573,9606.ENSP00000409007,9606.ENSP00000410481,9606.ENSP00000410715,9606.ENSP00000411355,9606.ENSP00000415743,9606.ENSP00000416255,9606.ENSP00000420298,9606.ENSP00000420321,9606.ENSP00000430269,9606.ENSP00000430950,9606.ENSP00000453302,9606.ENSP00000454071,9606.ENSP00000466214,9606.ENSP00000470788,9606.ENSP00000471477,9606.ENSP00000474412,9606.ENSP00000477908,9606.ENSP00000478490,9606.ENSP00000478927,9606.ENSP00000483552,9606.ENSP00000483599,9606.ENSP00000490083,9606.ENSP00000497642,9606.ENSP00000497910	CX3CL1,CD74,CD4,OSM,MYH9,LBP,TGFB1,HGF,SERPINE1,C5,BLNK,IL12B,PKD2,FGF23,EREG,C3,LIF,F12,CHI3L1,ORM1,SEMA7A,FLT4,LY9,CD80,KLKB1,TNC,SLC39A5,ERBB3,TP53,ERBB2,IL18,BMP6,LY96,CSF1R,KIT,FGFR4,BMP10,TLR3,CSF2,NPM1,NOS3,IL16,MZB1,SMAD1,CXCL8,CCL19,CD34,HEG1,FGF5,HAVCR2,PLA2G1B,LEP,IL1RAP,LILRB1,STX4,SERPINF2,CD6,CD28,CSF1,PDGFB,CALCA,GAS6,BSG,EZR,C1QTNF1,ANXA2,FN1,OCLN,WARS1,RET,TNFRSF14,SCRIB,PLXNB2,NTRK3,XCL1,APOA2,CD244,SLAMF6,CD40,ABL1,TREM2,GSN,DKK1,KLF4,AGER,HSPA1A,BTN3A2,NGRN,CD83,TNFRSF4,IL6ST,CD274,LILRA2,LILRB2,TFRC,SRPK2,LGALS9,GAPDH,DDT,HPSE,IL6,IL18R1,ADIPOQ,S100A13,TNF,ERN1,LTA,LILRA5,GPI,GDNF,LTB,SFRP4,PTPRC,CD36,EIF4G1,CD200,ROBO1,EPHX2,IDO1,ADAM8,LDLR,PDCD5,IL12RB1,FGF21,CCL5,CCL3,YTHDF3,YAP1,FURIN,SPON2,ATP6AP2,LPL,B2M
GO Process	GO:0033993	Response to lipid	109	827	0.46	8.81e-19	9606.ENSP00000001008,9606.ENSP00000217386,9606.ENSP00000217407,9606.ENSP00000218758,9606.ENSP00000220772,9606.ENSP00000220809,9606.ENSP00000221930,9606.ENSP00000223095,9606.ENSP00000225275,9606.ENSP00000225474,9606.ENSP00000226279,9606.ENSP00000226317,9606.ENSP00000231228,9606.ENSP00000233809,9606.ENSP00000237837,9606.ENSP00000248114,9606.ENSP00000254722,9606.ENSP00000254878,9606.ENSP00000258080,9606.ENSP00000259206,9606.ENSP00000260270,9606.ENSP00000263686,9606.ENSP00000264005,9606.ENSP00000264246,9606.ENSP00000264381,9606.ENSP00000265087,9606.ENSP00000272190,9606.ENSP00000274368,9606.ENSP00000280357,9606.ENSP00000283147,9606.ENSP00000284818,9606.ENSP00000286758,9606.ENSP00000287295,9606.ENSP00000290271,9606.ENSP00000295228,9606.ENSP00000295666,9606.ENSP00000296027,9606.ENSP00000296871,9606.ENSP00000297494,9606.ENSP00000298510,9606.ENSP00000305651,9606.ENSP00000306512,9606.ENSP00000306884,9606.ENSP00000306920,9606.ENSP00000312002,9606.ENSP00000312652,9606.ENSP00000312673,9606.ENSP00000315997,9606.ENSP00000323280,9606.ENSP00000331736,9606.ENSP00000338235,9606.ENSP00000344155,9606.ENSP00000347714,9606.ENSP00000347942,9606.ENSP00000349437,9606.ENSP00000351905,9606.ENSP00000353720,9606.ENSP00000354207,9606.ENSP00000355759,9606.ENSP00000356694,9606.ENSP00000356969,9606.ENSP00000359539,9606.ENSP00000360687,9606.ENSP00000360997,9606.ENSP00000361423,9606.ENSP00000361471,9606.ENSP00000362205,9606.ENSP00000363081,9606.ENSP00000363804,9606.ENSP00000364731,9606.ENSP00000364802,9606.ENSP00000365435,9606.ENSP00000368683,9606.ENSP00000369814,9606.ENSP00000370542,9606.ENSP00000370989,9606.ENSP00000375629,9606.ENSP00000376197,9606.ENSP00000378856,9606.ENSP00000379097,9606.ENSP00000379438,9606.ENSP00000381185,9606.ENSP00000385675,9606.ENSP00000389814,9606.ENSP00000398698,9606.ENSP00000403495,9606.ENSP00000405573,9606.ENSP00000410294,9606.ENSP00000415743,9606.ENSP00000422591,9606.ENSP00000430950,9606.ENSP00000433208,9606.ENSP00000434717,9606.ENSP00000436607,9606.ENSP00000442600,9606.ENSP00000446252,9606.ENSP00000454071,9606.ENSP00000455897,9606.ENSP00000459019,9606.ENSP00000462468,9606.ENSP00000465500,9606.ENSP00000474412,9606.ENSP00000477908,9606.ENSP00000478927,9606.ENSP00000483403,9606.ENSP00000483599,9606.ENSP00000497642,9606.ENSP00000497910,9606.ENSP00000500990	FKBP4,OXT,LBP,ACP5,SFRP1,PLAT,TGFB1,SERPINE1,MPO,CSF3,CD38,CXCL6,IL12B,IGFBP2,FGF23,GFER,SERPINF1,RIDA,HTRA2,IL1RN,FDX1,SELP,LCAT,CD80,BCHE,STC2,REN,CRHBP,IL18,BMP6,LY96,CXCL13,AIFM1,STC1,INHBB,IGFBP7,CXCL5,CSF2,NOS3,PRDX3,CXCL10,CXCL8,CXCL11,GLB1,HAVCR2,LEP,GH1,LILRB1,CD6,SELE,MTDH,ABCA2,FCAR,RET,IGF2R,TGFBR2,CES1,NTRK3,PARP1,FASLG,APOA2,GOT1,PTGDS,ADAMTS13,ABL1,ASS1,TREM2,DKK1,KLF4,F7,HSPA1A,TNFRSF1B,EDN1,AKR1C4,SDC1,CD274,LILRB2,TFRC,LGALS9,AREG,UMOD,BCL2,IL6,ADIPOQ,TNF,LTA,GPI,FGFR2,CD36,SLIT2,IDO1,PTH,IL18BP,ADM,DAG1,SOD2,LDLR,MRC1,PLSCR3,YES1,TNFRSF11A,CCL5,CCL3,YAP1,GHR,SPON2,LPL,B2M,SNCA
GO Process	GO:0001568	Blood vessel development	82	505	0.55	1.39e-18	9606.ENSP00000006053,9606.ENSP00000161559,9606.ENSP00000188790,9606.ENSP00000212355,9606.ENSP00000216181,9606.ENSP00000221930,9606.ENSP00000223095,9606.ENSP00000232003,9606.ENSP00000234310,9606.ENSP00000237596,9606.ENSP00000244869,9606.ENSP00000252486,9606.ENSP00000259216,9606.ENSP00000259241,9606.ENSP00000261023,9606.ENSP00000261937,9606.ENSP00000262947,9606.ENSP00000263388,9606.ENSP00000268150,9606.ENSP00000269141,9606.ENSP00000275815,9606.ENSP00000280357,9606.ENSP00000284240,9606.ENSP00000293379,9606.ENSP00000293825,9606.ENSP00000297494,9606.ENSP00000297904,9606.ENSP00000300060,9606.ENSP00000301455,9606.ENSP00000304408,9606.ENSP00000306512,9606.ENSP00000308938,9606.ENSP00000310036,9606.ENSP00000311127,9606.ENSP00000311502,9606.ENSP00000312652,9606.ENSP00000314897,9606.ENSP00000321853,9606.ENSP00000326737,9606.ENSP00000330382,9606.ENSP00000330393,9606.ENSP00000333769,9606.ENSP00000334928,9606.ENSP00000342098,9606.ENSP00000345179,9606.ENSP00000346032,9606.ENSP00000346839,9606.ENSP00000347495,9606.ENSP00000351905,9606.ENSP00000352798,9606.ENSP00000360764,9606.ENSP00000360882,9606.ENSP00000361027,9606.ENSP00000363827,9606.ENSP00000364140,9606.ENSP00000364979,9606.ENSP00000366243,9606.ENSP00000368314,9606.ENSP00000368683,9606.ENSP00000369055,9606.ENSP00000369375,9606.ENSP00000370812,9606.ENSP00000373539,9606.ENSP00000377055,9606.ENSP00000377262,9606.ENSP00000377284,9606.ENSP00000379038,9606.ENSP00000384262,9606.ENSP00000398736,9606.ENSP00000404131,9606.ENSP00000410294,9606.ENSP00000416330,9606.ENSP00000420321,9606.ENSP00000422591,9606.ENSP00000436607,9606.ENSP00000442600,9606.ENSP00000451040,9606.ENSP00000453302,9606.ENSP00000454071,9606.ENSP00000455215,9606.ENSP00000478927,9606.ENSP00000497748	CX3CL1,CEACAM1,FAP,TGFBR3,MYH9,TGFB1,SERPINE1,HRG,PPP3R1,PKD2,EREG,APOE,CFC1,HS6ST1,ITGAV,FLT4,MYDGF,NOTCH3,MFGE8,CDH2,EPHA1,IL18,THY1,ITGA5,TNFSF12,NOS3,VEGFD,ANPEP,ANGPTL4,COL3A1,CXCL8,PLG,CD34,VEGFB,HEG1,LEP,ANGPT2,SERPINF2,TNFRSF12A,PDGFB,LEPR,BSG,PTPRB,SPINT1,APOD,ANXA2,FN1,WARS1,TGFBR2,COL18A1,EGFL7,COL5A1,AMOT,HSPG2,COL15A1,COL4A1,CEMIP2,NRCAM,EDN1,B4GALT1,TEK,ESM1,STAB2,PRCP,SRPK2,FOLR1,TYMP,HPSE,CCN1,TGFA,FGFR2,TGFBI,ROBO1,SLIT2,ADM,DAG1,PGF,ADAM8,LDLR,ADGRG1,YAP1,BMPER
GO Process	GO:0045321	Leukocyte activation	88	574	0.52	1.39e-18	9606.ENSP00000006053,9606.ENSP00000009530,9606.ENSP00000011653,9606.ENSP00000053867,9606.ENSP00000085219,9606.ENSP00000215909,9606.ENSP00000216181,9606.ENSP00000217407,9606.ENSP00000221930,9606.ENSP00000223795,9606.ENSP00000224337,9606.ENSP00000226279,9606.ENSP00000226317,9606.ENSP00000228463,9606.ENSP00000229332,9606.ENSP00000231228,9606.ENSP00000246006,9606.ENSP00000252593,9606.ENSP00000259607,9606.ENSP00000263285,9606.ENSP00000264832,9606.ENSP00000265433,9606.ENSP00000269305,9606.ENSP00000269571,9606.ENSP00000280357,9606.ENSP00000282728,9606.ENSP00000284878,9606.ENSP00000288135,9606.ENSP00000289707,9606.ENSP00000296795,9606.ENSP00000296871,9606.ENSP00000306512,9606.ENSP00000308815,9606.ENSP00000312002,9606.ENSP00000312652,9606.ENSP00000315630,9606.ENSP00000315997,9606.ENSP00000323280,9606.ENSP00000324890,9606.ENSP00000327513,9606.ENSP00000330393,9606.ENSP00000345344,9606.ENSP00000347714,9606.ENSP00000349252,9606.ENSP00000349486,9606.ENSP00000351497,9606.ENSP00000351905,9606.ENSP00000353731,9606.ENSP00000356320,9606.ENSP00000357012,9606.ENSP00000357036,9606.ENSP00000357158,9606.ENSP00000360687,9606.ENSP00000361359,9606.ENSP00000361423,9606.ENSP00000361965,9606.ENSP00000362205,9606.ENSP00000362711,9606.ENSP00000364210,9606.ENSP00000365048,9606.ENSP00000365411,9606.ENSP00000368450,9606.ENSP00000368538,9606.ENSP00000368683,9606.ENSP00000371425,9606.ENSP00000375618,9606.ENSP00000378845,9606.ENSP00000380948,9606.ENSP00000381185,9606.ENSP00000381492,9606.ENSP00000381581,9606.ENSP00000384364,9606.ENSP00000385675,9606.ENSP00000386559,9606.ENSP00000387211,9606.ENSP00000392767,9606.ENSP00000393847,9606.ENSP00000398698,9606.ENSP00000411355,9606.ENSP00000428540,9606.ENSP00000430950,9606.ENSP00000469049,9606.ENSP00000474412,9606.ENSP00000477908,9606.ENSP00000484431,9606.ENSP00000495951,9606.ENSP00000497910,9606.ENSP00000500990	CX3CL1,CD74,CD4,GRN,CD22,LGALS1,MYH9,LBP,TGFB1,TNFSF8,BLNK,CD38,CXCL6,SELPLG,CLEC4A,IL12B,CD93,BST2,CCL21,LY9,ICAM1,NBN,TP53,ERBB2,IL18,HHEX,CXADR,KIT,SLAMF8,TLR3,CSF2,CXCL8,CCL19,HAVCR2,LEP,SWAP70,LILRB1,CD6,CD28,CSF1,LEPR,CTSL,FCAR,ITGAL,SCRIB,FCGR2B,TGFBR2,DPP4,ULBP2,CD244,SLAMF6,FCRL1,PTGDS,CD40,ABL1,ADA,TREM2,TXLNA,AGER,TNFSF13B,APBB1IP,CD83,TNFRSF4,EDN1,IFNGR2,LILRA2,LAT,ITGB2,BCL2,LAT2,LCP1,NPY,IL6,CD8A,IL18R1,S100A13,PLA2G10,TNF,PTPRC,ST3GAL1,IDO1,TNFSF14,CCL5,CCL3,CD48,KITLG,B2M,SNCA
GO Process	GO:0001525	Angiogenesis	65	325	0.64	1.59e-18	9606.ENSP00000006053,9606.ENSP00000161559,9606.ENSP00000188790,9606.ENSP00000216181,9606.ENSP00000223095,9606.ENSP00000232003,9606.ENSP00000234310,9606.ENSP00000244869,9606.ENSP00000259241,9606.ENSP00000261023,9606.ENSP00000261937,9606.ENSP00000262947,9606.ENSP00000263388,9606.ENSP00000268150,9606.ENSP00000275815,9606.ENSP00000280357,9606.ENSP00000284240,9606.ENSP00000293379,9606.ENSP00000293825,9606.ENSP00000297494,9606.ENSP00000297904,9606.ENSP00000300060,9606.ENSP00000301455,9606.ENSP00000306512,9606.ENSP00000310036,9606.ENSP00000311127,9606.ENSP00000312652,9606.ENSP00000314897,9606.ENSP00000326737,9606.ENSP00000330393,9606.ENSP00000333769,9606.ENSP00000334928,9606.ENSP00000345179,9606.ENSP00000346032,9606.ENSP00000346839,9606.ENSP00000347495,9606.ENSP00000351905,9606.ENSP00000352798,9606.ENSP00000360764,9606.ENSP00000361027,9606.ENSP00000363827,9606.ENSP00000364140,9606.ENSP00000364979,9606.ENSP00000366243,9606.ENSP00000368314,9606.ENSP00000368683,9606.ENSP00000369055,9606.ENSP00000369375,9606.ENSP00000370812,9606.ENSP00000373539,9606.ENSP00000377055,9606.ENSP00000377262,9606.ENSP00000379038,9606.ENSP00000384262,9606.ENSP00000398736,9606.ENSP00000404131,9606.ENSP00000410294,9606.ENSP00000416330,9606.ENSP00000420321,9606.ENSP00000422591,9606.ENSP00000442600,9606.ENSP00000451040,9606.ENSP00000453302,9606.ENSP00000455215,9606.ENSP00000497748	CX3CL1,CEACAM1,FAP,MYH9,SERPINE1,HRG,PPP3R1,EREG,HS6ST1,ITGAV,FLT4,MYDGF,NOTCH3,MFGE8,EPHA1,IL18,THY1,ITGA5,TNFSF12,NOS3,VEGFD,ANPEP,ANGPTL4,CXCL8,CD34,VEGFB,LEP,ANGPT2,TNFRSF12A,LEPR,BSG,PTPRB,APOD,ANXA2,FN1,WARS1,TGFBR2,COL18A1,EGFL7,AMOT,HSPG2,COL15A1,COL4A1,CEMIP2,NRCAM,EDN1,B4GALT1,TEK,ESM1,STAB2,PRCP,SRPK2,TYMP,HPSE,CCN1,TGFA,FGFR2,TGFBI,ROBO1,SLIT2,DAG1,PGF,ADAM8,ADGRG1,BMPER
GO Process	GO:0031347	Regulation of defense response	93	638	0.5	2.11e-18	9606.ENSP00000006053,9606.ENSP00000053867,9606.ENSP00000161559,9606.ENSP00000162749,9606.ENSP00000215781,9606.ENSP00000215909,9606.ENSP00000216361,9606.ENSP00000217407,9606.ENSP00000218758,9606.ENSP00000222390,9606.ENSP00000223095,9606.ENSP00000226317,9606.ENSP00000227266,9606.ENSP00000228510,9606.ENSP00000229402,9606.ENSP00000231228,9606.ENSP00000234071,9606.ENSP00000236850,9606.ENSP00000244869,9606.ENSP00000245907,9606.ENSP00000248114,9606.ENSP00000248923,9606.ENSP00000250160,9606.ENSP00000252486,9606.ENSP00000253496,9606.ENSP00000254722,9606.ENSP00000255040,9606.ENSP00000256104,9606.ENSP00000257770,9606.ENSP00000261918,9606.ENSP00000264690,9606.ENSP00000265131,9606.ENSP00000273784,9606.ENSP00000280357,9606.ENSP00000289707,9606.ENSP00000291744,9606.ENSP00000296280,9606.ENSP00000296795,9606.ENSP00000299855,9606.ENSP00000302935,9606.ENSP00000312002,9606.ENSP00000312652,9606.ENSP00000315997,9606.ENSP00000324890,9606.ENSP00000327824,9606.ENSP00000328773,9606.ENSP00000331736,9606.ENSP00000333298,9606.ENSP00000335074,9606.ENSP00000338130,9606.ENSP00000345243,9606.ENSP00000351497,9606.ENSP00000356016,9606.ENSP00000356399,9606.ENSP00000356792,9606.ENSP00000357036,9606.ENSP00000360181,9606.ENSP00000361965,9606.ENSP00000362205,9606.ENSP00000363804,9606.ENSP00000363869,9606.ENSP00000364210,9606.ENSP00000365435,9606.ENSP00000369375,9606.ENSP00000370698,9606.ENSP00000375618,9606.ENSP00000378131,9606.ENSP00000378856,9606.ENSP00000381386,9606.ENSP00000384262,9606.ENSP00000384364,9606.ENSP00000385675,9606.ENSP00000389326,9606.ENSP00000389814,9606.ENSP00000393847,9606.ENSP00000398698,9606.ENSP00000402060,9606.ENSP00000403495,9606.ENSP00000404236,9606.ENSP00000411355,9606.ENSP00000420298,9606.ENSP00000430950,9606.ENSP00000453302,9606.ENSP00000454071,9606.ENSP00000462468,9606.ENSP00000465500,9606.ENSP00000470788,9606.ENSP00000474412,9606.ENSP00000477908,9606.ENSP00000478490,9606.ENSP00000483552,9606.ENSP00000497642,9606.ENSP00000500990	CX3CL1,GRN,CEACAM1,TNFRSF1A,OSM,LGALS1,COCH,LBP,ACP5,HGF,SERPINE1,CXCL6,CTSC,MVK,KLRB1,IL12B,PROC,APOA1,EREG,C3,GFER,GGT1,CCN4,APOE,F12,SERPINF1,APCS,FABP4,NT5E,SEMA7A,KLKB1,TNC,AHSG,IL18,SLAMF8,FCN2,MASP1,TLR3,MMP3,IL16,HAVCR2,LEP,LILRB1,CD28,IFNLR1,HEXIM1,SELE,LAMP1,GHRL,KLRD1,SIGLEC10,FCGR2B,CR1,CFH,XCL1,SLAMF6,SH2D1A,ADA,TREM2,KLF4,VSIG4,AGER,TNFRSF1B,TEK,IL6ST,LILRA2,CFI,LGALS9,DDT,HPSE,NPY,IL6,ACE2,ADIPOQ,PLA2G10,TNF,PVR,LTA,LILRA5,PTPRC,CD200,IDO1,ADAM8,LDLR,YES1,TNFRSF11A,IL12RB1,CCL5,CCL3,YTHDF3,FURIN,LPL,SNCA
GO Process	GO:0032501	Multicellular organismal process	436	6490	0.17	2.37e-18	9606.ENSP00000001008,9606.ENSP00000002829,9606.ENSP00000006053,9606.ENSP00000009530,9606.ENSP00000011653,9606.ENSP00000043402,9606.ENSP00000053867,9606.ENSP00000064571,9606.ENSP00000161559,9606.ENSP00000162749,9606.ENSP00000166139,9606.ENSP00000181383,9606.ENSP00000188790,9606.ENSP00000212355,9606.ENSP00000215727,9606.ENSP00000215909,9606.ENSP00000216124,9606.ENSP00000216181,9606.ENSP00000216361,9606.ENSP00000217131,9606.ENSP00000217386,9606.ENSP00000217426,9606.ENSP00000218099,9606.ENSP00000218388,9606.ENSP00000218758,9606.ENSP00000219599,9606.ENSP00000220772,9606.ENSP00000220809,9606.ENSP00000221891,9606.ENSP00000221930,9606.ENSP00000222390,9606.ENSP00000222399,9606.ENSP00000222553,9606.ENSP00000223095,9606.ENSP00000223642,9606.ENSP00000223795,9606.ENSP00000224337,9606.ENSP00000225275,9606.ENSP00000225474,9606.ENSP00000226279,9606.ENSP00000228463,9606.ENSP00000231228,9606.ENSP00000232003,9606.ENSP00000233809,9606.ENSP00000234071,9606.ENSP00000234310,9606.ENSP00000234347,9606.ENSP00000236850,9606.ENSP00000237596,9606.ENSP00000239367,9606.ENSP00000239462,9606.ENSP00000244869,9606.ENSP00000245907,9606.ENSP00000248114,9606.ENSP00000248923,9606.ENSP00000248933,9606.ENSP00000249075,9606.ENSP00000250160,9606.ENSP00000250340,9606.ENSP00000251810,9606.ENSP00000252486,9606.ENSP00000252575,9606.ENSP00000252809,9606.ENSP00000253083,9606.ENSP00000253496,9606.ENSP00000254322,9606.ENSP00000254722,9606.ENSP00000254878,9606.ENSP00000255409,9606.ENSP00000256509,9606.ENSP00000256637,9606.ENSP00000258080,9606.ENSP00000258424,9606.ENSP00000259216,9606.ENSP00000259241,9606.ENSP00000261023,9606.ENSP00000261405,9606.ENSP00000261590,9606.ENSP00000261769,9606.ENSP00000261918,9606.ENSP00000261937,9606.ENSP00000262241,9606.ENSP00000262288,9606.ENSP00000262919,9606.ENSP00000262947,9606.ENSP00000263285,9606.ENSP00000263388,9606.ENSP00000263671,9606.ENSP00000264005,9606.ENSP00000264331,9606.ENSP00000264381,9606.ENSP00000264690,9606.ENSP00000264896,9606.ENSP00000264914,9606.ENSP00000265077,9606.ENSP00000265087,9606.ENSP00000265131,9606.ENSP00000265132,9606.ENSP00000265433,9606.ENSP00000265627,9606.ENSP00000265643,9606.ENSP00000266031,9606.ENSP00000266085,9606.ENSP00000266546,9606.ENSP00000266980,9606.ENSP00000267101,9606.ENSP00000268150,9606.ENSP00000269141,9606.ENSP00000269305,9606.ENSP00000269571,9606.ENSP00000272190,9606.ENSP00000273395,9606.ENSP00000273784,9606.ENSP00000274368,9606.ENSP00000274507,9606.ENSP00000274721,9606.ENSP00000275815,9606.ENSP00000276571,9606.ENSP00000280097,9606.ENSP00000280357,9606.ENSP00000280362,9606.ENSP00000282728,9606.ENSP00000283147,9606.ENSP00000284031,9606.ENSP00000284240,9606.ENSP00000284878,9606.ENSP00000286301,9606.ENSP00000286758,9606.ENSP00000287295,9606.ENSP00000288135,9606.ENSP00000289707,9606.ENSP00000290271,9606.ENSP00000290953,9606.ENSP00000291568,9606.ENSP00000293379,9606.ENSP00000293825,9606.ENSP00000295113,9606.ENSP00000295228,9606.ENSP00000295379,9606.ENSP00000295666,9606.ENSP00000295834,9606.ENSP00000296795,9606.ENSP00000296871,9606.ENSP00000297258,9606.ENSP00000297350,9606.ENSP00000297494,9606.ENSP00000297785,9606.ENSP00000297904,9606.ENSP00000298510,9606.ENSP00000299155,9606.ENSP00000299198,9606.ENSP00000299427,9606.ENSP00000299601,9606.ENSP00000300060,9606.ENSP00000301244,9606.ENSP00000301455,9606.ENSP00000301691,9606.ENSP00000301873,9606.ENSP00000303208,9606.ENSP00000304408,9606.ENSP00000304782,9606.ENSP00000305651,9606.ENSP00000305731,9606.ENSP00000305769,9606.ENSP00000305988,9606.ENSP00000306253,9606.ENSP00000306449,9606.ENSP00000306512,9606.ENSP00000308815,9606.ENSP00000308938,9606.ENSP00000309096,9606.ENSP00000309689,9606.ENSP00000310036,9606.ENSP00000311127,9606.ENSP00000311184,9606.ENSP00000311502,9606.ENSP00000311697,9606.ENSP00000312002,9606.ENSP00000312652,9606.ENSP00000312673,9606.ENSP00000313752,9606.ENSP00000314649,9606.ENSP00000314709,9606.ENSP00000314897,9606.ENSP00000315630,9606.ENSP00000315997,9606.ENSP00000316338,9606.ENSP00000317272,9606.ENSP00000318176,9606.ENSP00000318916,9606.ENSP00000321853,9606.ENSP00000321856,9606.ENSP00000322316,9606.ENSP00000324105,9606.ENSP00000324343,9606.ENSP00000324890,9606.ENSP00000326737,9606.ENSP00000327290,9606.ENSP00000327513,9606.ENSP00000328773,9606.ENSP00000330382,9606.ENSP00000330393,9606.ENSP00000330523,9606.ENSP00000331210,9606.ENSP00000331746,9606.ENSP00000331831,9606.ENSP00000332656,9606.ENSP00000333203,9606.ENSP00000333769,9606.ENSP00000334374,9606.ENSP00000334928,9606.ENSP00000335074,9606.ENSP00000338934,9606.ENSP00000339328,9606.ENSP00000339730,9606.ENSP00000339883,9606.ENSP00000340409,9606.ENSP00000340510,9606.ENSP00000340935,9606.ENSP00000341170,9606.ENSP00000341911,9606.ENSP00000342098,9606.ENSP00000344155,9606.ENSP00000344786,9606.ENSP00000345179,9606.ENSP00000345229,9606.ENSP00000345344,9606.ENSP00000345672,9606.ENSP00000346032,9606.ENSP00000346478,9606.ENSP00000346839,9606.ENSP00000347213,9606.ENSP00000347379,9606.ENSP00000347409,9606.ENSP00000347457,9606.ENSP00000347495,9606.ENSP00000347591,9606.ENSP00000347942,9606.ENSP00000348888,9606.ENSP00000349437,9606.ENSP00000349486,9606.ENSP00000349687,9606.ENSP00000351497,9606.ENSP00000351619,9606.ENSP00000351905,9606.ENSP00000352264,9606.ENSP00000352288,9606.ENSP00000352455,9606.ENSP00000352798,9606.ENSP00000353198,9606.ENSP00000353731,9606.ENSP00000353770,9606.ENSP00000354207,9606.ENSP00000355110,9606.ENSP00000355231,9606.ENSP00000355601,9606.ENSP00000355759,9606.ENSP00000355809,9606.ENSP00000355995,9606.ENSP00000356056,9606.ENSP00000356694,9606.ENSP00000356969,9606.ENSP00000357005,9606.ENSP00000357036,9606.ENSP00000357065,9606.ENSP00000357073,9606.ENSP00000357448,9606.ENSP00000358495,9606.ENSP00000360120,9606.ENSP00000360269,9606.ENSP00000360764,9606.ENSP00000360882,9606.ENSP00000360997,9606.ENSP00000361027,9606.ENSP00000361087,9606.ENSP00000361359,9606.ENSP00000361423,9606.ENSP00000361471,9606.ENSP00000361965,9606.ENSP00000362205,9606.ENSP00000362560,9606.ENSP00000362924,9606.ENSP00000363081,9606.ENSP00000363804,9606.ENSP00000363827,9606.ENSP00000364140,9606.ENSP00000364210,9606.ENSP00000364709,9606.ENSP00000364731,9606.ENSP00000364885,9606.ENSP00000364979,9606.ENSP00000365048,9606.ENSP00000365081,9606.ENSP00000365435,9606.ENSP00000366015,9606.ENSP00000366091,9606.ENSP00000366243,9606.ENSP00000366288,9606.ENSP00000366654,9606.ENSP00000367028,9606.ENSP00000367151,9606.ENSP00000367459,9606.ENSP00000368314,9606.ENSP00000368389,9606.ENSP00000368450,9606.ENSP00000368544,9606.ENSP00000368678,9606.ENSP00000368683,9606.ENSP00000369055,9606.ENSP00000369198,9606.ENSP00000369375,9606.ENSP00000370542,9606.ENSP00000370635,9606.ENSP00000370698,9606.ENSP00000370767,9606.ENSP00000370812,9606.ENSP00000371554,9606.ENSP00000373539,9606.ENSP00000375616,9606.ENSP00000375629,9606.ENSP00000375678,9606.ENSP00000376188,9606.ENSP00000376197,9606.ENSP00000376421,9606.ENSP00000376458,9606.ENSP00000376792,9606.ENSP00000376911,9606.ENSP00000377003,9606.ENSP00000377055,9606.ENSP00000377262,9606.ENSP00000377284,9606.ENSP00000377703,9606.ENSP00000377783,9606.ENSP00000378394,9606.ENSP00000378856,9606.ENSP00000378897,9606.ENSP00000379038,9606.ENSP00000379097,9606.ENSP00000379438,9606.ENSP00000380948,9606.ENSP00000381133,9606.ENSP00000381185,9606.ENSP00000381231,9606.ENSP00000383303,9606.ENSP00000383392,9606.ENSP00000383894,9606.ENSP00000384084,9606.ENSP00000384262,9606.ENSP00000384364,9606.ENSP00000384849,9606.ENSP00000385334,9606.ENSP00000385675,9606.ENSP00000386559,9606.ENSP00000387159,9606.ENSP00000387211,9606.ENSP00000387356,9606.ENSP00000387662,9606.ENSP00000389326,9606.ENSP00000389814,9606.ENSP00000393847,9606.ENSP00000398698,9606.ENSP00000398736,9606.ENSP00000399229,9606.ENSP00000401145,9606.ENSP00000403495,9606.ENSP00000404131,9606.ENSP00000405338,9606.ENSP00000405453,9606.ENSP00000405573,9606.ENSP00000405577,9606.ENSP00000406909,9606.ENSP00000409007,9606.ENSP00000410294,9606.ENSP00000410481,9606.ENSP00000410715,9606.ENSP00000411355,9606.ENSP00000414378,9606.ENSP00000415454,9606.ENSP00000415743,9606.ENSP00000416255,9606.ENSP00000416330,9606.ENSP00000417138,9606.ENSP00000417185,9606.ENSP00000418009,9606.ENSP00000418525,9606.ENSP00000420321,9606.ENSP00000422464,9606.ENSP00000422591,9606.ENSP00000426119,9606.ENSP00000428540,9606.ENSP00000428976,9606.ENSP00000430950,9606.ENSP00000433208,9606.ENSP00000433488,9606.ENSP00000434412,9606.ENSP00000434516,9606.ENSP00000435460,9606.ENSP00000435585,9606.ENSP00000436607,9606.ENSP00000437550,9606.ENSP00000441954,9606.ENSP00000442600,9606.ENSP00000446252,9606.ENSP00000446278,9606.ENSP00000449404,9606.ENSP00000451040,9606.ENSP00000451300,9606.ENSP00000453302,9606.ENSP00000454071,9606.ENSP00000455215,9606.ENSP00000462468,9606.ENSP00000463325,9606.ENSP00000463653,9606.ENSP00000465356,9606.ENSP00000465500,9606.ENSP00000467537,9606.ENSP00000477908,9606.ENSP00000478927,9606.ENSP00000481309,9606.ENSP00000481450,9606.ENSP00000483403,9606.ENSP00000483552,9606.ENSP00000484615,9606.ENSP00000485028,9606.ENSP00000485478,9606.ENSP00000490083,9606.ENSP00000495507,9606.ENSP00000495951,9606.ENSP00000497444,9606.ENSP00000497642,9606.ENSP00000497748,9606.ENSP00000497910,9606.ENSP00000498441,9606.ENSP00000498879,9606.ENSP00000500193,9606.ENSP00000500990	FKBP4,SEMA3F,CX3CL1,CD74,CD4,RTN4R,GRN,CBLN4,CEACAM1,TNFRSF1A,FSTL3,CPB2,FAP,TGFBR3,SERPIND1,LGALS1,ARSA,MYH9,COCH,CTSZ,OXT,AHCY,F9,TIMP1,ACP5,CRYM,SFRP1,PLAT,APLP1,TGFB1,HGF,LAMB1,NAMPT,SERPINE1,C5,TNFSF8,BLNK,MPO,CSF3,CD38,SELPLG,IL12B,HRG,IGFBP2,PROC,PPP3R1,PRTN3,APOA1,PKD2,LRP11,TNN,EREG,C3,GFER,GGT1,SEZ6L,LIF,CCN4,CLEC11A,RRM2B,APOE,NCAN,GDF15,HIP1R,F12,DNAJB1,SERPINF1,RIDA,CHI3L1,CHL1,SORT1,HTRA2,COX5B,CFC1,HS6ST1,ITGAV,VWF,DSG2,CDH1,SEMA7A,FLT4,RCOR1,SCPEP1,ATRN,MYDGF,LY9,NOTCH3,CHRDL2,LCAT,TOP2B,BCHE,KLKB1,SCARB2,ARSB,VCAN,STC2,TNC,AMBP,NBN,PON3,GAL,HYAL1,TIMP3,CLSTN3,SLC39A5,ERBB3,MFGE8,CDH2,TP53,ERBB2,REN,BOC,AHSG,CRHBP,LECT2,GFRA3,EPHA1,CRH,HNMT,IL18,PTS,HHEX,BMP6,DDAH1,THY1,CXADR,CSF1R,CXCL13,AIFM1,KIT,SLAMF8,STC1,AGRP,CSTB,ITGA5,TNFSF12,FRZB,INHBB,BMP10,IGFBP7,FABP1,TLR3,CSF2,FABP5,TNFRSF11B,NOS3,ALDH1A1,VEGFD,PRDX3,AMN,CKB,TPP1,LEO1,ANPEP,SPINT2,ANGPTL4,SOST,LTBP3,PCSK9,COL3A1,CES3,CXCL10,CST1,SMAD1,ALCAM,ITPR1,GPR37,CXCL8,CCL19,PLG,B4GAT1,LRCH4,CD34,VEGFB,WFIKKN2,HEG1,FGF5,HAVCR2,LEP,GH1,SSNA1,ALDH5A1,ZHX2,ANGPT2,SWAP70,LILRB1,BAIAP2,MET,PRKRA,MARCO,SERPINF2,CRELD1,COQ7,ENO3,UPB1,CD28,TNFRSF12A,ITGA11,CSF1,HEXIM1,PDGFB,LEPR,CTHRC1,BCAN,CALCA,GAS6,ENPP7,SERPINA5,BSG,SLITRK2,PTPRB,GHRL,EZR,PLAUR,THBS4,LBR,SMPD1,PPL,DMP1,PTN,PALM,SPINT1,ABCA2,NFASC,APOD,DNER,CTSL,CTSB,ANXA2,ADAMTSL2,FN1,ENTPD2,OCLN,KEL,DNM3,WARS1,GFRA1,RET,PIGR,IGF2R,SCRIB,GM2A,FCGR2B,PBLD,TGFBR2,CD2AP,PLXNB2,MFAP5,COL18A1,PYY,DPP4,RRM2,NTRK3,SMOC1,BECN1,EGLN1,PARP1,ENAH,HSD11B1,DYNLT1,FASLG,APOA2,F11R,SLAMF6,IGSF8,IGSF9,PBXIP1,IGSF3,ROR1,TACSTD2,EGFL7,COL5A1,ADAMTS13,AMOT,SNCG,CD40,ABL1,ASS1,ADA,TREM2,VSTM2L,GSN,DKK1,KLF4,HSPG2,COL15A1,AGER,F10,F7,ZBTB17,COL4A1,TNFSF13B,APOM,TNFRSF1B,ANGPTL7,MOG,CEMIP2,SLITRK1,CA6,TCOF1,PCDH17,KIAA0319,NRCAM,NGRN,CD83,VIT,AGRN,EDN1,B4GALT1,ADGRG2,TEK,SDC1,SLC39A14,IL6ST,GP2,ESM1,SOD3,STAB2,LILRB4,LILRB2,KLK14,CRLF1,TFRC,SDK2,CDON,VTI1A,LGMN,TSPAN8,PRCP,SRPK2,FOLR1,DGKA,PROS1,PSAP,LGALS9,ASAH2,TYMP,AREG,UMOD,ITGB2,FGL1,BCL2,CBS,DSCAM,NCAM2,MATN3,DTNB,HPSE,NPY,CDKN1A,MAD1L1,IL6,CD8A,NPPC,IL18R1,ACAN,GCG,ACE2,ADIPOQ,PLA2G10,TNF,CCN1,MXRA8,GAS2,LTA,TGFA,INPP5D,MSR1,GPI,CLMP,PHOSPHO1,GDNF,FGFR2,LTB,SFRP4,PTPRC,EFNA4,GCNT1,CD36,EIF4G1,TGFBI,PLTP,VWA1,RARRES2,MME,ROBO1,PDGFC,SLIT2,CRIP2,ST3GAL1,PTP4A3,IDO1,PTH,FLI1,SERPINH1,TXNRD1,LGALS8,EPS8L2,ADM,LATS1,SMAD5,DAG1,SOD2,LRTM2,KRT8,PGF,NUMB,ADAM8,LDLR,ADGRG1,YES1,PTPRM,RBFOX3,APOC1,TNFRSF11A,PTPRS,CCL3,YAP1,SPINK6,AMY2A,GHR,FURIN,OBP2B,MUC13,CDHR1,ATP6AP2,SLITRK6,KITLG,LRPAP1,LPL,BMPER,B2M,FGA,CD59,BTD,SNCA
GO Process	GO:0070663	Regulation of leukocyte proliferation	59	271	0.68	2.9e-18	9606.ENSP00000009530,9606.ENSP00000085219,9606.ENSP00000169298,9606.ENSP00000210060,9606.ENSP00000221930,9606.ENSP00000223795,9606.ENSP00000226279,9606.ENSP00000231228,9606.ENSP00000233809,9606.ENSP00000252593,9606.ENSP00000264246,9606.ENSP00000265643,9606.ENSP00000269571,9606.ENSP00000280357,9606.ENSP00000282728,9606.ENSP00000286301,9606.ENSP00000288135,9606.ENSP00000296871,9606.ENSP00000303920,9606.ENSP00000308815,9606.ENSP00000312002,9606.ENSP00000312652,9606.ENSP00000315997,9606.ENSP00000318822,9606.ENSP00000323280,9606.ENSP00000324890,9606.ENSP00000327513,9606.ENSP00000347948,9606.ENSP00000349486,9606.ENSP00000351497,9606.ENSP00000351905,9606.ENSP00000353259,9606.ENSP00000356016,9606.ENSP00000356792,9606.ENSP00000361359,9606.ENSP00000361965,9606.ENSP00000363869,9606.ENSP00000364210,9606.ENSP00000365048,9606.ENSP00000365435,9606.ENSP00000368538,9606.ENSP00000370698,9606.ENSP00000370989,9606.ENSP00000375616,9606.ENSP00000375629,9606.ENSP00000376197,9606.ENSP00000378118,9606.ENSP00000378856,9606.ENSP00000381185,9606.ENSP00000384849,9606.ENSP00000385334,9606.ENSP00000385675,9606.ENSP00000405338,9606.ENSP00000411355,9606.ENSP00000430950,9606.ENSP00000433208,9606.ENSP00000470788,9606.ENSP00000474412,9606.ENSP00000495951	CD74,CD22,ST6GAL1,DHPS,TGFB1,TNFSF8,CD38,IL12B,IGFBP2,BST2,CD80,GAL,ERBB2,IL18,HHEX,CSF1R,KIT,CSF2,MZB1,CCL19,HAVCR2,LEP,LILRB1,BID,CD6,CD28,CSF1,TNFRSF14,SCRIB,FCGR2B,TGFBR2,CD300A,CR1,XCL1,CD40,ADA,VSIG4,AGER,TNFSF13B,TNFRSF1B,TNFRSF4,IL6ST,CD274,LILRB4,LILRB2,TFRC,CCL8,LGALS9,BCL2,CDKN1A,MAD1L1,IL6,INPP5D,PTPRC,IDO1,PTH,IL12RB1,CCL5,KITLG
GO Process	GO:1902531	Regulation of intracellular signal transduction	171	1726	0.33	3.19e-18	9606.ENSP00000006053,9606.ENSP00000009530,9606.ENSP00000011653,9606.ENSP00000043402,9606.ENSP00000085219,9606.ENSP00000161559,9606.ENSP00000162749,9606.ENSP00000215781,9606.ENSP00000215909,9606.ENSP00000219235,9606.ENSP00000220772,9606.ENSP00000221930,9606.ENSP00000222390,9606.ENSP00000225474,9606.ENSP00000225844,9606.ENSP00000230990,9606.ENSP00000231228,9606.ENSP00000234310,9606.ENSP00000236850,9606.ENSP00000237837,9606.ENSP00000248933,9606.ENSP00000249075,9606.ENSP00000251810,9606.ENSP00000252486,9606.ENSP00000252593,9606.ENSP00000252809,9606.ENSP00000255409,9606.ENSP00000257408,9606.ENSP00000258080,9606.ENSP00000259607,9606.ENSP00000261023,9606.ENSP00000261313,9606.ENSP00000261405,9606.ENSP00000261918,9606.ENSP00000261937,9606.ENSP00000262947,9606.ENSP00000263686,9606.ENSP00000264832,9606.ENSP00000265132,9606.ENSP00000266085,9606.ENSP00000267101,9606.ENSP00000269141,9606.ENSP00000269305,9606.ENSP00000269571,9606.ENSP00000269593,9606.ENSP00000272190,9606.ENSP00000276431,9606.ENSP00000280357,9606.ENSP00000286301,9606.ENSP00000288135,9606.ENSP00000292408,9606.ENSP00000295317,9606.ENSP00000296444,9606.ENSP00000296795,9606.ENSP00000296930,9606.ENSP00000304408,9606.ENSP00000306253,9606.ENSP00000306449,9606.ENSP00000307674,9606.ENSP00000308815,9606.ENSP00000311127,9606.ENSP00000311502,9606.ENSP00000312002,9606.ENSP00000312286,9606.ENSP00000312652,9606.ENSP00000312673,9606.ENSP00000313601,9606.ENSP00000315630,9606.ENSP00000317272,9606.ENSP00000318176,9606.ENSP00000318822,9606.ENSP00000318916,9606.ENSP00000321853,9606.ENSP00000324890,9606.ENSP00000327513,9606.ENSP00000327801,9606.ENSP00000328773,9606.ENSP00000330382,9606.ENSP00000331831,9606.ENSP00000335074,9606.ENSP00000337261,9606.ENSP00000338235,9606.ENSP00000338934,9606.ENSP00000339328,9606.ENSP00000340409,9606.ENSP00000340864,9606.ENSP00000342109,9606.ENSP00000346839,9606.ENSP00000347942,9606.ENSP00000351497,9606.ENSP00000351671,9606.ENSP00000352264,9606.ENSP00000353259,9606.ENSP00000354207,9606.ENSP00000355231,9606.ENSP00000355759,9606.ENSP00000356448,9606.ENSP00000356694,9606.ENSP00000356792,9606.ENSP00000356905,9606.ENSP00000357005,9606.ENSP00000359504,9606.ENSP00000360120,9606.ENSP00000361027,9606.ENSP00000361359,9606.ENSP00000361423,9606.ENSP00000361965,9606.ENSP00000362205,9606.ENSP00000363081,9606.ENSP00000364210,9606.ENSP00000364709,9606.ENSP00000364731,9606.ENSP00000364802,9606.ENSP00000367832,9606.ENSP00000368683,9606.ENSP00000369375,9606.ENSP00000375616,9606.ENSP00000376197,9606.ENSP00000376458,9606.ENSP00000378118,9606.ENSP00000378856,9606.ENSP00000380070,9606.ENSP00000381185,9606.ENSP00000381231,9606.ENSP00000381386,9606.ENSP00000384262,9606.ENSP00000384364,9606.ENSP00000385334,9606.ENSP00000385675,9606.ENSP00000387159,9606.ENSP00000387211,9606.ENSP00000387662,9606.ENSP00000389326,9606.ENSP00000389814,9606.ENSP00000392767,9606.ENSP00000398698,9606.ENSP00000398736,9606.ENSP00000401445,9606.ENSP00000404131,9606.ENSP00000404236,9606.ENSP00000408025,9606.ENSP00000410059,9606.ENSP00000410294,9606.ENSP00000411355,9606.ENSP00000415743,9606.ENSP00000416126,9606.ENSP00000420321,9606.ENSP00000422464,9606.ENSP00000422591,9606.ENSP00000428976,9606.ENSP00000435585,9606.ENSP00000442600,9606.ENSP00000446252,9606.ENSP00000449795,9606.ENSP00000453302,9606.ENSP00000455215,9606.ENSP00000465500,9606.ENSP00000469049,9606.ENSP00000471477,9606.ENSP00000474412,9606.ENSP00000477908,9606.ENSP00000478024,9606.ENSP00000479955,9606.ENSP00000482259,9606.ENSP00000483403,9606.ENSP00000484078,9606.ENSP00000490083,9606.ENSP00000495951,9606.ENSP00000497748,9606.ENSP00000498441,9606.ENSP00000498466	CX3CL1,CD74,CD4,RTN4R,CD22,CEACAM1,TNFRSF1A,OSM,LGALS1,CCL22,SFRP1,TGFB1,HGF,CSF3,CCL13,HBEGF,IL12B,PPP3R1,APOA1,FGF23,SEZ6L,LIF,RRM2B,APOE,BST2,GDF15,CHI3L1,KLB,HTRA2,CCL21,ITGAV,PEBP1,VWF,SEMA7A,FLT4,MYDGF,SELP,ICAM1,AMBP,TIMP3,ERBB3,CDH2,TP53,ERBB2,IGFBP4,REN,TNFRSF10B,IL18,CSF1R,KIT,FGFR4,RNF149,SHISA5,TLR3,NPM1,COL3A1,ITPR1,GPR37,CANT1,CCL19,VEGFB,HEG1,HAVCR2,PLA2G1B,LEP,GH1,CC2D1A,SWAP70,MET,PRKRA,BID,MARCO,SERPINF2,CD28,CSF1,P4HB,HEXIM1,PDGFB,GAS6,GHRL,ARHGEF1,MTDH,EZR,PLAUR,SMPD1,C1QTNF1,SERPINA12,FN1,RET,FCGR2B,CCL20,CD2AP,CD300A,NTRK3,BECN1,PARP1,TPR,FASLG,XCL1,VNN1,F11R,GBP1,ROR1,AMOT,CD40,ABL1,ADA,TREM2,DKK1,AGER,F10,F7,HSPA1A,CCL7,EDN1,TEK,LILRB4,TFRC,CDON,CCL8,LGALS9,GAPDH,BCL2,CBS,DDT,HPSE,NPY,MAD1L1,IL6,NPPC,IL18R1,GCG,ACE2,ADIPOQ,S100A13,TNF,CCN1,ERN1,TGFA,LILRA5,FBP1,EEF1D,FGFR2,PTPRC,CD36,PRAP1,ROBO1,PDGFC,SLIT2,PTP4A3,EPS8L2,DAG1,SOD2,TRIAP1,ADAM8,ADGRG1,TNFRSF11A,TNFSF14,FGF21,CCL5,CCL3,CCL16,CCL18,CCL4,GHR,CCL15,ATP6AP2,KITLG,BMPER,FGA,FAS
GO Process	GO:0022407	Regulation of cell-cell adhesion	79	480	0.55	3.4e-18	9606.ENSP00000006053,9606.ENSP00000009530,9606.ENSP00000011653,9606.ENSP00000161559,9606.ENSP00000166139,9606.ENSP00000210060,9606.ENSP00000215909,9606.ENSP00000220597,9606.ENSP00000221930,9606.ENSP00000231228,9606.ENSP00000233809,9606.ENSP00000236850,9606.ENSP00000259206,9606.ENSP00000259607,9606.ENSP00000261769,9606.ENSP00000263686,9606.ENSP00000264246,9606.ENSP00000269571,9606.ENSP00000280357,9606.ENSP00000283147,9606.ENSP00000284240,9606.ENSP00000286758,9606.ENSP00000301244,9606.ENSP00000308815,9606.ENSP00000308938,9606.ENSP00000310448,9606.ENSP00000312002,9606.ENSP00000312652,9606.ENSP00000315630,9606.ENSP00000315997,9606.ENSP00000321853,9606.ENSP00000323280,9606.ENSP00000324890,9606.ENSP00000331736,9606.ENSP00000338171,9606.ENSP00000339328,9606.ENSP00000340864,9606.ENSP00000342681,9606.ENSP00000347948,9606.ENSP00000349486,9606.ENSP00000351497,9606.ENSP00000351905,9606.ENSP00000353259,9606.ENSP00000353731,9606.ENSP00000356016,9606.ENSP00000356792,9606.ENSP00000356905,9606.ENSP00000357005,9606.ENSP00000361423,9606.ENSP00000361471,9606.ENSP00000361965,9606.ENSP00000363804,9606.ENSP00000363869,9606.ENSP00000364210,9606.ENSP00000365048,9606.ENSP00000368450,9606.ENSP00000370698,9606.ENSP00000370989,9606.ENSP00000375616,9606.ENSP00000375629,9606.ENSP00000376197,9606.ENSP00000378856,9606.ENSP00000380948,9606.ENSP00000381133,9606.ENSP00000385334,9606.ENSP00000385675,9606.ENSP00000389814,9606.ENSP00000398698,9606.ENSP00000411355,9606.ENSP00000415454,9606.ENSP00000430950,9606.ENSP00000453302,9606.ENSP00000462468,9606.ENSP00000469049,9606.ENSP00000470788,9606.ENSP00000474412,9606.ENSP00000495951,9606.ENSP00000497910,9606.ENSP00000498441	CX3CL1,CD74,CD4,CEACAM1,FSTL3,DHPS,LGALS1,PAG1,TGFB1,IL12B,IGFBP2,APOA1,IL1RN,CCL21,CDH1,SELP,CD80,ERBB2,IL18,BMP6,THY1,CXCL13,SPINT2,CCL19,PLG,SART1,HAVCR2,LEP,SWAP70,LILRB1,SERPINF2,CD6,CD28,SELE,SKAP1,PLAUR,C1QTNF1,CD5,TNFRSF14,SCRIB,FCGR2B,TGFBR2,CD300A,DPP4,CR1,XCL1,VNN1,F11R,ABL1,ASS1,ADA,KLF4,VSIG4,AGER,TNFSF13B,CD83,IL6ST,CD274,LILRB4,LILRB2,TFRC,LGALS9,ITGB2,FGL1,MAD1L1,IL6,ADIPOQ,TNF,PTPRC,GCNT1,IDO1,ADAM8,YES1,TNFSF14,IL12RB1,CCL5,KITLG,B2M,FGA
GO Process	GO:0002697	Regulation of immune effector process	70	383	0.6	3.7e-18	9606.ENSP00000009530,9606.ENSP00000053867,9606.ENSP00000085219,9606.ENSP00000161559,9606.ENSP00000217407,9606.ENSP00000218758,9606.ENSP00000221930,9606.ENSP00000226317,9606.ENSP00000229402,9606.ENSP00000231228,9606.ENSP00000236850,9606.ENSP00000245907,9606.ENSP00000247153,9606.ENSP00000248114,9606.ENSP00000252593,9606.ENSP00000261918,9606.ENSP00000264072,9606.ENSP00000264246,9606.ENSP00000264832,9606.ENSP00000280357,9606.ENSP00000288135,9606.ENSP00000289707,9606.ENSP00000291744,9606.ENSP00000296280,9606.ENSP00000296795,9606.ENSP00000299367,9606.ENSP00000303920,9606.ENSP00000308815,9606.ENSP00000312002,9606.ENSP00000312652,9606.ENSP00000315997,9606.ENSP00000317714,9606.ENSP00000319883,9606.ENSP00000324890,9606.ENSP00000333298,9606.ENSP00000338130,9606.ENSP00000347948,9606.ENSP00000351497,9606.ENSP00000353259,9606.ENSP00000356016,9606.ENSP00000356399,9606.ENSP00000356792,9606.ENSP00000356969,9606.ENSP00000357012,9606.ENSP00000357036,9606.ENSP00000360181,9606.ENSP00000361359,9606.ENSP00000362205,9606.ENSP00000363869,9606.ENSP00000364210,9606.ENSP00000365435,9606.ENSP00000368538,9606.ENSP00000375616,9606.ENSP00000376197,9606.ENSP00000378131,9606.ENSP00000378856,9606.ENSP00000380948,9606.ENSP00000385675,9606.ENSP00000387211,9606.ENSP00000398698,9606.ENSP00000402060,9606.ENSP00000403495,9606.ENSP00000405573,9606.ENSP00000411355,9606.ENSP00000415743,9606.ENSP00000416561,9606.ENSP00000470788,9606.ENSP00000483599,9606.ENSP00000497910,9606.ENSP00000498879	CD74,GRN,CD22,CEACAM1,LBP,ACP5,TGFB1,CXCL6,KLRB1,IL12B,APOA1,C3,CFP,GFER,BST2,SEMA7A,FCER2,CD80,ICAM1,IL18,KIT,SLAMF8,FCN2,MASP1,TLR3,C2,MZB1,CCL19,HAVCR2,LEP,LILRB1,STX4,ADGRE2,CD28,LAMP1,KLRD1,TNFRSF14,FCGR2B,CD300A,CR1,CFH,XCL1,APOA2,CD244,SLAMF6,SH2D1A,CD40,TREM2,VSIG4,AGER,TNFRSF1B,TNFRSF4,LILRB4,TFRC,CFI,LGALS9,ITGB2,IL6,IL18R1,TNF,PVR,LTA,GPI,PTPRC,CD36,CFB,IL12RB1,SPON2,B2M,CD59
GO Process	GO:0002687	Positive regulation of leukocyte migration	45	151	0.81	3.73e-18	9606.ENSP00000006053,9606.ENSP00000009530,9606.ENSP00000217407,9606.ENSP00000221930,9606.ENSP00000223095,9606.ENSP00000259607,9606.ENSP00000263686,9606.ENSP00000264832,9606.ENSP00000284240,9606.ENSP00000286301,9606.ENSP00000286758,9606.ENSP00000297904,9606.ENSP00000305651,9606.ENSP00000306512,9606.ENSP00000308815,9606.ENSP00000311127,9606.ENSP00000315630,9606.ENSP00000327513,9606.ENSP00000331831,9606.ENSP00000339730,9606.ENSP00000341170,9606.ENSP00000347948,9606.ENSP00000351671,9606.ENSP00000356792,9606.ENSP00000361423,9606.ENSP00000362205,9606.ENSP00000364210,9606.ENSP00000364731,9606.ENSP00000367832,9606.ENSP00000368683,9606.ENSP00000376911,9606.ENSP00000378118,9606.ENSP00000378856,9606.ENSP00000385675,9606.ENSP00000398698,9606.ENSP00000418009,9606.ENSP00000451040,9606.ENSP00000453302,9606.ENSP00000469049,9606.ENSP00000474412,9606.ENSP00000477908,9606.ENSP00000480322,9606.ENSP00000482259,9606.ENSP00000494087,9606.ENSP00000495951	CX3CL1,CD74,LBP,TGFB1,SERPINE1,CCL21,SELP,ICAM1,THY1,CSF1R,CXCL13,VEGFD,CXCL10,CXCL8,CCL19,VEGFB,SWAP70,CSF1,GAS6,THBS4,PTN,TNFRSF14,CCL20,XCL1,ABL1,TREM2,AGER,F7,CCL7,EDN1,LGMN,CCL8,LGALS9,IL6,TNF,RARRES2,PGF,ADAM8,TNFSF14,CCL5,CCL3,CD99L2,CCL4,XG,KITLG
GO Process	GO:0001819	Positive regulation of cytokine production	79	482	0.55	4.12e-18	9606.ENSP00000006053,9606.ENSP00000009530,9606.ENSP00000011653,9606.ENSP00000215781,9606.ENSP00000217407,9606.ENSP00000221930,9606.ENSP00000222390,9606.ENSP00000223095,9606.ENSP00000223642,9606.ENSP00000231228,9606.ENSP00000244869,9606.ENSP00000245907,9606.ENSP00000255409,9606.ENSP00000259396,9606.ENSP00000261918,9606.ENSP00000261937,9606.ENSP00000263285,9606.ENSP00000264246,9606.ENSP00000280357,9606.ENSP00000284818,9606.ENSP00000286301,9606.ENSP00000288135,9606.ENSP00000296795,9606.ENSP00000296871,9606.ENSP00000302935,9606.ENSP00000308815,9606.ENSP00000310036,9606.ENSP00000311502,9606.ENSP00000312002,9606.ENSP00000312286,9606.ENSP00000312652,9606.ENSP00000314807,9606.ENSP00000315997,9606.ENSP00000321853,9606.ENSP00000323280,9606.ENSP00000324890,9606.ENSP00000331746,9606.ENSP00000333769,9606.ENSP00000347948,9606.ENSP00000349486,9606.ENSP00000356792,9606.ENSP00000356969,9606.ENSP00000357012,9606.ENSP00000357036,9606.ENSP00000361359,9606.ENSP00000361423,9606.ENSP00000362205,9606.ENSP00000364210,9606.ENSP00000364802,9606.ENSP00000366937,9606.ENSP00000368450,9606.ENSP00000370698,9606.ENSP00000370989,9606.ENSP00000375618,9606.ENSP00000375629,9606.ENSP00000378856,9606.ENSP00000380070,9606.ENSP00000381386,9606.ENSP00000384262,9606.ENSP00000385675,9606.ENSP00000387211,9606.ENSP00000389814,9606.ENSP00000392767,9606.ENSP00000398698,9606.ENSP00000403495,9606.ENSP00000404236,9606.ENSP00000410481,9606.ENSP00000411355,9606.ENSP00000415743,9606.ENSP00000420298,9606.ENSP00000430950,9606.ENSP00000453302,9606.ENSP00000470788,9606.ENSP00000477908,9606.ENSP00000483552,9606.ENSP00000483599,9606.ENSP00000490083,9606.ENSP00000497642,9606.ENSP00000497910	CX3CL1,CD74,CD4,OSM,LBP,TGFB1,HGF,SERPINE1,C5,IL12B,EREG,C3,CHI3L1,ORM1,SEMA7A,FLT4,LY9,CD80,IL18,LY96,CSF1R,KIT,TLR3,CSF2,IL16,CCL19,CD34,HEG1,HAVCR2,PLA2G1B,LEP,IL1RAP,LILRB1,SERPINF2,CD6,CD28,CALCA,BSG,TNFRSF14,SCRIB,XCL1,APOA2,CD244,SLAMF6,CD40,ABL1,TREM2,AGER,HSPA1A,BTN3A2,CD83,IL6ST,CD274,LILRA2,LILRB2,LGALS9,GAPDH,DDT,HPSE,IL6,IL18R1,ADIPOQ,S100A13,TNF,LTA,LILRA5,LTB,PTPRC,CD36,CD200,IDO1,ADAM8,IL12RB1,CCL3,FURIN,SPON2,ATP6AP2,LPL,B2M
GO Process	GO:0065008	Regulation of biological quality	286	3654	0.23	4.57e-18	9606.ENSP00000002829,9606.ENSP00000003302,9606.ENSP00000006053,9606.ENSP00000009530,9606.ENSP00000043402,9606.ENSP00000053867,9606.ENSP00000161559,9606.ENSP00000181383,9606.ENSP00000188790,9606.ENSP00000210060,9606.ENSP00000212355,9606.ENSP00000215727,9606.ENSP00000215730,9606.ENSP00000215781,9606.ENSP00000216181,9606.ENSP00000216714,9606.ENSP00000217131,9606.ENSP00000217386,9606.ENSP00000218099,9606.ENSP00000218758,9606.ENSP00000219599,9606.ENSP00000220763,9606.ENSP00000220772,9606.ENSP00000220809,9606.ENSP00000221130,9606.ENSP00000221930,9606.ENSP00000222002,9606.ENSP00000223095,9606.ENSP00000225474,9606.ENSP00000225844,9606.ENSP00000226279,9606.ENSP00000226317,9606.ENSP00000226355,9606.ENSP00000230588,9606.ENSP00000232003,9606.ENSP00000233143,9606.ENSP00000234071,9606.ENSP00000234310,9606.ENSP00000236850,9606.ENSP00000237596,9606.ENSP00000237837,9606.ENSP00000249075,9606.ENSP00000250160,9606.ENSP00000252486,9606.ENSP00000253083,9606.ENSP00000253496,9606.ENSP00000254722,9606.ENSP00000254878,9606.ENSP00000256104,9606.ENSP00000257770,9606.ENSP00000259206,9606.ENSP00000259607,9606.ENSP00000259608,9606.ENSP00000260270,9606.ENSP00000260447,9606.ENSP00000261023,9606.ENSP00000261405,9606.ENSP00000261590,9606.ENSP00000261918,9606.ENSP00000262241,9606.ENSP00000262288,9606.ENSP00000262455,9606.ENSP00000264005,9606.ENSP00000264381,9606.ENSP00000264690,9606.ENSP00000264832,9606.ENSP00000265087,9606.ENSP00000265643,9606.ENSP00000266546,9606.ENSP00000266980,9606.ENSP00000269141,9606.ENSP00000269305,9606.ENSP00000272190,9606.ENSP00000274368,9606.ENSP00000276571,9606.ENSP00000280097,9606.ENSP00000280357,9606.ENSP00000283147,9606.ENSP00000284031,9606.ENSP00000284878,9606.ENSP00000286301,9606.ENSP00000286758,9606.ENSP00000288135,9606.ENSP00000289707,9606.ENSP00000290271,9606.ENSP00000292408,9606.ENSP00000295228,9606.ENSP00000295317,9606.ENSP00000296930,9606.ENSP00000297258,9606.ENSP00000297350,9606.ENSP00000297494,9606.ENSP00000297785,9606.ENSP00000298510,9606.ENSP00000299198,9606.ENSP00000299427,9606.ENSP00000300060,9606.ENSP00000301050,9606.ENSP00000301455,9606.ENSP00000301873,9606.ENSP00000303208,9606.ENSP00000304408,9606.ENSP00000305653,9606.ENSP00000305769,9606.ENSP00000306253,9606.ENSP00000306606,9606.ENSP00000307508,9606.ENSP00000308815,9606.ENSP00000308938,9606.ENSP00000310036,9606.ENSP00000311502,9606.ENSP00000312286,9606.ENSP00000312652,9606.ENSP00000314649,9606.ENSP00000314807,9606.ENSP00000315630,9606.ENSP00000316338,9606.ENSP00000317272,9606.ENSP00000317714,9606.ENSP00000318176,9606.ENSP00000318822,9606.ENSP00000321853,9606.ENSP00000325917,9606.ENSP00000327513,9606.ENSP00000330382,9606.ENSP00000330393,9606.ENSP00000331746,9606.ENSP00000331831,9606.ENSP00000332656,9606.ENSP00000333298,9606.ENSP00000333769,9606.ENSP00000334374,9606.ENSP00000335074,9606.ENSP00000337014,9606.ENSP00000337053,9606.ENSP00000338934,9606.ENSP00000339328,9606.ENSP00000340864,9606.ENSP00000341170,9606.ENSP00000344155,9606.ENSP00000345344,9606.ENSP00000345672,9606.ENSP00000346032,9606.ENSP00000346839,9606.ENSP00000346990,9606.ENSP00000347213,9606.ENSP00000347379,9606.ENSP00000347409,9606.ENSP00000347457,9606.ENSP00000347942,9606.ENSP00000348888,9606.ENSP00000349486,9606.ENSP00000351497,9606.ENSP00000351619,9606.ENSP00000352584,9606.ENSP00000353720,9606.ENSP00000353731,9606.ENSP00000354207,9606.ENSP00000355601,9606.ENSP00000355751,9606.ENSP00000355759,9606.ENSP00000356056,9606.ENSP00000356694,9606.ENSP00000356969,9606.ENSP00000357005,9606.ENSP00000357073,9606.ENSP00000359539,9606.ENSP00000360997,9606.ENSP00000361027,9606.ENSP00000361087,9606.ENSP00000361359,9606.ENSP00000361423,9606.ENSP00000361965,9606.ENSP00000362205,9606.ENSP00000362817,9606.ENSP00000362924,9606.ENSP00000363081,9606.ENSP00000363804,9606.ENSP00000364210,9606.ENSP00000364709,9606.ENSP00000364731,9606.ENSP00000364802,9606.ENSP00000365048,9606.ENSP00000365081,9606.ENSP00000365435,9606.ENSP00000366288,9606.ENSP00000367459,9606.ENSP00000367832,9606.ENSP00000367991,9606.ENSP00000368314,9606.ENSP00000368678,9606.ENSP00000368683,9606.ENSP00000369375,9606.ENSP00000369500,9606.ENSP00000369814,9606.ENSP00000370635,9606.ENSP00000371554,9606.ENSP00000375629,9606.ENSP00000376103,9606.ENSP00000376197,9606.ENSP00000376911,9606.ENSP00000377003,9606.ENSP00000377055,9606.ENSP00000377703,9606.ENSP00000377783,9606.ENSP00000378118,9606.ENSP00000378845,9606.ENSP00000379438,9606.ENSP00000380070,9606.ENSP00000380676,9606.ENSP00000381185,9606.ENSP00000381231,9606.ENSP00000383303,9606.ENSP00000384262,9606.ENSP00000384364,9606.ENSP00000384719,9606.ENSP00000384886,9606.ENSP00000384973,9606.ENSP00000385675,9606.ENSP00000387211,9606.ENSP00000387262,9606.ENSP00000387662,9606.ENSP00000389326,9606.ENSP00000389814,9606.ENSP00000393847,9606.ENSP00000398698,9606.ENSP00000401445,9606.ENSP00000405338,9606.ENSP00000405573,9606.ENSP00000408411,9606.ENSP00000409007,9606.ENSP00000410715,9606.ENSP00000415743,9606.ENSP00000416255,9606.ENSP00000418525,9606.ENSP00000422185,9606.ENSP00000422464,9606.ENSP00000422591,9606.ENSP00000424565,9606.ENSP00000424630,9606.ENSP00000428976,9606.ENSP00000430269,9606.ENSP00000430620,9606.ENSP00000433208,9606.ENSP00000433488,9606.ENSP00000434516,9606.ENSP00000436455,9606.ENSP00000436607,9606.ENSP00000437550,9606.ENSP00000441954,9606.ENSP00000442600,9606.ENSP00000446252,9606.ENSP00000446278,9606.ENSP00000449795,9606.ENSP00000451206,9606.ENSP00000451300,9606.ENSP00000451506,9606.ENSP00000453302,9606.ENSP00000454071,9606.ENSP00000455215,9606.ENSP00000459019,9606.ENSP00000462468,9606.ENSP00000465500,9606.ENSP00000467537,9606.ENSP00000468308,9606.ENSP00000469049,9606.ENSP00000471477,9606.ENSP00000474412,9606.ENSP00000477572,9606.ENSP00000477908,9606.ENSP00000478490,9606.ENSP00000478927,9606.ENSP00000483403,9606.ENSP00000483552,9606.ENSP00000484078,9606.ENSP00000485028,9606.ENSP00000485478,9606.ENSP00000490083,9606.ENSP00000495507,9606.ENSP00000495951,9606.ENSP00000497642,9606.ENSP00000497910,9606.ENSP00000498441,9606.ENSP00000498466,9606.ENSP00000498879,9606.ENSP00000500990	SEMA3F,USP28,CX3CL1,CD74,RTN4R,GRN,CEACAM1,CPB2,FAP,DHPS,TGFBR3,SERPIND1,SNAP29,OSM,MYH9,APEX1,CTSZ,OXT,F9,ACP5,CRYM,CPQ,SFRP1,PLAT,GSR,TGFB1,SULT2A1,SERPINE1,CSF3,CCL13,CD38,CXCL6,AFM,MEP1A,HRG,TMSB10,PROC,PPP3R1,APOA1,PKD2,FGF23,LIF,CCN4,APOE,HIP1R,F12,SERPINF1,RIDA,FABP4,NT5E,IL1RN,CCL21,SIT1,FDX1,GCHFR,ITGAV,VWF,DSG2,SEMA7A,RCOR1,SCPEP1,ERP44,LCAT,BCHE,KLKB1,ICAM1,STC2,GAL,CLSTN3,SLC39A5,CDH2,TP53,REN,CRHBP,CRH,HNMT,IL18,BMP6,DDAH1,CXADR,CSF1R,CXCL13,KIT,SLAMF8,STC1,FGFR4,INHBB,RNF149,NPM1,FABP5,TNFRSF11B,NOS3,ALDH1A1,PRDX3,CKB,TPP1,ANPEP,CACNB3,ANGPTL4,LTBP3,PCSK9,COL3A1,LETM1,SMAD1,ITPR1,ADH1B,CALB2,CCL19,PLG,CD34,HEG1,PLA2G1B,LEP,ALDH5A1,IL1RAP,SWAP70,BAIAP2,MET,STX4,PRKRA,BID,SERPINF2,PCSK7,CSF1,PDGFB,LEPR,CALCA,GAS6,ENPP7,LAMP1,BSG,SLITRK2,GHRL,HJV,SEL1L,EZR,PLAUR,C1QTNF1,PTN,ABCA2,CTSL,CTSB,ANXA2,FN1,SCARA5,ENTPD2,OCLN,KEL,DNM3,RET,PIGR,SCRIB,FCGR2B,PBLD,AKR1B10,CES1,DPP4,NTRK3,EGLN1,THBS2,PARP1,DYNLT1,FASLG,APOA2,F11R,IGSF9,GOT1,ADAMTS13,AMOT,SNCG,CD40,ABL1,ADA,TREM2,FABP3,GSN,DKK1,KLF4,AGER,F10,F7,HSPA1A,TNFSF13B,APOM,TNFRSF1B,SLITRK1,KIAA0319,CCL7,SEPTIN8,NRCAM,AGRN,EDN1,TEK,SYAP1,AKR1C4,SLC39A14,SOD3,LILRB2,C19orf12,TFRC,LGMN,TSPAN8,PRCP,DGKA,PROS1,CCL8,LAT,UMOD,GAPDH,CDHR5,BCL2,CBS,DSCAM,HPSE,NPY,VSNL1,IFI30,CHCHD10,IL6,IL18R1,IMMT,GCG,ACE2,ADIPOQ,PLA2G10,TNF,ERN1,INPP5D,GPI,LAMP2,GDNF,SFRP4,CD36,EIF4G1,MME,SORCS2,PDGFC,SLIT2,CDHR2,ADH4,PTP4A3,EPHX2,HEPH,PTH,FLI1,TXNRD1,NUCB2,ADM,LATS1,SMAD5,DAG1,SOD2,LRTM2,TRIAP1,NPC2,NUMB,TCL1A,ADAM8,LDLR,ADGRG1,PLSCR3,YES1,TNFRSF11A,PTPRS,FAM20A,TNFSF14,FGF21,CCL5,HMOX2,CCL3,YTHDF3,YAP1,GHR,FURIN,CCL15,MUC13,CDHR1,ATP6AP2,SLITRK6,KITLG,LPL,B2M,FGA,FAS,CD59,SNCA
GO Process	GO:0050789	Regulation of biological process	670	11655	0.1	5.15e-18	9606.ENSP00000001008,9606.ENSP00000002829,9606.ENSP00000003302,9606.ENSP00000004982,9606.ENSP00000006053,9606.ENSP00000009530,9606.ENSP00000011653,9606.ENSP00000043402,9606.ENSP00000053867,9606.ENSP00000085219,9606.ENSP00000161559,9606.ENSP00000162749,9606.ENSP00000166139,9606.ENSP00000169298,9606.ENSP00000181383,9606.ENSP00000188790,9606.ENSP00000198536,9606.ENSP00000206423,9606.ENSP00000210060,9606.ENSP00000212355,9606.ENSP00000215727,9606.ENSP00000215781,9606.ENSP00000215909,9606.ENSP00000216181,9606.ENSP00000216361,9606.ENSP00000216714,9606.ENSP00000217131,9606.ENSP00000217244,9606.ENSP00000217386,9606.ENSP00000217407,9606.ENSP00000218388,9606.ENSP00000218516,9606.ENSP00000218758,9606.ENSP00000219235,9606.ENSP00000219599,9606.ENSP00000220597,9606.ENSP00000220772,9606.ENSP00000220809,9606.ENSP00000221130,9606.ENSP00000221132,9606.ENSP00000221891,9606.ENSP00000221930,9606.ENSP00000222390,9606.ENSP00000222399,9606.ENSP00000222553,9606.ENSP00000223095,9606.ENSP00000223642,9606.ENSP00000223795,9606.ENSP00000224337,9606.ENSP00000225275,9606.ENSP00000225474,9606.ENSP00000225844,9606.ENSP00000226279,9606.ENSP00000226317,9606.ENSP00000227266,9606.ENSP00000228510,9606.ENSP00000229332,9606.ENSP00000229402,9606.ENSP00000230990,9606.ENSP00000231228,9606.ENSP00000232003,9606.ENSP00000233143,9606.ENSP00000233809,9606.ENSP00000234071,9606.ENSP00000234310,9606.ENSP00000234347,9606.ENSP00000236671,9606.ENSP00000236850,9606.ENSP00000237596,9606.ENSP00000237837,9606.ENSP00000239462,9606.ENSP00000240079,9606.ENSP00000242786,9606.ENSP00000244869,9606.ENSP00000245907,9606.ENSP00000247153,9606.ENSP00000248114,9606.ENSP00000248923,9606.ENSP00000248933,9606.ENSP00000249075,9606.ENSP00000250160,9606.ENSP00000250340,9606.ENSP00000251810,9606.ENSP00000252486,9606.ENSP00000252593,9606.ENSP00000252809,9606.ENSP00000252992,9606.ENSP00000253083,9606.ENSP00000253354,9606.ENSP00000253496,9606.ENSP00000254322,9606.ENSP00000254722,9606.ENSP00000254878,9606.ENSP00000255040,9606.ENSP00000255409,9606.ENSP00000256104,9606.ENSP00000256509,9606.ENSP00000256637,9606.ENSP00000257359,9606.ENSP00000257408,9606.ENSP00000257770,9606.ENSP00000258080,9606.ENSP00000259206,9606.ENSP00000259216,9606.ENSP00000259396,9606.ENSP00000259486,9606.ENSP00000259607,9606.ENSP00000259608,9606.ENSP00000260227,9606.ENSP00000260447,9606.ENSP00000260599,9606.ENSP00000261023,9606.ENSP00000261313,9606.ENSP00000261405,9606.ENSP00000261590,9606.ENSP00000261733,9606.ENSP00000261769,9606.ENSP00000261883,9606.ENSP00000261918,9606.ENSP00000261937,9606.ENSP00000262102,9606.ENSP00000262241,9606.ENSP00000262262,9606.ENSP00000262455,9606.ENSP00000262487,9606.ENSP00000262776,9606.ENSP00000262919,9606.ENSP00000262947,9606.ENSP00000263285,9606.ENSP00000263388,9606.ENSP00000263408,9606.ENSP00000263593,9606.ENSP00000263671,9606.ENSP00000263686,9606.ENSP00000264005,9606.ENSP00000264072,9606.ENSP00000264246,9606.ENSP00000264331,9606.ENSP00000264381,9606.ENSP00000264690,9606.ENSP00000264832,9606.ENSP00000264896,9606.ENSP00000264914,9606.ENSP00000265029,9606.ENSP00000265087,9606.ENSP00000265131,9606.ENSP00000265132,9606.ENSP00000265433,9606.ENSP00000265563,9606.ENSP00000265627,9606.ENSP00000265643,9606.ENSP00000266031,9606.ENSP00000266085,9606.ENSP00000266542,9606.ENSP00000266546,9606.ENSP00000266980,9606.ENSP00000267101,9606.ENSP00000268150,9606.ENSP00000269141,9606.ENSP00000269305,9606.ENSP00000269571,9606.ENSP00000269593,9606.ENSP00000271450,9606.ENSP00000272190,9606.ENSP00000273395,9606.ENSP00000273784,9606.ENSP00000274306,9606.ENSP00000274364,9606.ENSP00000274368,9606.ENSP00000274721,9606.ENSP00000275525,9606.ENSP00000275815,9606.ENSP00000276431,9606.ENSP00000276571,9606.ENSP00000280357,9606.ENSP00000282728,9606.ENSP00000283147,9606.ENSP00000284031,9606.ENSP00000284240,9606.ENSP00000284818,9606.ENSP00000284878,9606.ENSP00000286301,9606.ENSP00000286574,9606.ENSP00000286758,9606.ENSP00000287295,9606.ENSP00000288135,9606.ENSP00000288167,9606.ENSP00000289707,9606.ENSP00000290200,9606.ENSP00000290271,9606.ENSP00000290953,9606.ENSP00000291568,9606.ENSP00000291744,9606.ENSP00000292408,9606.ENSP00000292431,9606.ENSP00000292641,9606.ENSP00000293379,9606.ENSP00000293778,9606.ENSP00000293825,9606.ENSP00000295113,9606.ENSP00000295228,9606.ENSP00000295317,9606.ENSP00000295379,9606.ENSP00000295550,9606.ENSP00000295666,9606.ENSP00000295834,9606.ENSP00000296027,9606.ENSP00000296280,9606.ENSP00000296444,9606.ENSP00000296795,9606.ENSP00000296871,9606.ENSP00000296930,9606.ENSP00000297258,9606.ENSP00000297350,9606.ENSP00000297494,9606.ENSP00000297785,9606.ENSP00000297904,9606.ENSP00000298510,9606.ENSP00000299299,9606.ENSP00000299367,9606.ENSP00000299601,9606.ENSP00000299855,9606.ENSP00000300060,9606.ENSP00000300659,9606.ENSP00000301050,9606.ENSP00000301149,9606.ENSP00000301244,9606.ENSP00000301455,9606.ENSP00000301691,9606.ENSP00000301873,9606.ENSP00000302620,9606.ENSP00000302724,9606.ENSP00000302935,9606.ENSP00000303208,9606.ENSP00000303356,9606.ENSP00000303423,9606.ENSP00000303920,9606.ENSP00000304408,9606.ENSP00000304782,9606.ENSP00000305255,9606.ENSP00000305651,9606.ENSP00000305653,9606.ENSP00000305731,9606.ENSP00000305769,9606.ENSP00000305988,9606.ENSP00000306253,9606.ENSP00000306449,9606.ENSP00000306512,9606.ENSP00000306884,9606.ENSP00000307508,9606.ENSP00000307674,9606.ENSP00000308606,9606.ENSP00000308716,9606.ENSP00000308727,9606.ENSP00000308815,9606.ENSP00000308938,9606.ENSP00000308976,9606.ENSP00000309689,9606.ENSP00000310036,9606.ENSP00000310448,9606.ENSP00000311127,9606.ENSP00000311184,9606.ENSP00000311502,9606.ENSP00000311545,9606.ENSP00000311697,9606.ENSP00000312002,9606.ENSP00000312286,9606.ENSP00000312652,9606.ENSP00000312673,9606.ENSP00000313601,9606.ENSP00000313752,9606.ENSP00000314030,9606.ENSP00000314709,9606.ENSP00000314807,9606.ENSP00000314897,9606.ENSP00000315630,9606.ENSP00000315997,9606.ENSP00000316338,9606.ENSP00000317272,9606.ENSP00000317468,9606.ENSP00000317714,9606.ENSP00000318176,9606.ENSP00000318822,9606.ENSP00000318868,9606.ENSP00000318916,9606.ENSP00000319730,9606.ENSP00000319883,9606.ENSP00000321077,9606.ENSP00000321573,9606.ENSP00000321853,9606.ENSP00000322316,9606.ENSP00000323280,9606.ENSP00000324890,9606.ENSP00000326737,9606.ENSP00000326813,9606.ENSP00000327054,9606.ENSP00000327290,9606.ENSP00000327513,9606.ENSP00000327545,9606.ENSP00000327801,9606.ENSP00000327824,9606.ENSP00000328773,9606.ENSP00000329219,9606.ENSP00000329295,9606.ENSP00000330382,9606.ENSP00000330393,9606.ENSP00000330523,9606.ENSP00000330959,9606.ENSP00000331358,9606.ENSP00000331368,9606.ENSP00000331736,9606.ENSP00000331746,9606.ENSP00000331831,9606.ENSP00000332656,9606.ENSP00000333203,9606.ENSP00000333298,9606.ENSP00000333769,9606.ENSP00000334374,9606.ENSP00000334928,9606.ENSP00000335074,9606.ENSP00000337014,9606.ENSP00000337053,9606.ENSP00000337133,9606.ENSP00000337261,9606.ENSP00000338130,9606.ENSP00000338171,9606.ENSP00000338235,9606.ENSP00000338934,9606.ENSP00000339328,9606.ENSP00000339730,9606.ENSP00000340292,9606.ENSP00000340409,9606.ENSP00000340691,9606.ENSP00000340864,9606.ENSP00000340935,9606.ENSP00000341170,9606.ENSP00000341911,9606.ENSP00000342098,9606.ENSP00000342109,9606.ENSP00000342143,9606.ENSP00000342681,9606.ENSP00000344155,9606.ENSP00000345179,9606.ENSP00000345229,9606.ENSP00000345243,9606.ENSP00000345341,9606.ENSP00000345672,9606.ENSP00000346032,9606.ENSP00000346478,9606.ENSP00000346537,9606.ENSP00000346839,9606.ENSP00000347213,9606.ENSP00000347379,9606.ENSP00000347409,9606.ENSP00000347457,9606.ENSP00000347495,9606.ENSP00000347591,9606.ENSP00000347714,9606.ENSP00000347942,9606.ENSP00000347948,9606.ENSP00000348888,9606.ENSP00000349252,9606.ENSP00000349437,9606.ENSP00000349486,9606.ENSP00000349493,9606.ENSP00000349929,9606.ENSP00000351497,9606.ENSP00000351619,9606.ENSP00000351671,9606.ENSP00000351905,9606.ENSP00000352264,9606.ENSP00000352288,9606.ENSP00000352798,9606.ENSP00000353198,9606.ENSP00000353259,9606.ENSP00000353720,9606.ENSP00000353731,9606.ENSP00000353770,9606.ENSP00000354207,9606.ENSP00000354498,9606.ENSP00000354691,9606.ENSP00000355110,9606.ENSP00000355231,9606.ENSP00000355601,9606.ENSP00000355751,9606.ENSP00000355759,9606.ENSP00000355812,9606.ENSP00000356016,9606.ENSP00000356056,9606.ENSP00000356399,9606.ENSP00000356448,9606.ENSP00000356574,9606.ENSP00000356694,9606.ENSP00000356791,9606.ENSP00000356792,9606.ENSP00000356905,9606.ENSP00000356969,9606.ENSP00000357005,9606.ENSP00000357012,9606.ENSP00000357036,9606.ENSP00000357073,9606.ENSP00000357158,9606.ENSP00000357448,9606.ENSP00000357668,9606.ENSP00000357922,9606.ENSP00000357981,9606.ENSP00000359013,9606.ENSP00000359504,9606.ENSP00000359539,9606.ENSP00000359540,9606.ENSP00000360120,9606.ENSP00000360181,9606.ENSP00000360269,9606.ENSP00000360293,9606.ENSP00000360687,9606.ENSP00000360730,9606.ENSP00000360764,9606.ENSP00000360882,9606.ENSP00000360997,9606.ENSP00000361027,9606.ENSP00000361087,9606.ENSP00000361359,9606.ENSP00000361423,9606.ENSP00000361471,9606.ENSP00000361595,9606.ENSP00000361959,9606.ENSP00000361965,9606.ENSP00000362195,9606.ENSP00000362205,9606.ENSP00000362560,9606.ENSP00000362817,9606.ENSP00000362924,9606.ENSP00000363081,9606.ENSP00000363654,9606.ENSP00000363804,9606.ENSP00000363827,9606.ENSP00000363869,9606.ENSP00000364140,9606.ENSP00000364210,9606.ENSP00000364212,9606.ENSP00000364709,9606.ENSP00000364731,9606.ENSP00000364802,9606.ENSP00000364885,9606.ENSP00000364979,9606.ENSP00000365048,9606.ENSP00000365081,9606.ENSP00000365253,9606.ENSP00000365351,9606.ENSP00000365411,9606.ENSP00000365435,9606.ENSP00000365528,9606.ENSP00000366015,9606.ENSP00000366091,9606.ENSP00000366243,9606.ENSP00000366288,9606.ENSP00000366410,9606.ENSP00000366923,9606.ENSP00000366937,9606.ENSP00000367028,9606.ENSP00000367151,9606.ENSP00000367263,9606.ENSP00000367459,9606.ENSP00000367832,9606.ENSP00000367991,9606.ENSP00000368244,9606.ENSP00000368314,9606.ENSP00000368389,9606.ENSP00000368450,9606.ENSP00000368517,9606.ENSP00000368538,9606.ENSP00000368544,9606.ENSP00000368678,9606.ENSP00000368683,9606.ENSP00000369055,9606.ENSP00000369071,9606.ENSP00000369198,9606.ENSP00000369375,9606.ENSP00000369500,9606.ENSP00000370114,9606.ENSP00000370542,9606.ENSP00000370635,9606.ENSP00000370698,9606.ENSP00000370812,9606.ENSP00000370989,9606.ENSP00000371152,9606.ENSP00000371194,9606.ENSP00000371425,9606.ENSP00000371770,9606.ENSP00000372155,9606.ENSP00000373354,9606.ENSP00000373489,9606.ENSP00000374274,9606.ENSP00000375616,9606.ENSP00000375618,9606.ENSP00000375629,9606.ENSP00000375678,9606.ENSP00000375873,9606.ENSP00000376188,9606.ENSP00000376197,9606.ENSP00000376458,9606.ENSP00000376911,9606.ENSP00000377003,9606.ENSP00000377055,9606.ENSP00000377262,9606.ENSP00000377284,9606.ENSP00000377703,9606.ENSP00000377783,9606.ENSP00000378118,9606.ENSP00000378131,9606.ENSP00000378394,9606.ENSP00000378845,9606.ENSP00000378856,9606.ENSP00000378897,9606.ENSP00000378957,9606.ENSP00000379038,9606.ENSP00000379097,9606.ENSP00000379438,9606.ENSP00000379612,9606.ENSP00000380070,9606.ENSP00000380676,9606.ENSP00000380948,9606.ENSP00000381133,9606.ENSP00000381185,9606.ENSP00000381231,9606.ENSP00000381386,9606.ENSP00000381448,9606.ENSP00000381492,9606.ENSP00000381581,9606.ENSP00000382731,9606.ENSP00000383115,9606.ENSP00000383303,9606.ENSP00000384169,9606.ENSP00000384262,9606.ENSP00000384364,9606.ENSP00000384719,9606.ENSP00000384849,9606.ENSP00000384886,9606.ENSP00000384973,9606.ENSP00000385035,9606.ENSP00000385334,9606.ENSP00000385675,9606.ENSP00000386559,9606.ENSP00000387159,9606.ENSP00000387211,9606.ENSP00000387662,9606.ENSP00000389326,9606.ENSP00000389814,9606.ENSP00000391748,9606.ENSP00000392767,9606.ENSP00000393847,9606.ENSP00000395574,9606.ENSP00000398698,9606.ENSP00000398736,9606.ENSP00000401145,9606.ENSP00000401445,9606.ENSP00000402060,9606.ENSP00000403495,9606.ENSP00000404131,9606.ENSP00000404236,9606.ENSP00000405338,9606.ENSP00000405453,9606.ENSP00000405573,9606.ENSP00000406909,9606.ENSP00000408025,9606.ENSP00000408411,9606.ENSP00000409007,9606.ENSP00000410059,9606.ENSP00000410294,9606.ENSP00000410481,9606.ENSP00000410715,9606.ENSP00000411355,9606.ENSP00000413861,9606.ENSP00000414378,9606.ENSP00000415454,9606.ENSP00000415743,9606.ENSP00000415769,9606.ENSP00000416126,9606.ENSP00000416255,9606.ENSP00000416330,9606.ENSP00000416561,9606.ENSP00000417138,9606.ENSP00000418009,9606.ENSP00000418525,9606.ENSP00000420298,9606.ENSP00000420321,9606.ENSP00000422185,9606.ENSP00000422464,9606.ENSP00000422591,9606.ENSP00000424565,9606.ENSP00000426119,9606.ENSP00000428540,9606.ENSP00000428976,9606.ENSP00000430269,9606.ENSP00000430950,9606.ENSP00000432973,9606.ENSP00000433208,9606.ENSP00000433488,9606.ENSP00000434412,9606.ENSP00000434516,9606.ENSP00000434717,9606.ENSP00000435585,9606.ENSP00000436455,9606.ENSP00000436607,9606.ENSP00000437550,9606.ENSP00000441954,9606.ENSP00000442600,9606.ENSP00000444271,9606.ENSP00000444425,9606.ENSP00000446252,9606.ENSP00000446278,9606.ENSP00000447730,9606.ENSP00000449795,9606.ENSP00000451040,9606.ENSP00000451172,9606.ENSP00000451206,9606.ENSP00000451300,9606.ENSP00000451506,9606.ENSP00000453302,9606.ENSP00000454071,9606.ENSP00000455215,9606.ENSP00000459019,9606.ENSP00000462468,9606.ENSP00000463069,9606.ENSP00000463325,9606.ENSP00000463653,9606.ENSP00000465356,9606.ENSP00000465500,9606.ENSP00000466214,9606.ENSP00000467537,9606.ENSP00000468253,9606.ENSP00000468308,9606.ENSP00000469049,9606.ENSP00000470129,9606.ENSP00000470788,9606.ENSP00000471477,9606.ENSP00000474412,9606.ENSP00000477908,9606.ENSP00000478024,9606.ENSP00000478490,9606.ENSP00000478927,9606.ENSP00000479955,9606.ENSP00000480322,9606.ENSP00000481309,9606.ENSP00000482259,9606.ENSP00000483345,9606.ENSP00000483364,9606.ENSP00000483403,9606.ENSP00000483552,9606.ENSP00000483599,9606.ENSP00000483713,9606.ENSP00000484078,9606.ENSP00000484431,9606.ENSP00000486361,9606.ENSP00000487363,9606.ENSP00000490083,9606.ENSP00000494087,9606.ENSP00000495507,9606.ENSP00000495951,9606.ENSP00000497402,9606.ENSP00000497444,9606.ENSP00000497550,9606.ENSP00000497642,9606.ENSP00000497748,9606.ENSP00000497910,9606.ENSP00000498441,9606.ENSP00000498466,9606.ENSP00000498879,9606.ENSP00000499092,9606.ENSP00000500990	FKBP4,SEMA3F,USP28,HSPB6,CX3CL1,CD74,CD4,RTN4R,GRN,CD22,CEACAM1,TNFRSF1A,FSTL3,ST6GAL1,CPB2,FAP,PILRA,CCDC80,DHPS,TGFBR3,SERPIND1,OSM,LGALS1,MYH9,COCH,APEX1,CTSZ,CSNK2A1,OXT,LBP,TIMP1,GLA,ACP5,CCL22,CRYM,PAG1,SFRP1,PLAT,GSR,TNFRSF10A,APLP1,TGFB1,HGF,LAMB1,NAMPT,SERPINE1,C5,TNFSF8,BLNK,MPO,CSF3,CCL13,CD38,CXCL6,CTSC,MVK,CLEC4A,KLRB1,HBEGF,IL12B,HRG,TMSB10,IGFBP2,PROC,PPP3R1,PRTN3,CTSD,APOA1,PKD2,FGF23,TNN,WASHC3,ADGRE5,EREG,C3,CFP,GFER,GGT1,SEZ6L,LIF,CCN4,CLEC11A,RRM2B,APOE,BST2,GDF15,CEP85,HIP1R,BPIFB1,F12,DNAJB1,SERPINF1,RIDA,APCS,CHI3L1,FABP4,CHL1,SORT1,ADAMTS8,KLB,NT5E,HTRA2,IL1RN,CFC1,ORM1,ENPP2,CCL21,SIT1,MMP7,GCHFR,KHK,ITGAV,PEBP1,VWF,DSG2,ALDH2,CDH1,CILP,SEMA7A,FLT4,MTUS1,RCOR1,CD33,ERP44,ISM1,LGALS3BP,ATRN,MYDGF,LY9,NOTCH3,C9,SIAE,CHRDL2,SELP,LCAT,FCER2,CD80,TOP2B,BCHE,KLKB1,ICAM1,SCARB2,ARSB,FETUB,STC2,TNC,AMBP,NBN,PRKAR2A,PON3,GAL,HYAL1,TIMP3,C1RL,CLSTN3,SLC39A5,ERBB3,MFGE8,CDH2,TP53,ERBB2,IGFBP4,FCGR2A,REN,BOC,AHSG,GZMA,IQGAP2,CRHBP,GFRA3,IGFBP1,EPHA1,TNFRSF10B,CRH,IL18,HHEX,BMP6,DDAH1,THY1,LY96,CXADR,CSF1R,WIF1,CXCL13,AIFM1,KIT,IL17RB,SLAMF8,IL10RB,STC1,AGRP,CSTB,FCN2,FGFR4,NACC1,SCGB3A1,ITGA5,CXCL16,TNFSF12,FRZB,INHBB,RNF149,BMP10,COL6A3,IGFBP7,FABP1,CXCL5,MASP1,SHISA5,TLR3,CSF2,NPM1,FABP5,TNFRSF11B,NOS3,ALDH1A1,VEGFD,PRDX3,PCBD1,C2,LEO1,MMP3,ANPEP,NFATC3,CACNB3,GPD1,SPINT2,ANGPTL4,SOST,LTBP3,AGXT,INSL5,IL16,PCSK9,DCXR,FNTA,MZB1,COL3A1,CES3,STX8,CXCL10,LETM1,CST1,SMAD1,ALCAM,ITPR1,GPR37,CXCL8,CXCL11,CALB2,CANT1,AGR3,INHBC,SUSD5,CCL19,PLG,VWC2L,LRCH4,CD34,SART1,VEGFB,WFIKKN2,HEG1,ADGRE1,FGF5,HAVCR2,PLA2G1B,LEP,GH1,CC2D1A,SSNA1,DNAJA2,ZHX2,IL1RAP,ANGPT2,SWAP70,LILRB1,BAIAP2,MET,CHMP6,STX4,PRKRA,BID,SHMT1,MARCO,PRSS8,ADGRE2,SIGLEC8,DCBLD2,SERPINF2,COQ7,CD6,CD28,TNFRSF12A,YOD1,LMNB2,ITGA11,CSF1,NPTXR,P4HB,IFNLR1,HEXIM1,FMNL1,NXPH3,PDGFB,LEPR,CTHRC1,IL1R2,GAST,SERPINB8,SELE,CALCA,GAS6,ENPP7,SERPINA5,LAMP1,BSG,SLITRK2,PTPRB,GHRL,HJV,SEL1L,SERPINA9,ARHGEF1,KLRD1,SKAP1,MTDH,EZR,PLAUR,THBS4,DLK1,SMPD1,EIF4EBP1,C1QTNF1,DMP1,PTN,PALM,SPINT1,SERPINA12,PDZK1,CD5,ABCA2,APOD,DNER,SIGLEC10,PTGES2,CTSB,ANXA2,ADAMTSL2,SMOC2,FN1,ENTPD2,OCLN,KEL,DNM3,WARS1,GFRA1,FCAR,RET,TNFRSF14,PIGR,ITGAL,IGF2R,SCRIB,GUCA2A,ENTR1,FCGR2B,PBLD,CCL20,TGFBR2,CD2AP,PLXNB2,COL18A1,PYY,CD300A,CES1,DPP4,RRM2,NTRK3,PHLDB1,FCRL5,SMOC1,BECN1,EGLN1,THBS2,PARP1,FGFR1OP,CR1,DYNLT1,CFH,TPR,QSOX1,FASLG,DPT,XCL1,VNN1,APOA2,F11R,CD244,SLAMF6,IGSF9,FCRL1,PBXIP1,ADAM12,C1orf56,CTSS,TNFRSF6B,GBP1,GOT1,CREG1,ROR1,SH2D1A,TACSTD2,SORBS1,PTGDS,IL13RA1,EGFL7,COL5A1,ADAMTS13,AMOT,SNCG,CD40,ABL1,ASS1,ERMAP,CCN5,ADA,CSF3R,TREM2,VSTM2L,FABP3,GSN,DKK1,PALM2AKAP2,KLF4,HSPG2,VSIG4,COL15A1,AGER,CDA,F10,F7,HSPA1A,ZBTB17,COL4A1,TNFSF13B,APOM,LRRC38,ITGBL1,APBB1IP,TNFRSF1B,PTPRH,ANGPTL7,MOG,CEMIP2,SLITRK1,NMNAT1,IGFBPL1,BTN3A2,TCOF1,PCDH17,AHNAK,KIAA0319,CCL7,SEPTIN8,CHGB,NRCAM,NGRN,CD83,ECHDC3,TNFRSF4,VIT,AGRN,EDN1,B4GALT1,POSTN,ADGRG2,TEK,SYAP1,PSIP1,SDC1,SLC39A14,IL6ST,ESM1,CD274,ASAH1,LSP1,IFNGR2,FGFBP1,PSME1,SETMAR,KRT18,SSC5D,LILRB4,LILRA2,LILRB2,KLK14,ATG16L1,CRLF1,TFRC,CDON,LGMN,TSPAN8,PRCP,SRPK2,FOLR1,DGKA,PROS1,CCL8,CFI,PSAP,LAT,LGALS9,ASAH2,MFAP4,TYMP,AREG,UMOD,TAX1BP1,GAPDH,CDHR5,ITGB2,FGL1,BCL2,CBS,DDT,CST3,LAT2,LCP1,ADA2,COLEC12,DSCAM,FBLN2,HPSE,NPY,VSNL1,CDKN1A,IFI30,CHCHD10,C1S,MAD1L1,IL6,CD8A,NPPC,IL18R1,GCG,ACE2,ADIPOQ,PILRB,S100A13,PLA2G10,ELOA,TNF,CCN1,GAS2,ERN1,PVR,LTA,TGFA,LILRA5,INPP5D,MSR1,GPI,PHOSPHO1,FBP1,LAMP2,GDNF,EEF1D,FGFR2,LTB,SFRP4,PTPRC,SIGLEC9,EFNA4,GCNT1,CD36,ITIH3,PRAP1,EIF4G1,TGFBI,CFB,PLTP,RARRES2,MME,CD200,ROBO1,SORCS2,PDGFC,SLIT2,CDHR2,CRIP2,ST3GAL1,PTP4A3,EPHX2,IDO1,PTPRK,PTH,FLI1,SERPINH1,TXNRD1,IL18BP,EPS8L2,NUCB2,ADM,LATS1,SMAD5,DAG1,C1R,ADGRD1,SOD2,LRTM2,CD63,TRIAP1,PGF,SERPINA4,NPC2,NUMB,TCL1A,ADAM8,LDLR,ADGRG1,PLSCR3,YES1,RNF43,PTPRM,RBFOX3,APOC1,TNFRSF11A,PDCD5,PTPRS,CFD,FAM20A,TNFSF14,MIA,IL12RB1,FGF21,CCL5,CCL3,CCL16,YTHDF3,YAP1,CCL18,CD99L2,SPINK6,CCL4,HDGFL2,TCTN3,GHR,FURIN,SPON2,KLRF1,CCL15,CD48,DBI,HAVCR1,ATP6AP2,XG,SLITRK6,KITLG,RCC1,LRPAP1,PI16,LPL,BMPER,B2M,FGA,FAS,CD59,GPRC5C,SNCA
GO Process	GO:0009719	Response to endogenous stimulus	146	1363	0.37	5.43e-18	9606.ENSP00000001008,9606.ENSP00000161559,9606.ENSP00000212355,9606.ENSP00000216124,9606.ENSP00000216714,9606.ENSP00000217386,9606.ENSP00000218388,9606.ENSP00000220772,9606.ENSP00000220809,9606.ENSP00000221891,9606.ENSP00000221930,9606.ENSP00000226279,9606.ENSP00000233809,9606.ENSP00000237596,9606.ENSP00000237837,9606.ENSP00000244869,9606.ENSP00000248114,9606.ENSP00000252809,9606.ENSP00000254722,9606.ENSP00000256637,9606.ENSP00000257408,9606.ENSP00000259206,9606.ENSP00000259607,9606.ENSP00000260270,9606.ENSP00000260599,9606.ENSP00000261769,9606.ENSP00000261883,9606.ENSP00000264005,9606.ENSP00000264381,9606.ENSP00000264832,9606.ENSP00000264914,9606.ENSP00000265087,9606.ENSP00000265643,9606.ENSP00000266031,9606.ENSP00000266085,9606.ENSP00000266980,9606.ENSP00000267814,9606.ENSP00000269305,9606.ENSP00000269571,9606.ENSP00000272190,9606.ENSP00000274368,9606.ENSP00000275525,9606.ENSP00000283147,9606.ENSP00000286758,9606.ENSP00000287295,9606.ENSP00000288135,9606.ENSP00000290271,9606.ENSP00000290953,9606.ENSP00000292408,9606.ENSP00000295228,9606.ENSP00000295379,9606.ENSP00000295666,9606.ENSP00000297350,9606.ENSP00000297494,9606.ENSP00000301149,9606.ENSP00000301244,9606.ENSP00000301691,9606.ENSP00000301873,9606.ENSP00000303208,9606.ENSP00000303423,9606.ENSP00000304408,9606.ENSP00000305769,9606.ENSP00000306512,9606.ENSP00000306920,9606.ENSP00000308815,9606.ENSP00000311184,9606.ENSP00000311697,9606.ENSP00000312286,9606.ENSP00000312652,9606.ENSP00000312673,9606.ENSP00000316338,9606.ENSP00000318868,9606.ENSP00000330382,9606.ENSP00000330393,9606.ENSP00000331746,9606.ENSP00000333769,9606.ENSP00000335074,9606.ENSP00000337014,9606.ENSP00000338934,9606.ENSP00000342098,9606.ENSP00000344155,9606.ENSP00000345344,9606.ENSP00000345672,9606.ENSP00000351497,9606.ENSP00000351905,9606.ENSP00000353720,9606.ENSP00000353826,9606.ENSP00000354207,9606.ENSP00000355231,9606.ENSP00000355759,9606.ENSP00000356448,9606.ENSP00000356792,9606.ENSP00000356969,9606.ENSP00000357981,9606.ENSP00000359539,9606.ENSP00000360293,9606.ENSP00000360687,9606.ENSP00000361423,9606.ENSP00000361471,9606.ENSP00000362205,9606.ENSP00000364210,9606.ENSP00000364731,9606.ENSP00000364802,9606.ENSP00000364979,9606.ENSP00000368683,9606.ENSP00000369500,9606.ENSP00000369814,9606.ENSP00000370542,9606.ENSP00000370635,9606.ENSP00000371770,9606.ENSP00000376911,9606.ENSP00000377284,9606.ENSP00000379097,9606.ENSP00000380948,9606.ENSP00000381185,9606.ENSP00000385675,9606.ENSP00000389814,9606.ENSP00000398698,9606.ENSP00000405573,9606.ENSP00000408025,9606.ENSP00000410294,9606.ENSP00000410715,9606.ENSP00000415454,9606.ENSP00000415743,9606.ENSP00000418009,9606.ENSP00000418525,9606.ENSP00000422464,9606.ENSP00000422591,9606.ENSP00000432973,9606.ENSP00000433208,9606.ENSP00000436607,9606.ENSP00000437550,9606.ENSP00000441954,9606.ENSP00000442600,9606.ENSP00000451040,9606.ENSP00000454071,9606.ENSP00000462468,9606.ENSP00000466214,9606.ENSP00000471477,9606.ENSP00000474412,9606.ENSP00000478927,9606.ENSP00000483403,9606.ENSP00000483552,9606.ENSP00000497642,9606.ENSP00000497748,9606.ENSP00000500990	FKBP4,CEACAM1,TGFBR3,ARSA,APEX1,OXT,TIMP1,SFRP1,PLAT,APLP1,TGFB1,CD38,IGFBP2,PKD2,FGF23,EREG,GFER,GDF15,SERPINF1,SORT1,KLB,IL1RN,CCL21,FDX1,KHK,CDH1,CILP,LCAT,BCHE,ICAM1,ARSB,STC2,GAL,HYAL1,TIMP3,SLC39A5,SORD,TP53,ERBB2,REN,CRHBP,IGFBP1,BMP6,CXCL13,AIFM1,KIT,STC1,AGRP,FGFR4,INHBB,BMP10,IGFBP7,TNFRSF11B,NOS3,GPD1,SPINT2,SOST,LTBP3,PCSK9,FNTA,COL3A1,SMAD1,CXCL8,GLB1,CCL19,WFIKKN2,FGF5,PLA2G1B,LEP,GH1,BAIAP2,SHMT1,PDGFB,LEPR,CALCA,BSG,GHRL,HJV,EZR,SPINT1,ABCA2,CTSL,CTSB,FCGR2B,TGFBR2,CES1,LONP1,NTRK3,BECN1,PARP1,TPR,XCL1,APOA2,CTSS,GOT1,SORBS1,PTGDS,ABL1,ASS1,TREM2,AGER,F7,HSPA1A,COL4A1,EDN1,SYAP1,AKR1C4,SDC1,SLC39A14,FGFBP1,LGMN,FOLR1,AREG,ITGB2,BCL2,IL6,ADIPOQ,TNF,GPI,FBP1,FGFR2,SFRP4,GCNT1,CD36,RARRES2,MME,PDGFC,SLIT2,PTPRK,PTH,ADM,LATS1,SMAD5,DAG1,PGF,LDLR,YES1,PDCD5,FGF21,CCL5,YAP1,GHR,FURIN,LPL,BMPER,SNCA
GO Process	GO:0009617	Response to bacterium	94	663	0.49	6.29e-18	9606.ENSP00000011653,9606.ENSP00000162749,9606.ENSP00000206423,9606.ENSP00000216361,9606.ENSP00000217407,9606.ENSP00000218758,9606.ENSP00000221930,9606.ENSP00000223095,9606.ENSP00000223795,9606.ENSP00000225275,9606.ENSP00000225474,9606.ENSP00000226317,9606.ENSP00000231228,9606.ENSP00000245907,9606.ENSP00000247153,9606.ENSP00000248114,9606.ENSP00000253362,9606.ENSP00000256104,9606.ENSP00000261769,9606.ENSP00000263686,9606.ENSP00000264246,9606.ENSP00000272190,9606.ENSP00000274306,9606.ENSP00000280357,9606.ENSP00000284818,9606.ENSP00000286758,9606.ENSP00000289707,9606.ENSP00000291744,9606.ENSP00000296027,9606.ENSP00000296795,9606.ENSP00000296871,9606.ENSP00000297494,9606.ENSP00000297904,9606.ENSP00000298510,9606.ENSP00000299367,9606.ENSP00000302046,9606.ENSP00000302100,9606.ENSP00000305651,9606.ENSP00000306512,9606.ENSP00000306884,9606.ENSP00000312002,9606.ENSP00000312286,9606.ENSP00000315997,9606.ENSP00000316338,9606.ENSP00000323280,9606.ENSP00000331736,9606.ENSP00000331746,9606.ENSP00000338235,9606.ENSP00000347714,9606.ENSP00000347948,9606.ENSP00000351497,9606.ENSP00000351671,9606.ENSP00000356694,9606.ENSP00000360997,9606.ENSP00000361423,9606.ENSP00000361471,9606.ENSP00000362205,9606.ENSP00000365435,9606.ENSP00000368683,9606.ENSP00000370989,9606.ENSP00000373539,9606.ENSP00000374274,9606.ENSP00000375629,9606.ENSP00000378856,9606.ENSP00000379438,9606.ENSP00000381057,9606.ENSP00000383115,9606.ENSP00000384364,9606.ENSP00000385675,9606.ENSP00000389814,9606.ENSP00000398698,9606.ENSP00000399415,9606.ENSP00000403495,9606.ENSP00000410294,9606.ENSP00000415743,9606.ENSP00000416561,9606.ENSP00000418009,9606.ENSP00000430950,9606.ENSP00000434717,9606.ENSP00000436607,9606.ENSP00000446252,9606.ENSP00000452245,9606.ENSP00000455897,9606.ENSP00000459019,9606.ENSP00000465500,9606.ENSP00000468253,9606.ENSP00000468308,9606.ENSP00000474412,9606.ENSP00000477908,9606.ENSP00000483599,9606.ENSP00000497642,9606.ENSP00000497910,9606.ENSP00000498441,9606.ENSP00000500990	CD4,TNFRSF1A,CCDC80,COCH,LBP,ACP5,TGFB1,SERPINE1,TNFSF8,MPO,CSF3,CXCL6,IL12B,C3,CFP,GFER,BPIFA2,FABP4,CDH1,SELP,CD80,REN,GZMA,IL18,LY96,CXCL13,SLAMF8,FCN2,CXCL5,TLR3,CSF2,NOS3,VEGFD,PRDX3,C2,RNASE6,LGALS4,CXCL10,CXCL8,CXCL11,HAVCR2,PLA2G1B,LILRB1,BAIAP2,CD6,SELE,CALCA,MTDH,FCAR,TNFRSF14,FCGR2B,CCL20,FASLG,ADAMTS13,ABL1,ASS1,TREM2,TNFRSF1B,EDN1,CD274,STAB2,SSC5D,LILRB2,LGALS9,UMOD,RNASE1,COLEC12,NPY,IL6,ADIPOQ,TNF,KYAT1,LTA,FGFR2,CD36,CFB,RARRES2,IDO1,IL18BP,ADM,SOD2,RNASE4,MRC1,PLSCR3,TNFRSF11A,CFD,FAM20A,CCL5,CCL3,SPON2,LPL,B2M,FGA,SNCA
GO Process	GO:0032502	Developmental process	391	5657	0.18	1.4e-17	9606.ENSP00000001008,9606.ENSP00000002829,9606.ENSP00000006053,9606.ENSP00000009530,9606.ENSP00000011653,9606.ENSP00000043402,9606.ENSP00000053867,9606.ENSP00000064571,9606.ENSP00000064780,9606.ENSP00000161559,9606.ENSP00000162749,9606.ENSP00000166139,9606.ENSP00000181383,9606.ENSP00000188790,9606.ENSP00000212355,9606.ENSP00000215909,9606.ENSP00000216124,9606.ENSP00000216181,9606.ENSP00000216714,9606.ENSP00000217131,9606.ENSP00000217386,9606.ENSP00000218388,9606.ENSP00000218758,9606.ENSP00000220763,9606.ENSP00000220772,9606.ENSP00000221891,9606.ENSP00000221930,9606.ENSP00000222390,9606.ENSP00000222399,9606.ENSP00000223095,9606.ENSP00000223642,9606.ENSP00000223795,9606.ENSP00000224337,9606.ENSP00000225275,9606.ENSP00000225474,9606.ENSP00000227266,9606.ENSP00000228463,9606.ENSP00000230990,9606.ENSP00000231228,9606.ENSP00000232003,9606.ENSP00000233809,9606.ENSP00000234310,9606.ENSP00000234347,9606.ENSP00000236850,9606.ENSP00000237596,9606.ENSP00000237837,9606.ENSP00000239462,9606.ENSP00000244869,9606.ENSP00000245907,9606.ENSP00000248114,9606.ENSP00000248923,9606.ENSP00000248933,9606.ENSP00000249075,9606.ENSP00000250160,9606.ENSP00000251810,9606.ENSP00000252486,9606.ENSP00000252575,9606.ENSP00000253083,9606.ENSP00000254322,9606.ENSP00000254722,9606.ENSP00000254878,9606.ENSP00000255409,9606.ENSP00000256104,9606.ENSP00000256509,9606.ENSP00000256637,9606.ENSP00000258080,9606.ENSP00000259216,9606.ENSP00000259241,9606.ENSP00000259607,9606.ENSP00000261023,9606.ENSP00000261590,9606.ENSP00000261769,9606.ENSP00000261918,9606.ENSP00000261937,9606.ENSP00000262241,9606.ENSP00000262919,9606.ENSP00000262947,9606.ENSP00000263285,9606.ENSP00000263388,9606.ENSP00000263671,9606.ENSP00000264029,9606.ENSP00000264331,9606.ENSP00000264381,9606.ENSP00000264832,9606.ENSP00000264914,9606.ENSP00000265077,9606.ENSP00000265087,9606.ENSP00000265131,9606.ENSP00000265433,9606.ENSP00000266031,9606.ENSP00000266546,9606.ENSP00000266980,9606.ENSP00000267101,9606.ENSP00000268150,9606.ENSP00000269141,9606.ENSP00000269305,9606.ENSP00000269571,9606.ENSP00000272190,9606.ENSP00000273395,9606.ENSP00000273784,9606.ENSP00000274507,9606.ENSP00000274721,9606.ENSP00000275525,9606.ENSP00000275815,9606.ENSP00000276571,9606.ENSP00000280357,9606.ENSP00000280362,9606.ENSP00000282728,9606.ENSP00000283147,9606.ENSP00000284240,9606.ENSP00000284878,9606.ENSP00000286301,9606.ENSP00000286574,9606.ENSP00000286758,9606.ENSP00000287295,9606.ENSP00000288135,9606.ENSP00000289707,9606.ENSP00000290271,9606.ENSP00000293379,9606.ENSP00000293825,9606.ENSP00000295113,9606.ENSP00000295228,9606.ENSP00000295379,9606.ENSP00000295550,9606.ENSP00000295666,9606.ENSP00000296795,9606.ENSP00000296871,9606.ENSP00000297258,9606.ENSP00000297350,9606.ENSP00000297494,9606.ENSP00000297904,9606.ENSP00000298510,9606.ENSP00000299164,9606.ENSP00000299198,9606.ENSP00000299427,9606.ENSP00000299601,9606.ENSP00000300060,9606.ENSP00000301244,9606.ENSP00000301455,9606.ENSP00000301873,9606.ENSP00000303208,9606.ENSP00000304408,9606.ENSP00000305647,9606.ENSP00000305651,9606.ENSP00000305769,9606.ENSP00000305988,9606.ENSP00000306253,9606.ENSP00000306449,9606.ENSP00000306512,9606.ENSP00000308815,9606.ENSP00000308938,9606.ENSP00000309096,9606.ENSP00000309689,9606.ENSP00000310036,9606.ENSP00000311127,9606.ENSP00000311184,9606.ENSP00000311502,9606.ENSP00000311697,9606.ENSP00000312002,9606.ENSP00000312652,9606.ENSP00000312673,9606.ENSP00000313752,9606.ENSP00000314649,9606.ENSP00000314709,9606.ENSP00000314897,9606.ENSP00000315630,9606.ENSP00000315997,9606.ENSP00000316338,9606.ENSP00000317272,9606.ENSP00000318176,9606.ENSP00000321853,9606.ENSP00000321856,9606.ENSP00000324105,9606.ENSP00000324343,9606.ENSP00000324890,9606.ENSP00000326737,9606.ENSP00000327290,9606.ENSP00000327513,9606.ENSP00000328773,9606.ENSP00000330382,9606.ENSP00000330393,9606.ENSP00000330523,9606.ENSP00000331210,9606.ENSP00000331746,9606.ENSP00000331831,9606.ENSP00000333203,9606.ENSP00000333769,9606.ENSP00000334374,9606.ENSP00000334928,9606.ENSP00000335074,9606.ENSP00000335620,9606.ENSP00000338934,9606.ENSP00000339157,9606.ENSP00000339883,9606.ENSP00000340292,9606.ENSP00000340409,9606.ENSP00000340510,9606.ENSP00000340935,9606.ENSP00000341170,9606.ENSP00000341911,9606.ENSP00000342098,9606.ENSP00000344155,9606.ENSP00000344786,9606.ENSP00000345179,9606.ENSP00000345229,9606.ENSP00000345344,9606.ENSP00000345672,9606.ENSP00000346032,9606.ENSP00000346478,9606.ENSP00000346839,9606.ENSP00000347409,9606.ENSP00000347457,9606.ENSP00000347495,9606.ENSP00000347591,9606.ENSP00000347942,9606.ENSP00000349437,9606.ENSP00000349486,9606.ENSP00000351497,9606.ENSP00000351905,9606.ENSP00000352288,9606.ENSP00000352455,9606.ENSP00000352798,9606.ENSP00000353198,9606.ENSP00000353720,9606.ENSP00000353770,9606.ENSP00000353826,9606.ENSP00000354207,9606.ENSP00000355110,9606.ENSP00000355231,9606.ENSP00000355601,9606.ENSP00000355759,9606.ENSP00000355809,9606.ENSP00000355995,9606.ENSP00000356056,9606.ENSP00000356694,9606.ENSP00000356969,9606.ENSP00000357005,9606.ENSP00000357036,9606.ENSP00000357065,9606.ENSP00000357073,9606.ENSP00000357448,9606.ENSP00000357668,9606.ENSP00000358495,9606.ENSP00000360120,9606.ENSP00000360269,9606.ENSP00000360764,9606.ENSP00000360882,9606.ENSP00000361027,9606.ENSP00000361423,9606.ENSP00000361471,9606.ENSP00000361965,9606.ENSP00000362205,9606.ENSP00000362560,9606.ENSP00000362817,9606.ENSP00000362924,9606.ENSP00000363040,9606.ENSP00000363081,9606.ENSP00000363804,9606.ENSP00000363827,9606.ENSP00000364140,9606.ENSP00000364210,9606.ENSP00000364731,9606.ENSP00000364885,9606.ENSP00000364979,9606.ENSP00000365048,9606.ENSP00000365435,9606.ENSP00000366015,9606.ENSP00000366091,9606.ENSP00000366243,9606.ENSP00000366288,9606.ENSP00000367028,9606.ENSP00000367151,9606.ENSP00000367459,9606.ENSP00000368314,9606.ENSP00000368389,9606.ENSP00000368450,9606.ENSP00000368544,9606.ENSP00000368678,9606.ENSP00000368683,9606.ENSP00000369055,9606.ENSP00000369071,9606.ENSP00000369198,9606.ENSP00000369375,9606.ENSP00000369500,9606.ENSP00000370542,9606.ENSP00000370635,9606.ENSP00000370698,9606.ENSP00000370812,9606.ENSP00000371152,9606.ENSP00000373489,9606.ENSP00000373539,9606.ENSP00000375616,9606.ENSP00000375678,9606.ENSP00000376188,9606.ENSP00000376197,9606.ENSP00000376421,9606.ENSP00000376458,9606.ENSP00000377003,9606.ENSP00000377055,9606.ENSP00000377262,9606.ENSP00000377284,9606.ENSP00000378394,9606.ENSP00000378856,9606.ENSP00000379038,9606.ENSP00000379097,9606.ENSP00000379438,9606.ENSP00000380676,9606.ENSP00000380948,9606.ENSP00000381133,9606.ENSP00000381185,9606.ENSP00000381231,9606.ENSP00000381581,9606.ENSP00000383303,9606.ENSP00000383392,9606.ENSP00000383894,9606.ENSP00000384084,9606.ENSP00000384262,9606.ENSP00000384364,9606.ENSP00000384849,9606.ENSP00000385334,9606.ENSP00000385675,9606.ENSP00000386559,9606.ENSP00000387159,9606.ENSP00000387211,9606.ENSP00000387356,9606.ENSP00000389814,9606.ENSP00000393847,9606.ENSP00000398698,9606.ENSP00000398736,9606.ENSP00000399229,9606.ENSP00000401145,9606.ENSP00000403495,9606.ENSP00000404131,9606.ENSP00000405573,9606.ENSP00000405577,9606.ENSP00000406909,9606.ENSP00000409007,9606.ENSP00000410294,9606.ENSP00000410481,9606.ENSP00000410715,9606.ENSP00000411355,9606.ENSP00000414378,9606.ENSP00000415454,9606.ENSP00000416255,9606.ENSP00000416330,9606.ENSP00000418009,9606.ENSP00000418525,9606.ENSP00000420321,9606.ENSP00000422464,9606.ENSP00000422591,9606.ENSP00000424565,9606.ENSP00000426119,9606.ENSP00000428540,9606.ENSP00000433208,9606.ENSP00000433488,9606.ENSP00000434412,9606.ENSP00000434516,9606.ENSP00000435460,9606.ENSP00000436607,9606.ENSP00000437550,9606.ENSP00000441954,9606.ENSP00000442600,9606.ENSP00000446252,9606.ENSP00000446278,9606.ENSP00000447730,9606.ENSP00000449404,9606.ENSP00000451040,9606.ENSP00000451300,9606.ENSP00000453302,9606.ENSP00000454071,9606.ENSP00000455215,9606.ENSP00000462468,9606.ENSP00000463325,9606.ENSP00000463653,9606.ENSP00000465500,9606.ENSP00000467537,9606.ENSP00000468308,9606.ENSP00000471477,9606.ENSP00000477908,9606.ENSP00000478927,9606.ENSP00000481309,9606.ENSP00000483345,9606.ENSP00000483403,9606.ENSP00000483552,9606.ENSP00000485478,9606.ENSP00000490083,9606.ENSP00000495507,9606.ENSP00000495951,9606.ENSP00000497748,9606.ENSP00000497910,9606.ENSP00000500193	FKBP4,SEMA3F,CX3CL1,CD74,CD4,RTN4R,GRN,CBLN4,RELT,CEACAM1,TNFRSF1A,FSTL3,CPB2,FAP,TGFBR3,LGALS1,ARSA,MYH9,APEX1,CTSZ,OXT,TIMP1,ACP5,CPQ,SFRP1,APLP1,TGFB1,HGF,LAMB1,SERPINE1,C5,TNFSF8,BLNK,MPO,CSF3,CTSC,SELPLG,HBEGF,IL12B,HRG,IGFBP2,PPP3R1,PRTN3,APOA1,PKD2,FGF23,TNN,EREG,C3,GFER,GGT1,SEZ6L,LIF,CCN4,RRM2B,APOE,NCAN,HIP1R,DNAJB1,SERPINF1,RIDA,CHI3L1,FABP4,CHL1,SORT1,HTRA2,CFC1,HS6ST1,CCL21,ITGAV,DSG2,CDH1,SEMA7A,FLT4,RCOR1,ATRN,MYDGF,LY9,NOTCH3,CHRDL2,TREH,TOP2B,BCHE,ICAM1,ARSB,VCAN,STC2,TNC,NBN,HYAL1,CLSTN3,SLC39A5,ERBB3,MFGE8,CDH2,TP53,ERBB2,REN,BOC,AHSG,LECT2,GFRA3,IGFBP1,EPHA1,CRH,IL18,PTS,HHEX,BMP6,THY1,CXADR,CSF1R,WIF1,CXCL13,AIFM1,KIT,SLAMF8,STC1,ITGA5,TNFSF12,FRZB,INHBB,BMP10,COL6A3,IGFBP7,TLR3,CSF2,FABP5,TNFRSF11B,NOS3,VEGFD,PRDX3,ADAMTS15,CKB,TPP1,LEO1,ANPEP,SPINT2,ANGPTL4,LTBP3,PCSK9,COL3A1,VAMP5,CXCL10,SMAD1,ALCAM,ITPR1,GPR37,CXCL8,CCL19,PLG,B4GAT1,LRCH4,CD34,VEGFB,WFIKKN2,HEG1,FGF5,HAVCR2,LEP,GH1,SSNA1,ALDH5A1,ZHX2,ANGPT2,SWAP70,LILRB1,BAIAP2,MET,PRKRA,SERPINF2,CRELD1,ENO3,UPB1,CD28,TNFRSF12A,ITGA11,CSF1,HEXIM1,PDGFB,LEPR,CTHRC1,BCAN,CALCA,GAS6,SERPINA5,BSG,SLITRK2,PTPRB,GHRL,GSTA1,EZR,CPM,LBR,DLK1,SMPD1,PPL,DMP1,PTN,PALM,SPINT1,ABCA2,NFASC,APOD,DNER,CTSL,CTSB,ANXA2,ADAMTSL2,FN1,KEL,DNM3,WARS1,GFRA1,RET,IGF2R,SCRIB,FCGR2B,TGFBR2,PLXNB2,MFAP5,COL18A1,PYY,CES1,RRM2,LONP1,NTRK3,SMOC1,BECN1,EGLN1,PARP1,ENAH,HSD11B1,DYNLT1,FASLG,APOA2,F11R,SLAMF6,IGSF8,IGSF9,PBXIP1,ADAM12,IGSF3,ROR1,TACSTD2,EGFL7,COL5A1,AMOT,ABL1,ASS1,ADA,TREM2,VSTM2L,FABP3,GSN,MEGF9,DKK1,KLF4,HSPG2,COL15A1,AGER,F7,ZBTB17,COL4A1,TNFSF13B,TNFRSF1B,ANGPTL7,MOG,CEMIP2,SLITRK1,TCOF1,PCDH17,KIAA0319,NRCAM,NGRN,CD83,VIT,AGRN,EDN1,B4GALT1,POSTN,ADGRG2,TEK,SYAP1,SDC1,SLC39A14,IL6ST,ESM1,ASAH1,KRT18,STAB2,LILRB4,KLK14,CRLF1,TFRC,SDK2,CDON,TSPAN8,PRCP,SRPK2,FOLR1,PSAP,LGALS9,TYMP,AREG,UMOD,CDHR5,ITGB2,FGL1,BCL2,CBS,LCP1,DSCAM,NCAM2,MATN3,DTNB,HPSE,NPY,CDKN1A,MAD1L1,IL6,CD8A,NPPC,IL18R1,ACAN,ADIPOQ,PLA2G10,TNF,CCN1,MXRA8,GAS2,LTA,TGFA,GPI,CLMP,PHOSPHO1,GDNF,FGFR2,LTB,SFRP4,PTPRC,EFNA4,GCNT1,EIF4G1,TGFBI,RARRES2,MME,ROBO1,PDGFC,SLIT2,CDHR2,CRIP2,ST3GAL1,PTH,FLI1,SERPINH1,TXNRD1,LGALS8,ADM,LATS1,SMAD5,DAG1,SOD2,LRTM2,CD63,KRT8,PGF,NUMB,ADAM8,LDLR,ADGRG1,YES1,PTPRM,RBFOX3,TNFRSF11A,PTPRS,FAM20A,FGF21,CCL3,YAP1,SPINK6,HDGFL2,GHR,FURIN,CDHR1,ATP6AP2,SLITRK6,KITLG,BMPER,B2M,BTD
GO Process	GO:1901342	Regulation of vasculature development	60	292	0.65	1.44e-17	9606.ENSP00000004982,9606.ENSP00000053867,9606.ENSP00000161559,9606.ENSP00000220772,9606.ENSP00000222390,9606.ENSP00000223095,9606.ENSP00000223642,9606.ENSP00000232003,9606.ENSP00000239462,9606.ENSP00000245907,9606.ENSP00000254722,9606.ENSP00000255409,9606.ENSP00000259486,9606.ENSP00000262487,9606.ENSP00000262947,9606.ENSP00000266031,9606.ENSP00000269571,9606.ENSP00000275815,9606.ENSP00000282728,9606.ENSP00000284031,9606.ENSP00000286758,9606.ENSP00000293379,9606.ENSP00000293825,9606.ENSP00000296795,9606.ENSP00000297494,9606.ENSP00000297904,9606.ENSP00000301455,9606.ENSP00000305651,9606.ENSP00000305769,9606.ENSP00000306512,9606.ENSP00000310036,9606.ENSP00000311127,9606.ENSP00000312652,9606.ENSP00000314897,9606.ENSP00000335074,9606.ENSP00000338235,9606.ENSP00000339730,9606.ENSP00000346537,9606.ENSP00000347495,9606.ENSP00000351905,9606.ENSP00000355601,9606.ENSP00000355751,9606.ENSP00000356694,9606.ENSP00000357668,9606.ENSP00000361027,9606.ENSP00000361359,9606.ENSP00000361423,9606.ENSP00000363804,9606.ENSP00000363827,9606.ENSP00000366015,9606.ENSP00000366243,9606.ENSP00000369375,9606.ENSP00000380948,9606.ENSP00000384262,9606.ENSP00000385675,9606.ENSP00000398698,9606.ENSP00000436607,9606.ENSP00000451040,9606.ENSP00000463325,9606.ENSP00000497748	HSPB6,GRN,CEACAM1,SFRP1,HGF,SERPINE1,C5,HRG,TNN,C3,SERPINF1,CHI3L1,ENPP2,ISM1,MYDGF,HYAL1,ERBB2,EPHA1,HHEX,DDAH1,CXCL13,ITGA5,TNFSF12,TLR3,NOS3,VEGFD,ANGPTL4,CXCL10,SMAD1,CXCL8,CD34,VEGFB,LEP,ANGPT2,GHRL,MTDH,THBS4,SMOC2,WARS1,TGFBR2,EGLN1,THBS2,FASLG,ADAM12,AMOT,CD40,ABL1,KLF4,HSPG2,ANGPTL7,CEMIP2,TEK,ITGB2,HPSE,IL6,TNF,ADM,PGF,PTPRM,BMPER
GO Process	GO:0098609	Cell-cell adhesion	83	542	0.52	1.72e-17	9606.ENSP00000006053,9606.ENSP00000161559,9606.ENSP00000215909,9606.ENSP00000216181,9606.ENSP00000222399,9606.ENSP00000228463,9606.ENSP00000246006,9606.ENSP00000257770,9606.ENSP00000261023,9606.ENSP00000261590,9606.ENSP00000261769,9606.ENSP00000262262,9606.ENSP00000263686,9606.ENSP00000264832,9606.ENSP00000266546,9606.ENSP00000269141,9606.ENSP00000273395,9606.ENSP00000284240,9606.ENSP00000284878,9606.ENSP00000288135,9606.ENSP00000289746,9606.ENSP00000293379,9606.ENSP00000305988,9606.ENSP00000310036,9606.ENSP00000312652,9606.ENSP00000314807,9606.ENSP00000316338,9606.ENSP00000319623,9606.ENSP00000323280,9606.ENSP00000327290,9606.ENSP00000331368,9606.ENSP00000331736,9606.ENSP00000331746,9606.ENSP00000333769,9606.ENSP00000334374,9606.ENSP00000338934,9606.ENSP00000339730,9606.ENSP00000341141,9606.ENSP00000344786,9606.ENSP00000345359,9606.ENSP00000346032,9606.ENSP00000346839,9606.ENSP00000347942,9606.ENSP00000349252,9606.ENSP00000349486,9606.ENSP00000351905,9606.ENSP00000352172,9606.ENSP00000352264,9606.ENSP00000352288,9606.ENSP00000356905,9606.ENSP00000357005,9606.ENSP00000357073,9606.ENSP00000361423,9606.ENSP00000362560,9606.ENSP00000366288,9606.ENSP00000367096,9606.ENSP00000367151,9606.ENSP00000368314,9606.ENSP00000373489,9606.ENSP00000375629,9606.ENSP00000376421,9606.ENSP00000376458,9606.ENSP00000379438,9606.ENSP00000380676,9606.ENSP00000380948,9606.ENSP00000381185,9606.ENSP00000383303,9606.ENSP00000383392,9606.ENSP00000398698,9606.ENSP00000398736,9606.ENSP00000402060,9606.ENSP00000411355,9606.ENSP00000415454,9606.ENSP00000420298,9606.ENSP00000420321,9606.ENSP00000424565,9606.ENSP00000453302,9606.ENSP00000463325,9606.ENSP00000467537,9606.ENSP00000474412,9606.ENSP00000485478,9606.ENSP00000494087,9606.ENSP00000498441	CX3CL1,CEACAM1,LGALS1,MYH9,LAMB1,SELPLG,CD93,NT5E,ITGAV,DSG2,CDH1,CD33,SELP,ICAM1,CLSTN3,CDH2,BOC,THY1,CXADR,KIT,CDH15,ITGA5,ALCAM,CD34,LEP,IL1RAP,BAIAP2,IGDCC4,CD6,ITGA11,SERPINB8,SELE,CALCA,BSG,SLITRK2,EZR,THBS4,SIGLEC1,NFASC,PODXL2,ANXA2,FN1,RET,ITGAL,SCRIB,TGFBR2,VSIG10,CD2AP,PLXNB2,VNN1,F11R,IGSF9,ABL1,VSTM2L,SLITRK1,PCDH9,PCDH17,NRCAM,KRT18,LILRB2,SDK2,CDON,UMOD,CDHR5,ITGB2,BCL2,DSCAM,NCAM2,TNF,CCN1,PVR,PTPRC,GCNT1,CD200,ROBO1,CDHR2,ADAM8,PTPRM,PTPRS,CCL5,CDHR1,XG,FGA
GO Process	GO:0065007	Biological regulation	698	12385	0.09	1.95e-17	9606.ENSP00000001008,9606.ENSP00000002829,9606.ENSP00000003302,9606.ENSP00000004982,9606.ENSP00000006053,9606.ENSP00000009530,9606.ENSP00000011653,9606.ENSP00000043402,9606.ENSP00000053867,9606.ENSP00000085219,9606.ENSP00000161559,9606.ENSP00000162749,9606.ENSP00000166139,9606.ENSP00000169298,9606.ENSP00000181383,9606.ENSP00000188790,9606.ENSP00000198536,9606.ENSP00000206423,9606.ENSP00000210060,9606.ENSP00000212355,9606.ENSP00000215727,9606.ENSP00000215730,9606.ENSP00000215781,9606.ENSP00000215909,9606.ENSP00000216181,9606.ENSP00000216361,9606.ENSP00000216714,9606.ENSP00000217131,9606.ENSP00000217244,9606.ENSP00000217386,9606.ENSP00000217407,9606.ENSP00000218099,9606.ENSP00000218388,9606.ENSP00000218516,9606.ENSP00000218758,9606.ENSP00000219235,9606.ENSP00000219599,9606.ENSP00000220597,9606.ENSP00000220763,9606.ENSP00000220772,9606.ENSP00000220809,9606.ENSP00000221130,9606.ENSP00000221132,9606.ENSP00000221891,9606.ENSP00000221930,9606.ENSP00000222002,9606.ENSP00000222390,9606.ENSP00000222399,9606.ENSP00000222553,9606.ENSP00000223095,9606.ENSP00000223642,9606.ENSP00000223795,9606.ENSP00000224337,9606.ENSP00000225275,9606.ENSP00000225474,9606.ENSP00000225844,9606.ENSP00000226279,9606.ENSP00000226317,9606.ENSP00000226355,9606.ENSP00000227266,9606.ENSP00000228510,9606.ENSP00000229332,9606.ENSP00000229402,9606.ENSP00000230588,9606.ENSP00000230990,9606.ENSP00000231228,9606.ENSP00000232003,9606.ENSP00000233143,9606.ENSP00000233809,9606.ENSP00000234071,9606.ENSP00000234310,9606.ENSP00000234347,9606.ENSP00000236671,9606.ENSP00000236850,9606.ENSP00000237596,9606.ENSP00000237837,9606.ENSP00000239462,9606.ENSP00000240079,9606.ENSP00000242786,9606.ENSP00000244869,9606.ENSP00000245907,9606.ENSP00000247153,9606.ENSP00000248114,9606.ENSP00000248923,9606.ENSP00000248933,9606.ENSP00000249075,9606.ENSP00000250160,9606.ENSP00000250340,9606.ENSP00000251810,9606.ENSP00000252486,9606.ENSP00000252593,9606.ENSP00000252809,9606.ENSP00000252992,9606.ENSP00000253083,9606.ENSP00000253354,9606.ENSP00000253496,9606.ENSP00000254322,9606.ENSP00000254722,9606.ENSP00000254878,9606.ENSP00000255040,9606.ENSP00000255409,9606.ENSP00000256104,9606.ENSP00000256509,9606.ENSP00000256637,9606.ENSP00000257359,9606.ENSP00000257408,9606.ENSP00000257770,9606.ENSP00000258080,9606.ENSP00000259206,9606.ENSP00000259216,9606.ENSP00000259396,9606.ENSP00000259486,9606.ENSP00000259607,9606.ENSP00000259608,9606.ENSP00000260227,9606.ENSP00000260270,9606.ENSP00000260447,9606.ENSP00000260599,9606.ENSP00000261023,9606.ENSP00000261313,9606.ENSP00000261405,9606.ENSP00000261590,9606.ENSP00000261733,9606.ENSP00000261769,9606.ENSP00000261883,9606.ENSP00000261918,9606.ENSP00000261937,9606.ENSP00000262102,9606.ENSP00000262241,9606.ENSP00000262262,9606.ENSP00000262288,9606.ENSP00000262455,9606.ENSP00000262487,9606.ENSP00000262776,9606.ENSP00000262919,9606.ENSP00000262947,9606.ENSP00000263285,9606.ENSP00000263388,9606.ENSP00000263408,9606.ENSP00000263593,9606.ENSP00000263671,9606.ENSP00000263686,9606.ENSP00000264005,9606.ENSP00000264072,9606.ENSP00000264246,9606.ENSP00000264331,9606.ENSP00000264381,9606.ENSP00000264690,9606.ENSP00000264832,9606.ENSP00000264896,9606.ENSP00000264914,9606.ENSP00000265029,9606.ENSP00000265087,9606.ENSP00000265131,9606.ENSP00000265132,9606.ENSP00000265433,9606.ENSP00000265563,9606.ENSP00000265627,9606.ENSP00000265643,9606.ENSP00000266031,9606.ENSP00000266085,9606.ENSP00000266542,9606.ENSP00000266546,9606.ENSP00000266980,9606.ENSP00000267101,9606.ENSP00000268150,9606.ENSP00000269141,9606.ENSP00000269305,9606.ENSP00000269571,9606.ENSP00000269593,9606.ENSP00000271450,9606.ENSP00000272190,9606.ENSP00000273395,9606.ENSP00000273784,9606.ENSP00000274306,9606.ENSP00000274364,9606.ENSP00000274368,9606.ENSP00000274721,9606.ENSP00000275525,9606.ENSP00000275815,9606.ENSP00000276431,9606.ENSP00000276571,9606.ENSP00000280097,9606.ENSP00000280357,9606.ENSP00000282728,9606.ENSP00000283147,9606.ENSP00000284031,9606.ENSP00000284240,9606.ENSP00000284818,9606.ENSP00000284878,9606.ENSP00000286301,9606.ENSP00000286574,9606.ENSP00000286758,9606.ENSP00000287295,9606.ENSP00000288135,9606.ENSP00000288167,9606.ENSP00000289707,9606.ENSP00000290200,9606.ENSP00000290271,9606.ENSP00000290953,9606.ENSP00000291568,9606.ENSP00000291744,9606.ENSP00000292408,9606.ENSP00000292431,9606.ENSP00000292641,9606.ENSP00000293379,9606.ENSP00000293778,9606.ENSP00000293825,9606.ENSP00000295113,9606.ENSP00000295228,9606.ENSP00000295317,9606.ENSP00000295379,9606.ENSP00000295550,9606.ENSP00000295666,9606.ENSP00000295834,9606.ENSP00000296027,9606.ENSP00000296280,9606.ENSP00000296444,9606.ENSP00000296795,9606.ENSP00000296871,9606.ENSP00000296930,9606.ENSP00000297258,9606.ENSP00000297350,9606.ENSP00000297494,9606.ENSP00000297785,9606.ENSP00000297904,9606.ENSP00000298510,9606.ENSP00000299198,9606.ENSP00000299299,9606.ENSP00000299367,9606.ENSP00000299427,9606.ENSP00000299601,9606.ENSP00000299855,9606.ENSP00000300060,9606.ENSP00000300659,9606.ENSP00000301050,9606.ENSP00000301149,9606.ENSP00000301244,9606.ENSP00000301455,9606.ENSP00000301691,9606.ENSP00000301873,9606.ENSP00000302620,9606.ENSP00000302724,9606.ENSP00000302935,9606.ENSP00000303208,9606.ENSP00000303356,9606.ENSP00000303423,9606.ENSP00000303920,9606.ENSP00000304408,9606.ENSP00000304782,9606.ENSP00000305255,9606.ENSP00000305651,9606.ENSP00000305653,9606.ENSP00000305731,9606.ENSP00000305769,9606.ENSP00000305988,9606.ENSP00000306253,9606.ENSP00000306449,9606.ENSP00000306512,9606.ENSP00000306606,9606.ENSP00000306884,9606.ENSP00000307508,9606.ENSP00000307674,9606.ENSP00000308606,9606.ENSP00000308716,9606.ENSP00000308727,9606.ENSP00000308815,9606.ENSP00000308938,9606.ENSP00000308976,9606.ENSP00000309689,9606.ENSP00000310036,9606.ENSP00000310448,9606.ENSP00000311127,9606.ENSP00000311184,9606.ENSP00000311502,9606.ENSP00000311545,9606.ENSP00000311697,9606.ENSP00000312002,9606.ENSP00000312286,9606.ENSP00000312652,9606.ENSP00000312673,9606.ENSP00000313601,9606.ENSP00000313752,9606.ENSP00000314030,9606.ENSP00000314649,9606.ENSP00000314709,9606.ENSP00000314807,9606.ENSP00000314897,9606.ENSP00000315630,9606.ENSP00000315997,9606.ENSP00000316338,9606.ENSP00000317272,9606.ENSP00000317468,9606.ENSP00000317714,9606.ENSP00000318176,9606.ENSP00000318822,9606.ENSP00000318868,9606.ENSP00000318916,9606.ENSP00000319730,9606.ENSP00000319883,9606.ENSP00000321077,9606.ENSP00000321573,9606.ENSP00000321853,9606.ENSP00000322316,9606.ENSP00000323280,9606.ENSP00000324890,9606.ENSP00000325917,9606.ENSP00000326737,9606.ENSP00000326813,9606.ENSP00000327054,9606.ENSP00000327290,9606.ENSP00000327513,9606.ENSP00000327545,9606.ENSP00000327801,9606.ENSP00000327824,9606.ENSP00000328773,9606.ENSP00000329219,9606.ENSP00000329295,9606.ENSP00000330382,9606.ENSP00000330393,9606.ENSP00000330523,9606.ENSP00000330959,9606.ENSP00000331358,9606.ENSP00000331368,9606.ENSP00000331736,9606.ENSP00000331746,9606.ENSP00000331831,9606.ENSP00000332656,9606.ENSP00000333203,9606.ENSP00000333298,9606.ENSP00000333769,9606.ENSP00000334374,9606.ENSP00000334928,9606.ENSP00000335074,9606.ENSP00000337014,9606.ENSP00000337053,9606.ENSP00000337133,9606.ENSP00000337261,9606.ENSP00000338130,9606.ENSP00000338171,9606.ENSP00000338235,9606.ENSP00000338934,9606.ENSP00000339328,9606.ENSP00000339730,9606.ENSP00000340292,9606.ENSP00000340409,9606.ENSP00000340691,9606.ENSP00000340864,9606.ENSP00000340935,9606.ENSP00000341170,9606.ENSP00000341911,9606.ENSP00000342098,9606.ENSP00000342109,9606.ENSP00000342143,9606.ENSP00000342681,9606.ENSP00000344155,9606.ENSP00000345179,9606.ENSP00000345229,9606.ENSP00000345243,9606.ENSP00000345341,9606.ENSP00000345344,9606.ENSP00000345672,9606.ENSP00000346032,9606.ENSP00000346478,9606.ENSP00000346537,9606.ENSP00000346839,9606.ENSP00000346990,9606.ENSP00000347213,9606.ENSP00000347379,9606.ENSP00000347409,9606.ENSP00000347457,9606.ENSP00000347495,9606.ENSP00000347591,9606.ENSP00000347714,9606.ENSP00000347942,9606.ENSP00000347948,9606.ENSP00000348888,9606.ENSP00000349252,9606.ENSP00000349437,9606.ENSP00000349486,9606.ENSP00000349493,9606.ENSP00000349687,9606.ENSP00000349929,9606.ENSP00000351497,9606.ENSP00000351619,9606.ENSP00000351671,9606.ENSP00000351682,9606.ENSP00000351905,9606.ENSP00000352264,9606.ENSP00000352288,9606.ENSP00000352584,9606.ENSP00000352798,9606.ENSP00000353198,9606.ENSP00000353259,9606.ENSP00000353720,9606.ENSP00000353731,9606.ENSP00000353770,9606.ENSP00000354207,9606.ENSP00000354498,9606.ENSP00000354691,9606.ENSP00000355110,9606.ENSP00000355231,9606.ENSP00000355601,9606.ENSP00000355751,9606.ENSP00000355759,9606.ENSP00000355812,9606.ENSP00000356016,9606.ENSP00000356056,9606.ENSP00000356399,9606.ENSP00000356448,9606.ENSP00000356574,9606.ENSP00000356694,9606.ENSP00000356791,9606.ENSP00000356792,9606.ENSP00000356905,9606.ENSP00000356969,9606.ENSP00000357005,9606.ENSP00000357012,9606.ENSP00000357036,9606.ENSP00000357073,9606.ENSP00000357158,9606.ENSP00000357448,9606.ENSP00000357668,9606.ENSP00000357922,9606.ENSP00000357981,9606.ENSP00000359013,9606.ENSP00000359504,9606.ENSP00000359539,9606.ENSP00000359540,9606.ENSP00000360120,9606.ENSP00000360181,9606.ENSP00000360269,9606.ENSP00000360293,9606.ENSP00000360687,9606.ENSP00000360730,9606.ENSP00000360764,9606.ENSP00000360882,9606.ENSP00000360997,9606.ENSP00000361027,9606.ENSP00000361087,9606.ENSP00000361359,9606.ENSP00000361423,9606.ENSP00000361471,9606.ENSP00000361595,9606.ENSP00000361959,9606.ENSP00000361965,9606.ENSP00000362195,9606.ENSP00000362205,9606.ENSP00000362560,9606.ENSP00000362817,9606.ENSP00000362924,9606.ENSP00000363081,9606.ENSP00000363654,9606.ENSP00000363804,9606.ENSP00000363827,9606.ENSP00000363869,9606.ENSP00000364140,9606.ENSP00000364210,9606.ENSP00000364212,9606.ENSP00000364709,9606.ENSP00000364731,9606.ENSP00000364802,9606.ENSP00000364885,9606.ENSP00000364979,9606.ENSP00000365048,9606.ENSP00000365081,9606.ENSP00000365253,9606.ENSP00000365351,9606.ENSP00000365411,9606.ENSP00000365435,9606.ENSP00000365528,9606.ENSP00000366015,9606.ENSP00000366091,9606.ENSP00000366243,9606.ENSP00000366288,9606.ENSP00000366410,9606.ENSP00000366923,9606.ENSP00000366937,9606.ENSP00000367028,9606.ENSP00000367151,9606.ENSP00000367263,9606.ENSP00000367459,9606.ENSP00000367832,9606.ENSP00000367991,9606.ENSP00000368244,9606.ENSP00000368314,9606.ENSP00000368389,9606.ENSP00000368450,9606.ENSP00000368517,9606.ENSP00000368538,9606.ENSP00000368544,9606.ENSP00000368678,9606.ENSP00000368683,9606.ENSP00000369055,9606.ENSP00000369071,9606.ENSP00000369198,9606.ENSP00000369375,9606.ENSP00000369500,9606.ENSP00000369814,9606.ENSP00000370114,9606.ENSP00000370542,9606.ENSP00000370635,9606.ENSP00000370698,9606.ENSP00000370812,9606.ENSP00000370989,9606.ENSP00000371152,9606.ENSP00000371194,9606.ENSP00000371425,9606.ENSP00000371554,9606.ENSP00000371770,9606.ENSP00000372155,9606.ENSP00000373354,9606.ENSP00000373489,9606.ENSP00000374274,9606.ENSP00000375616,9606.ENSP00000375618,9606.ENSP00000375629,9606.ENSP00000375678,9606.ENSP00000375873,9606.ENSP00000376103,9606.ENSP00000376188,9606.ENSP00000376197,9606.ENSP00000376458,9606.ENSP00000376911,9606.ENSP00000377003,9606.ENSP00000377055,9606.ENSP00000377262,9606.ENSP00000377284,9606.ENSP00000377703,9606.ENSP00000377783,9606.ENSP00000378118,9606.ENSP00000378131,9606.ENSP00000378394,9606.ENSP00000378845,9606.ENSP00000378856,9606.ENSP00000378897,9606.ENSP00000378957,9606.ENSP00000379038,9606.ENSP00000379097,9606.ENSP00000379438,9606.ENSP00000379612,9606.ENSP00000380070,9606.ENSP00000380676,9606.ENSP00000380948,9606.ENSP00000381133,9606.ENSP00000381185,9606.ENSP00000381231,9606.ENSP00000381386,9606.ENSP00000381448,9606.ENSP00000381492,9606.ENSP00000381581,9606.ENSP00000382731,9606.ENSP00000383115,9606.ENSP00000383303,9606.ENSP00000384169,9606.ENSP00000384262,9606.ENSP00000384364,9606.ENSP00000384719,9606.ENSP00000384849,9606.ENSP00000384886,9606.ENSP00000384973,9606.ENSP00000385035,9606.ENSP00000385334,9606.ENSP00000385675,9606.ENSP00000386559,9606.ENSP00000387159,9606.ENSP00000387211,9606.ENSP00000387262,9606.ENSP00000387662,9606.ENSP00000389326,9606.ENSP00000389814,9606.ENSP00000391748,9606.ENSP00000392767,9606.ENSP00000393847,9606.ENSP00000395574,9606.ENSP00000398698,9606.ENSP00000398736,9606.ENSP00000401145,9606.ENSP00000401445,9606.ENSP00000402060,9606.ENSP00000403495,9606.ENSP00000404131,9606.ENSP00000404236,9606.ENSP00000405338,9606.ENSP00000405453,9606.ENSP00000405573,9606.ENSP00000406909,9606.ENSP00000408025,9606.ENSP00000408411,9606.ENSP00000409007,9606.ENSP00000410059,9606.ENSP00000410294,9606.ENSP00000410481,9606.ENSP00000410715,9606.ENSP00000411355,9606.ENSP00000413861,9606.ENSP00000414378,9606.ENSP00000415454,9606.ENSP00000415743,9606.ENSP00000415769,9606.ENSP00000416126,9606.ENSP00000416255,9606.ENSP00000416330,9606.ENSP00000416561,9606.ENSP00000417138,9606.ENSP00000418009,9606.ENSP00000418525,9606.ENSP00000420298,9606.ENSP00000420321,9606.ENSP00000422185,9606.ENSP00000422464,9606.ENSP00000422591,9606.ENSP00000424565,9606.ENSP00000424630,9606.ENSP00000426119,9606.ENSP00000428540,9606.ENSP00000428976,9606.ENSP00000430269,9606.ENSP00000430620,9606.ENSP00000430950,9606.ENSP00000432973,9606.ENSP00000433208,9606.ENSP00000433488,9606.ENSP00000434412,9606.ENSP00000434516,9606.ENSP00000434717,9606.ENSP00000435585,9606.ENSP00000436455,9606.ENSP00000436607,9606.ENSP00000437550,9606.ENSP00000441954,9606.ENSP00000442600,9606.ENSP00000444271,9606.ENSP00000444425,9606.ENSP00000446252,9606.ENSP00000446278,9606.ENSP00000447730,9606.ENSP00000449795,9606.ENSP00000451040,9606.ENSP00000451172,9606.ENSP00000451206,9606.ENSP00000451300,9606.ENSP00000451506,9606.ENSP00000453302,9606.ENSP00000454071,9606.ENSP00000455215,9606.ENSP00000459019,9606.ENSP00000462468,9606.ENSP00000463069,9606.ENSP00000463325,9606.ENSP00000463653,9606.ENSP00000465356,9606.ENSP00000465500,9606.ENSP00000466214,9606.ENSP00000467537,9606.ENSP00000468253,9606.ENSP00000468308,9606.ENSP00000469049,9606.ENSP00000470129,9606.ENSP00000470788,9606.ENSP00000471477,9606.ENSP00000474412,9606.ENSP00000477572,9606.ENSP00000477908,9606.ENSP00000478024,9606.ENSP00000478490,9606.ENSP00000478927,9606.ENSP00000479955,9606.ENSP00000480322,9606.ENSP00000481309,9606.ENSP00000482259,9606.ENSP00000483345,9606.ENSP00000483364,9606.ENSP00000483403,9606.ENSP00000483552,9606.ENSP00000483599,9606.ENSP00000483713,9606.ENSP00000484078,9606.ENSP00000484431,9606.ENSP00000485028,9606.ENSP00000485478,9606.ENSP00000486361,9606.ENSP00000487363,9606.ENSP00000490083,9606.ENSP00000494087,9606.ENSP00000495507,9606.ENSP00000495951,9606.ENSP00000497402,9606.ENSP00000497444,9606.ENSP00000497550,9606.ENSP00000497642,9606.ENSP00000497748,9606.ENSP00000497910,9606.ENSP00000498441,9606.ENSP00000498466,9606.ENSP00000498879,9606.ENSP00000499092,9606.ENSP00000500990	FKBP4,SEMA3F,USP28,HSPB6,CX3CL1,CD74,CD4,RTN4R,GRN,CD22,CEACAM1,TNFRSF1A,FSTL3,ST6GAL1,CPB2,FAP,PILRA,CCDC80,DHPS,TGFBR3,SERPIND1,SNAP29,OSM,LGALS1,MYH9,COCH,APEX1,CTSZ,CSNK2A1,OXT,LBP,F9,TIMP1,GLA,ACP5,CCL22,CRYM,PAG1,CPQ,SFRP1,PLAT,GSR,TNFRSF10A,APLP1,TGFB1,SULT2A1,HGF,LAMB1,NAMPT,SERPINE1,C5,TNFSF8,BLNK,MPO,CSF3,CCL13,CD38,CXCL6,AFM,CTSC,MVK,CLEC4A,KLRB1,MEP1A,HBEGF,IL12B,HRG,TMSB10,IGFBP2,PROC,PPP3R1,PRTN3,CTSD,APOA1,PKD2,FGF23,TNN,WASHC3,ADGRE5,EREG,C3,CFP,GFER,GGT1,SEZ6L,LIF,CCN4,CLEC11A,RRM2B,APOE,BST2,GDF15,CEP85,HIP1R,BPIFB1,F12,DNAJB1,SERPINF1,RIDA,APCS,CHI3L1,FABP4,CHL1,SORT1,ADAMTS8,KLB,NT5E,HTRA2,IL1RN,CFC1,ORM1,ENPP2,CCL21,SIT1,MMP7,FDX1,GCHFR,KHK,ITGAV,PEBP1,VWF,DSG2,ALDH2,CDH1,CILP,SEMA7A,FLT4,MTUS1,RCOR1,CD33,SCPEP1,ERP44,ISM1,LGALS3BP,ATRN,MYDGF,LY9,NOTCH3,C9,SIAE,CHRDL2,SELP,LCAT,FCER2,CD80,TOP2B,BCHE,KLKB1,ICAM1,SCARB2,ARSB,FETUB,STC2,TNC,AMBP,NBN,PRKAR2A,PON3,GAL,HYAL1,TIMP3,C1RL,CLSTN3,SLC39A5,ERBB3,MFGE8,CDH2,TP53,ERBB2,IGFBP4,FCGR2A,REN,BOC,AHSG,GZMA,IQGAP2,CRHBP,GFRA3,IGFBP1,EPHA1,TNFRSF10B,CRH,HNMT,IL18,HHEX,BMP6,DDAH1,THY1,LY96,CXADR,CSF1R,WIF1,CXCL13,AIFM1,KIT,IL17RB,SLAMF8,IL10RB,STC1,AGRP,CSTB,FCN2,FGFR4,NACC1,SCGB3A1,ITGA5,CXCL16,TNFSF12,FRZB,INHBB,RNF149,BMP10,COL6A3,IGFBP7,FABP1,CXCL5,MASP1,SHISA5,TLR3,CSF2,NPM1,FABP5,TNFRSF11B,NOS3,ALDH1A1,VEGFD,PRDX3,CKB,PCBD1,C2,TPP1,LEO1,MMP3,ANPEP,NFATC3,CACNB3,GPD1,SPINT2,ANGPTL4,SOST,LTBP3,AGXT,INSL5,IL16,PCSK9,DCXR,FNTA,MZB1,COL3A1,CES3,STX8,CXCL10,LETM1,CST1,SMAD1,ALCAM,ITPR1,GPR37,CXCL8,ADH1B,CXCL11,CALB2,CANT1,AGR3,INHBC,SUSD5,CCL19,PLG,VWC2L,LRCH4,CD34,SART1,VEGFB,WFIKKN2,HEG1,ADGRE1,FGF5,HAVCR2,PLA2G1B,LEP,GH1,CC2D1A,SSNA1,DNAJA2,ALDH5A1,ZHX2,IL1RAP,ANGPT2,SWAP70,LILRB1,BAIAP2,MET,CHMP6,STX4,PRKRA,BID,SHMT1,MARCO,PRSS8,ADGRE2,SIGLEC8,DCBLD2,SERPINF2,COQ7,CD6,CD28,PCSK7,TNFRSF12A,YOD1,LMNB2,ITGA11,CSF1,NPTXR,P4HB,IFNLR1,HEXIM1,FMNL1,NXPH3,PDGFB,LEPR,CTHRC1,IL1R2,GAST,SERPINB8,SELE,CALCA,GAS6,ENPP7,SERPINA5,LAMP1,BSG,SLITRK2,PTPRB,GHRL,HJV,SEL1L,SERPINA9,ARHGEF1,KLRD1,SKAP1,MTDH,EZR,PLAUR,THBS4,DLK1,SMPD1,EIF4EBP1,C1QTNF1,DMP1,PTN,PALM,SPINT1,SERPINA12,PDZK1,CD5,ABCA2,APOD,DNER,SIGLEC10,PTGES2,CTSL,CTSB,ANXA2,ADAMTSL2,SMOC2,FN1,SCARA5,ENTPD2,OCLN,KEL,DNM3,WARS1,GFRA1,FCAR,RET,TNFRSF14,PIGR,ITGAL,IGF2R,SCRIB,GUCA2A,GM2A,ENTR1,FCGR2B,PBLD,CCL20,CNDP1,TGFBR2,CD2AP,PLXNB2,AKR1B10,COL18A1,PYY,CD300A,CES1,DPP4,RRM2,NTRK3,PHLDB1,FCRL5,SMOC1,BECN1,EGLN1,THBS2,PARP1,FGFR1OP,CR1,DYNLT1,CFH,TPR,QSOX1,FASLG,DPT,XCL1,VNN1,APOA2,F11R,CD244,SLAMF6,IGSF9,FCRL1,PBXIP1,ADAM12,C1orf56,CTSS,TNFRSF6B,GBP1,GOT1,CREG1,ROR1,SH2D1A,TACSTD2,SORBS1,PTGDS,IL13RA1,EGFL7,COL5A1,ADAMTS13,AMOT,SNCG,CD40,ABL1,ASS1,ERMAP,CCN5,ADA,CSF3R,TREM2,VSTM2L,FABP3,GSN,DKK1,PALM2AKAP2,KLF4,HSPG2,VSIG4,COL15A1,AGER,CDA,F10,F7,HSPA1A,ZBTB17,COL4A1,TNFSF13B,APOM,LRRC38,ITGBL1,APBB1IP,TNFRSF1B,PTPRH,ANGPTL7,MOG,CEMIP2,SLITRK1,NMNAT1,IGFBPL1,BTN3A2,TCOF1,PCDH17,AHNAK,KIAA0319,CCL7,SEPTIN8,CHGB,NRCAM,NGRN,CD83,ECHDC3,TNFRSF4,VIT,AGRN,EDN1,B4GALT1,POSTN,ADGRG2,TEK,SYAP1,AKR1C4,PSIP1,SDC1,SLC39A14,IL6ST,ESM1,CD274,ASAH1,LSP1,IFNGR2,SOD3,FGFBP1,PSME1,SETMAR,KRT18,SSC5D,LILRB4,LILRA2,LILRB2,KLK14,ATG16L1,C19orf12,CRLF1,TFRC,CDON,LGMN,TSPAN8,PRCP,SRPK2,FOLR1,DGKA,PROS1,CCL8,CFI,PSAP,LAT,LGALS9,ASAH2,MFAP4,TYMP,AREG,UMOD,TAX1BP1,GAPDH,CDHR5,ITGB2,FGL1,BCL2,CBS,DDT,CST3,LAT2,LCP1,ADA2,COLEC12,DSCAM,FBLN2,HPSE,NPY,VSNL1,CDKN1A,IFI30,CHCHD10,C1S,MAD1L1,IL6,CD8A,NPPC,IL18R1,IMMT,GCG,ACE2,ADIPOQ,PILRB,S100A13,PLA2G10,ELOA,TNF,CCN1,GAS2,ERN1,PVR,LTA,TGFA,LILRA5,INPP5D,MSR1,GPI,PHOSPHO1,FBP1,LAMP2,GDNF,EEF1D,FGFR2,LTB,SFRP4,PTPRC,SIGLEC9,EFNA4,GCNT1,CD36,ITIH3,PRAP1,EIF4G1,TGFBI,CFB,PLTP,RARRES2,MME,CD200,ROBO1,SORCS2,PDGFC,SLIT2,CDHR2,ADH4,CRIP2,ST3GAL1,PTP4A3,EPHX2,HEPH,IDO1,PTPRK,PTH,FLI1,SERPINH1,TXNRD1,IL18BP,EPS8L2,NUCB2,ADM,LATS1,SMAD5,DAG1,C1R,ADGRD1,SOD2,LRTM2,CD63,TRIAP1,PGF,SERPINA4,NPC2,NUMB,TCL1A,ADAM8,LDLR,ADGRG1,PLSCR3,YES1,RNF43,PTPRM,RBFOX3,APOC1,TNFRSF11A,PDCD5,PTPRS,CFD,FAM20A,TNFSF14,MIA,IL12RB1,FGF21,CCL5,HMOX2,CCL3,CCL16,YTHDF3,YAP1,CCL18,CD99L2,SPINK6,CCL4,HDGFL2,TCTN3,GHR,FURIN,SPON2,KLRF1,CCL15,CD48,MUC13,CDHR1,DBI,HAVCR1,ATP6AP2,XG,SLITRK6,KITLG,RCC1,LRPAP1,PI16,LPL,BMPER,B2M,FGA,FAS,CD59,GPRC5C,SNCA
GO Process	GO:0045087	Innate immune response	100	754	0.46	2.43e-17	9606.ENSP00000006053,9606.ENSP00000009530,9606.ENSP00000217407,9606.ENSP00000219235,9606.ENSP00000223642,9606.ENSP00000225844,9606.ENSP00000229332,9606.ENSP00000231228,9606.ENSP00000245907,9606.ENSP00000247153,9606.ENSP00000252593,9606.ENSP00000253354,9606.ENSP00000253496,9606.ENSP00000255040,9606.ENSP00000259607,9606.ENSP00000263285,9606.ENSP00000263408,9606.ENSP00000264170,9606.ENSP00000266542,9606.ENSP00000269305,9606.ENSP00000280357,9606.ENSP00000284818,9606.ENSP00000286301,9606.ENSP00000290200,9606.ENSP00000291744,9606.ENSP00000293778,9606.ENSP00000296280,9606.ENSP00000296795,9606.ENSP00000299367,9606.ENSP00000302046,9606.ENSP00000305255,9606.ENSP00000305651,9606.ENSP00000308815,9606.ENSP00000312002,9606.ENSP00000312286,9606.ENSP00000314807,9606.ENSP00000317714,9606.ENSP00000318916,9606.ENSP00000323280,9606.ENSP00000327513,9606.ENSP00000327824,9606.ENSP00000328773,9606.ENSP00000331746,9606.ENSP00000338130,9606.ENSP00000340409,9606.ENSP00000345243,9606.ENSP00000347714,9606.ENSP00000347948,9606.ENSP00000351671,9606.ENSP00000356016,9606.ENSP00000356320,9606.ENSP00000356399,9606.ENSP00000356694,9606.ENSP00000356792,9606.ENSP00000356905,9606.ENSP00000357012,9606.ENSP00000357036,9606.ENSP00000359504,9606.ENSP00000360181,9606.ENSP00000360997,9606.ENSP00000361359,9606.ENSP00000361471,9606.ENSP00000362924,9606.ENSP00000363869,9606.ENSP00000367832,9606.ENSP00000368683,9606.ENSP00000370767,9606.ENSP00000371425,9606.ENSP00000374274,9606.ENSP00000375618,9606.ENSP00000377262,9606.ENSP00000378118,9606.ENSP00000378131,9606.ENSP00000378856,9606.ENSP00000378957,9606.ENSP00000380070,9606.ENSP00000383115,9606.ENSP00000384364,9606.ENSP00000385035,9606.ENSP00000389026,9606.ENSP00000398698,9606.ENSP00000404236,9606.ENSP00000416561,9606.ENSP00000418009,9606.ENSP00000426455,9606.ENSP00000444271,9606.ENSP00000455897,9606.ENSP00000462468,9606.ENSP00000468253,9606.ENSP00000470788,9606.ENSP00000474412,9606.ENSP00000477908,9606.ENSP00000478024,9606.ENSP00000479955,9606.ENSP00000482259,9606.ENSP00000483599,9606.ENSP00000484078,9606.ENSP00000497910,9606.ENSP00000498441,9606.ENSP00000500990	CX3CL1,CD74,LBP,CCL22,C5,CCL13,CLEC4A,IL12B,C3,CFP,BST2,BPIFB1,F12,APCS,CCL21,LY9,C9,KYNU,C1RL,TP53,IL18,LY96,CSF1R,IL10RB,FCN2,CXCL16,MASP1,TLR3,C2,RNASE6,STX8,CXCL10,CCL19,HAVCR2,PLA2G1B,IL1RAP,STX4,MARCO,CD6,CSF1,IFNLR1,HEXIM1,CALCA,KLRD1,SMPD1,SIGLEC10,FCAR,TNFRSF14,CCL20,CR1,ULBP2,CFH,FASLG,XCL1,VNN1,CD244,SLAMF6,GBP1,SH2D1A,ADAMTS13,CD40,ASS1,GSN,VSIG4,CCL7,EDN1,GP2,IFNGR2,SSC5D,LILRA2,SRPK2,CCL8,CFI,LGALS9,MFAP4,GAPDH,COLEC12,NPY,C1S,CRISP3,TNF,LILRA5,CFB,RARRES2,RNASET2,C1R,MRC1,YES1,CFD,IL12RB1,CCL5,CCL3,CCL16,CCL18,CCL4,SPON2,CCL15,B2M,FGA,SNCA
GO Process	GO:0035239	Tube morphogenesis	93	669	0.48	3.12e-17	9606.ENSP00000006053,9606.ENSP00000161559,9606.ENSP00000188790,9606.ENSP00000212355,9606.ENSP00000216181,9606.ENSP00000217131,9606.ENSP00000220772,9606.ENSP00000221930,9606.ENSP00000223095,9606.ENSP00000232003,9606.ENSP00000234310,9606.ENSP00000237596,9606.ENSP00000244869,9606.ENSP00000252486,9606.ENSP00000259241,9606.ENSP00000261023,9606.ENSP00000261937,9606.ENSP00000262947,9606.ENSP00000263388,9606.ENSP00000268150,9606.ENSP00000269141,9606.ENSP00000275815,9606.ENSP00000280357,9606.ENSP00000284240,9606.ENSP00000286301,9606.ENSP00000293379,9606.ENSP00000293825,9606.ENSP00000297494,9606.ENSP00000297904,9606.ENSP00000300060,9606.ENSP00000301244,9606.ENSP00000301455,9606.ENSP00000304408,9606.ENSP00000306512,9606.ENSP00000310036,9606.ENSP00000311127,9606.ENSP00000311502,9606.ENSP00000312652,9606.ENSP00000314897,9606.ENSP00000317272,9606.ENSP00000321853,9606.ENSP00000326737,9606.ENSP00000327513,9606.ENSP00000330393,9606.ENSP00000330523,9606.ENSP00000333769,9606.ENSP00000334928,9606.ENSP00000342098,9606.ENSP00000345179,9606.ENSP00000346032,9606.ENSP00000346839,9606.ENSP00000347495,9606.ENSP00000347942,9606.ENSP00000349486,9606.ENSP00000351905,9606.ENSP00000352288,9606.ENSP00000352798,9606.ENSP00000360269,9606.ENSP00000360764,9606.ENSP00000361027,9606.ENSP00000361423,9606.ENSP00000363827,9606.ENSP00000364140,9606.ENSP00000364979,9606.ENSP00000366243,9606.ENSP00000368314,9606.ENSP00000368683,9606.ENSP00000369055,9606.ENSP00000369375,9606.ENSP00000370812,9606.ENSP00000373539,9606.ENSP00000377055,9606.ENSP00000377262,9606.ENSP00000377284,9606.ENSP00000379038,9606.ENSP00000379097,9606.ENSP00000381185,9606.ENSP00000384262,9606.ENSP00000398736,9606.ENSP00000404131,9606.ENSP00000409007,9606.ENSP00000410294,9606.ENSP00000416330,9606.ENSP00000420321,9606.ENSP00000422591,9606.ENSP00000436607,9606.ENSP00000442600,9606.ENSP00000451040,9606.ENSP00000453302,9606.ENSP00000454071,9606.ENSP00000455215,9606.ENSP00000478927,9606.ENSP00000497748	CX3CL1,CEACAM1,FAP,TGFBR3,MYH9,CTSZ,SFRP1,TGFB1,SERPINE1,HRG,PPP3R1,PKD2,EREG,APOE,HS6ST1,ITGAV,FLT4,MYDGF,NOTCH3,MFGE8,CDH2,EPHA1,IL18,THY1,CSF1R,ITGA5,TNFSF12,NOS3,VEGFD,ANPEP,SPINT2,ANGPTL4,COL3A1,CXCL8,CD34,VEGFB,HEG1,LEP,ANGPT2,MET,SERPINF2,TNFRSF12A,CSF1,LEPR,CTHRC1,BSG,PTPRB,SPINT1,APOD,ANXA2,FN1,WARS1,RET,SCRIB,TGFBR2,PLXNB2,COL18A1,TACSTD2,EGFL7,AMOT,ABL1,HSPG2,COL15A1,COL4A1,CEMIP2,NRCAM,EDN1,B4GALT1,TEK,ESM1,STAB2,PRCP,SRPK2,FOLR1,TYMP,AREG,BCL2,HPSE,CCN1,TGFA,GDNF,FGFR2,TGFBI,ROBO1,SLIT2,ADM,DAG1,PGF,ADAM8,LDLR,ADGRG1,YAP1,BMPER
GO Process	GO:0045765	Regulation of angiogenesis	59	288	0.65	3.17e-17	9606.ENSP00000004982,9606.ENSP00000053867,9606.ENSP00000161559,9606.ENSP00000220772,9606.ENSP00000222390,9606.ENSP00000223095,9606.ENSP00000223642,9606.ENSP00000232003,9606.ENSP00000239462,9606.ENSP00000245907,9606.ENSP00000254722,9606.ENSP00000255409,9606.ENSP00000259486,9606.ENSP00000262487,9606.ENSP00000262947,9606.ENSP00000266031,9606.ENSP00000269571,9606.ENSP00000275815,9606.ENSP00000282728,9606.ENSP00000284031,9606.ENSP00000286758,9606.ENSP00000293379,9606.ENSP00000293825,9606.ENSP00000296795,9606.ENSP00000297494,9606.ENSP00000297904,9606.ENSP00000301455,9606.ENSP00000305651,9606.ENSP00000305769,9606.ENSP00000306512,9606.ENSP00000310036,9606.ENSP00000311127,9606.ENSP00000312652,9606.ENSP00000314897,9606.ENSP00000335074,9606.ENSP00000338235,9606.ENSP00000339730,9606.ENSP00000346537,9606.ENSP00000347495,9606.ENSP00000351905,9606.ENSP00000355601,9606.ENSP00000355751,9606.ENSP00000356694,9606.ENSP00000357668,9606.ENSP00000361027,9606.ENSP00000361359,9606.ENSP00000361423,9606.ENSP00000363804,9606.ENSP00000363827,9606.ENSP00000366243,9606.ENSP00000369375,9606.ENSP00000380948,9606.ENSP00000384262,9606.ENSP00000385675,9606.ENSP00000398698,9606.ENSP00000436607,9606.ENSP00000451040,9606.ENSP00000463325,9606.ENSP00000497748	HSPB6,GRN,CEACAM1,SFRP1,HGF,SERPINE1,C5,HRG,TNN,C3,SERPINF1,CHI3L1,ENPP2,ISM1,MYDGF,HYAL1,ERBB2,EPHA1,HHEX,DDAH1,CXCL13,ITGA5,TNFSF12,TLR3,NOS3,VEGFD,ANGPTL4,CXCL10,SMAD1,CXCL8,CD34,VEGFB,LEP,ANGPT2,GHRL,MTDH,THBS4,SMOC2,WARS1,TGFBR2,EGLN1,THBS2,FASLG,ADAM12,AMOT,CD40,ABL1,KLF4,HSPG2,CEMIP2,TEK,ITGB2,HPSE,IL6,TNF,ADM,PGF,PTPRM,BMPER
GO Process	GO:0050730	Regulation of peptidyl-tyrosine phosphorylation	56	259	0.67	3.17e-17	9606.ENSP00000009530,9606.ENSP00000011653,9606.ENSP00000162749,9606.ENSP00000215781,9606.ENSP00000220772,9606.ENSP00000221930,9606.ENSP00000222390,9606.ENSP00000225474,9606.ENSP00000230990,9606.ENSP00000231228,9606.ENSP00000232003,9606.ENSP00000244869,9606.ENSP00000249075,9606.ENSP00000259486,9606.ENSP00000264246,9606.ENSP00000267101,9606.ENSP00000269305,9606.ENSP00000280357,9606.ENSP00000283147,9606.ENSP00000284240,9606.ENSP00000286301,9606.ENSP00000288135,9606.ENSP00000293379,9606.ENSP00000296871,9606.ENSP00000311127,9606.ENSP00000312652,9606.ENSP00000312673,9606.ENSP00000317468,9606.ENSP00000330382,9606.ENSP00000331831,9606.ENSP00000335074,9606.ENSP00000339730,9606.ENSP00000347591,9606.ENSP00000347948,9606.ENSP00000353259,9606.ENSP00000355812,9606.ENSP00000361359,9606.ENSP00000361423,9606.ENSP00000362205,9606.ENSP00000370698,9606.ENSP00000375616,9606.ENSP00000376188,9606.ENSP00000379097,9606.ENSP00000380948,9606.ENSP00000385675,9606.ENSP00000389814,9606.ENSP00000398698,9606.ENSP00000404131,9606.ENSP00000404236,9606.ENSP00000411355,9606.ENSP00000415743,9606.ENSP00000422464,9606.ENSP00000462468,9606.ENSP00000474412,9606.ENSP00000483403,9606.ENSP00000495951	CD74,CD4,TNFRSF1A,OSM,SFRP1,TGFB1,HGF,CSF3,HBEGF,IL12B,HRG,EREG,LIF,ENPP2,CD80,ERBB3,TP53,IL18,BMP6,THY1,CSF1R,KIT,ITGA5,CSF2,VEGFB,LEP,GH1,CHMP6,PDGFB,GAS6,GHRL,THBS4,GFRA1,TNFRSF14,CD300A,FGFR1OP,CD40,ABL1,TREM2,IL6ST,LILRB4,CRLF1,AREG,ITGB2,IL6,ADIPOQ,TNF,TGFA,LILRA5,PTPRC,CD36,PDGFC,YES1,CCL5,GHR,KITLG
GO Process	GO:0050727	Regulation of inflammatory response	67	371	0.59	3.78e-17	9606.ENSP00000006053,9606.ENSP00000053867,9606.ENSP00000162749,9606.ENSP00000215781,9606.ENSP00000215909,9606.ENSP00000217407,9606.ENSP00000218758,9606.ENSP00000222390,9606.ENSP00000223095,9606.ENSP00000227266,9606.ENSP00000228510,9606.ENSP00000231228,9606.ENSP00000234071,9606.ENSP00000236850,9606.ENSP00000245907,9606.ENSP00000248923,9606.ENSP00000250160,9606.ENSP00000252486,9606.ENSP00000253496,9606.ENSP00000254722,9606.ENSP00000255040,9606.ENSP00000256104,9606.ENSP00000257770,9606.ENSP00000261918,9606.ENSP00000264690,9606.ENSP00000265131,9606.ENSP00000273784,9606.ENSP00000280357,9606.ENSP00000289707,9606.ENSP00000296795,9606.ENSP00000299855,9606.ENSP00000302935,9606.ENSP00000324890,9606.ENSP00000331736,9606.ENSP00000335074,9606.ENSP00000345243,9606.ENSP00000351497,9606.ENSP00000356792,9606.ENSP00000361965,9606.ENSP00000362205,9606.ENSP00000363804,9606.ENSP00000364210,9606.ENSP00000365435,9606.ENSP00000369375,9606.ENSP00000370698,9606.ENSP00000381386,9606.ENSP00000384262,9606.ENSP00000384364,9606.ENSP00000385675,9606.ENSP00000389326,9606.ENSP00000389814,9606.ENSP00000393847,9606.ENSP00000398698,9606.ENSP00000403495,9606.ENSP00000404236,9606.ENSP00000411355,9606.ENSP00000420298,9606.ENSP00000430950,9606.ENSP00000453302,9606.ENSP00000454071,9606.ENSP00000462468,9606.ENSP00000465500,9606.ENSP00000474412,9606.ENSP00000477908,9606.ENSP00000483552,9606.ENSP00000497642,9606.ENSP00000500990	CX3CL1,GRN,TNFRSF1A,OSM,LGALS1,LBP,ACP5,HGF,SERPINE1,CTSC,MVK,IL12B,PROC,APOA1,C3,GGT1,CCN4,APOE,F12,SERPINF1,APCS,FABP4,NT5E,SEMA7A,KLKB1,TNC,AHSG,IL18,SLAMF8,TLR3,MMP3,IL16,CD28,SELE,GHRL,SIGLEC10,FCGR2B,XCL1,ADA,TREM2,KLF4,AGER,TNFRSF1B,TEK,IL6ST,DDT,HPSE,NPY,IL6,ACE2,ADIPOQ,PLA2G10,TNF,LTA,LILRA5,PTPRC,CD200,IDO1,ADAM8,LDLR,YES1,TNFRSF11A,CCL5,CCL3,FURIN,LPL,SNCA
GO Process	GO:0022603	Regulation of anatomical structure morphogenesis	112	920	0.42	4.68e-17	9606.ENSP00000002829,9606.ENSP00000004982,9606.ENSP00000043402,9606.ENSP00000053867,9606.ENSP00000161559,9606.ENSP00000169298,9606.ENSP00000216181,9606.ENSP00000216361,9606.ENSP00000220772,9606.ENSP00000221930,9606.ENSP00000222390,9606.ENSP00000223095,9606.ENSP00000223642,9606.ENSP00000225844,9606.ENSP00000232003,9606.ENSP00000236850,9606.ENSP00000239462,9606.ENSP00000245907,9606.ENSP00000249075,9606.ENSP00000254722,9606.ENSP00000255409,9606.ENSP00000259486,9606.ENSP00000261918,9606.ENSP00000261937,9606.ENSP00000262487,9606.ENSP00000262947,9606.ENSP00000266031,9606.ENSP00000269141,9606.ENSP00000269571,9606.ENSP00000275815,9606.ENSP00000282728,9606.ENSP00000284031,9606.ENSP00000284240,9606.ENSP00000286301,9606.ENSP00000286758,9606.ENSP00000288135,9606.ENSP00000293379,9606.ENSP00000293825,9606.ENSP00000296795,9606.ENSP00000297350,9606.ENSP00000297494,9606.ENSP00000297904,9606.ENSP00000301455,9606.ENSP00000305651,9606.ENSP00000305769,9606.ENSP00000306512,9606.ENSP00000310036,9606.ENSP00000311127,9606.ENSP00000312652,9606.ENSP00000314897,9606.ENSP00000316338,9606.ENSP00000327513,9606.ENSP00000327801,9606.ENSP00000329219,9606.ENSP00000330523,9606.ENSP00000335074,9606.ENSP00000338235,9606.ENSP00000338934,9606.ENSP00000339730,9606.ENSP00000341911,9606.ENSP00000346537,9606.ENSP00000346839,9606.ENSP00000347409,9606.ENSP00000347457,9606.ENSP00000347495,9606.ENSP00000347942,9606.ENSP00000351905,9606.ENSP00000352288,9606.ENSP00000354498,9606.ENSP00000355601,9606.ENSP00000355751,9606.ENSP00000356694,9606.ENSP00000357005,9606.ENSP00000357668,9606.ENSP00000359504,9606.ENSP00000360120,9606.ENSP00000360269,9606.ENSP00000361027,9606.ENSP00000361359,9606.ENSP00000361423,9606.ENSP00000361965,9606.ENSP00000363081,9606.ENSP00000363654,9606.ENSP00000363804,9606.ENSP00000363827,9606.ENSP00000365048,9606.ENSP00000366243,9606.ENSP00000366288,9606.ENSP00000367459,9606.ENSP00000367832,9606.ENSP00000368683,9606.ENSP00000369375,9606.ENSP00000376197,9606.ENSP00000380948,9606.ENSP00000381448,9606.ENSP00000383303,9606.ENSP00000384262,9606.ENSP00000385675,9606.ENSP00000398698,9606.ENSP00000401145,9606.ENSP00000409007,9606.ENSP00000410294,9606.ENSP00000420321,9606.ENSP00000422591,9606.ENSP00000436607,9606.ENSP00000442600,9606.ENSP00000451040,9606.ENSP00000463325,9606.ENSP00000467537,9606.ENSP00000477908,9606.ENSP00000497748,9606.ENSP00000498441	SEMA3F,HSPB6,RTN4R,GRN,CEACAM1,ST6GAL1,MYH9,COCH,SFRP1,TGFB1,HGF,SERPINE1,C5,CCL13,HRG,APOA1,TNN,C3,LIF,SERPINF1,CHI3L1,ENPP2,SEMA7A,FLT4,ISM1,MYDGF,HYAL1,CDH2,ERBB2,EPHA1,HHEX,DDAH1,THY1,CSF1R,CXCL13,KIT,ITGA5,TNFSF12,TLR3,TNFRSF11B,NOS3,VEGFD,ANGPTL4,CXCL10,SMAD1,CXCL8,CD34,VEGFB,LEP,ANGPT2,BAIAP2,CSF1,P4HB,FMNL1,CTHRC1,GHRL,MTDH,EZR,THBS4,PALM,SMOC2,FN1,KEL,DNM3,WARS1,RET,TGFBR2,PLXNB2,PHLDB1,EGLN1,THBS2,FASLG,F11R,ADAM12,GBP1,ROR1,TACSTD2,AMOT,CD40,ABL1,ADA,DKK1,PALM2AKAP2,KLF4,HSPG2,TNFSF13B,CEMIP2,SLITRK1,KIAA0319,CCL7,EDN1,TEK,TFRC,ITGB2,CST3,DSCAM,HPSE,IL6,TNF,GAS2,GDNF,FGFR2,ROBO1,SLIT2,ADM,DAG1,PGF,PTPRM,PTPRS,CCL3,BMPER,FGA
GO Process	GO:0070372	Regulation of ERK1 and ERK2 cascade	59	299	0.63	1.46e-16	9606.ENSP00000006053,9606.ENSP00000009530,9606.ENSP00000011653,9606.ENSP00000161559,9606.ENSP00000219235,9606.ENSP00000221930,9606.ENSP00000225844,9606.ENSP00000237837,9606.ENSP00000249075,9606.ENSP00000252486,9606.ENSP00000255409,9606.ENSP00000259607,9606.ENSP00000261918,9606.ENSP00000261937,9606.ENSP00000264832,9606.ENSP00000266085,9606.ENSP00000269571,9606.ENSP00000286301,9606.ENSP00000292408,9606.ENSP00000308815,9606.ENSP00000311127,9606.ENSP00000312002,9606.ENSP00000318916,9606.ENSP00000321853,9606.ENSP00000330382,9606.ENSP00000331831,9606.ENSP00000338934,9606.ENSP00000346839,9606.ENSP00000351671,9606.ENSP00000356792,9606.ENSP00000359504,9606.ENSP00000361423,9606.ENSP00000362205,9606.ENSP00000364210,9606.ENSP00000367832,9606.ENSP00000369375,9606.ENSP00000378118,9606.ENSP00000378856,9606.ENSP00000381386,9606.ENSP00000384364,9606.ENSP00000387662,9606.ENSP00000389326,9606.ENSP00000389814,9606.ENSP00000398698,9606.ENSP00000398736,9606.ENSP00000410294,9606.ENSP00000411355,9606.ENSP00000415743,9606.ENSP00000422464,9606.ENSP00000465500,9606.ENSP00000471477,9606.ENSP00000474412,9606.ENSP00000477908,9606.ENSP00000478024,9606.ENSP00000479955,9606.ENSP00000482259,9606.ENSP00000484078,9606.ENSP00000497748,9606.ENSP00000498441	CX3CL1,CD74,CD4,CEACAM1,CCL22,TGFB1,CCL13,FGF23,LIF,APOE,CHI3L1,CCL21,SEMA7A,FLT4,ICAM1,TIMP3,ERBB2,CSF1R,FGFR4,CCL19,VEGFB,HAVCR2,MARCO,SERPINF2,PDGFB,GAS6,EZR,FN1,CCL20,XCL1,GBP1,ABL1,TREM2,AGER,CCL7,TEK,CCL8,LGALS9,DDT,NPY,GCG,ACE2,ADIPOQ,TNF,CCN1,FGFR2,PTPRC,CD36,PDGFC,TNFRSF11A,FGF21,CCL5,CCL3,CCL16,CCL18,CCL4,CCL15,BMPER,FGA
GO Process	GO:0034612	Response to tumor necrosis factor	48	199	0.72	2.76e-16	9606.ENSP00000006053,9606.ENSP00000162749,9606.ENSP00000219235,9606.ENSP00000220772,9606.ENSP00000225844,9606.ENSP00000248114,9606.ENSP00000255409,9606.ENSP00000256104,9606.ENSP00000259607,9606.ENSP00000266031,9606.ENSP00000269305,9606.ENSP00000274368,9606.ENSP00000293778,9606.ENSP00000301149,9606.ENSP00000306512,9606.ENSP00000308815,9606.ENSP00000331736,9606.ENSP00000331746,9606.ENSP00000340409,9606.ENSP00000347714,9606.ENSP00000347948,9606.ENSP00000351671,9606.ENSP00000356792,9606.ENSP00000359504,9606.ENSP00000360997,9606.ENSP00000361359,9606.ENSP00000361471,9606.ENSP00000365048,9606.ENSP00000365435,9606.ENSP00000367832,9606.ENSP00000368538,9606.ENSP00000368683,9606.ENSP00000371152,9606.ENSP00000373489,9606.ENSP00000378118,9606.ENSP00000379438,9606.ENSP00000389814,9606.ENSP00000398698,9606.ENSP00000434717,9606.ENSP00000451506,9606.ENSP00000465500,9606.ENSP00000474412,9606.ENSP00000477908,9606.ENSP00000478024,9606.ENSP00000479955,9606.ENSP00000482259,9606.ENSP00000484078,9606.ENSP00000498466	CX3CL1,TNFRSF1A,CCL22,SFRP1,CCL13,GFER,CHI3L1,FABP4,CCL21,HYAL1,TP53,CRHBP,CXCL16,GPD1,CXCL8,CCL19,SELE,CALCA,SMPD1,FCAR,TNFRSF14,CCL20,XCL1,GBP1,ADAMTS13,CD40,ASS1,TNFSF13B,TNFRSF1B,CCL7,TNFRSF4,EDN1,ASAH1,KRT18,CCL8,UMOD,ADIPOQ,TNF,IL18BP,TCL1A,TNFRSF11A,CCL5,CCL3,CCL16,CCL18,CCL4,CCL15,FAS
GO Process	GO:0050920	Regulation of chemotaxis	51	227	0.69	3.12e-16	9606.ENSP00000002829,9606.ENSP00000009530,9606.ENSP00000169298,9606.ENSP00000217407,9606.ENSP00000221930,9606.ENSP00000223095,9606.ENSP00000223642,9606.ENSP00000232003,9606.ENSP00000259607,9606.ENSP00000261918,9606.ENSP00000262102,9606.ENSP00000286301,9606.ENSP00000286758,9606.ENSP00000289707,9606.ENSP00000297904,9606.ENSP00000302935,9606.ENSP00000305651,9606.ENSP00000306512,9606.ENSP00000308815,9606.ENSP00000311127,9606.ENSP00000314897,9606.ENSP00000315630,9606.ENSP00000317272,9606.ENSP00000317714,9606.ENSP00000327513,9606.ENSP00000330382,9606.ENSP00000331831,9606.ENSP00000339730,9606.ENSP00000341170,9606.ENSP00000346537,9606.ENSP00000353731,9606.ENSP00000354207,9606.ENSP00000356792,9606.ENSP00000362205,9606.ENSP00000364210,9606.ENSP00000364731,9606.ENSP00000367832,9606.ENSP00000368683,9606.ENSP00000376911,9606.ENSP00000378856,9606.ENSP00000381386,9606.ENSP00000383303,9606.ENSP00000385675,9606.ENSP00000418009,9606.ENSP00000420321,9606.ENSP00000422591,9606.ENSP00000451040,9606.ENSP00000469049,9606.ENSP00000474412,9606.ENSP00000477908,9606.ENSP00000482259	SEMA3F,CD74,ST6GAL1,LBP,TGFB1,SERPINE1,C5,HRG,CCL21,SEMA7A,MTUS1,CSF1R,CXCL13,SLAMF8,VEGFD,IL16,CXCL10,CXCL8,CCL19,VEGFB,ANGPT2,SWAP70,MET,STX4,CSF1,PDGFB,GAS6,THBS4,PTN,SMOC2,DPP4,NTRK3,XCL1,TREM2,AGER,F7,CCL7,EDN1,LGMN,LGALS9,DDT,DSCAM,IL6,RARRES2,ROBO1,SLIT2,PGF,TNFSF14,CCL5,CCL3,CCL4
GO Process	GO:0051247	Positive regulation of protein metabolic process	151	1512	0.34	3.73e-16	9606.ENSP00000006053,9606.ENSP00000009530,9606.ENSP00000011653,9606.ENSP00000053867,9606.ENSP00000162749,9606.ENSP00000215781,9606.ENSP00000216181,9606.ENSP00000217244,9606.ENSP00000221132,9606.ENSP00000221930,9606.ENSP00000222390,9606.ENSP00000225474,9606.ENSP00000227266,9606.ENSP00000230990,9606.ENSP00000231228,9606.ENSP00000236671,9606.ENSP00000237596,9606.ENSP00000237837,9606.ENSP00000244869,9606.ENSP00000245907,9606.ENSP00000249075,9606.ENSP00000252486,9606.ENSP00000252809,9606.ENSP00000253083,9606.ENSP00000253496,9606.ENSP00000255409,9606.ENSP00000258080,9606.ENSP00000259486,9606.ENSP00000259607,9606.ENSP00000261918,9606.ENSP00000261937,9606.ENSP00000262262,9606.ENSP00000262947,9606.ENSP00000264246,9606.ENSP00000264690,9606.ENSP00000265433,9606.ENSP00000267101,9606.ENSP00000269305,9606.ENSP00000269571,9606.ENSP00000276431,9606.ENSP00000280357,9606.ENSP00000283147,9606.ENSP00000286301,9606.ENSP00000287295,9606.ENSP00000288135,9606.ENSP00000292408,9606.ENSP00000293379,9606.ENSP00000293825,9606.ENSP00000295228,9606.ENSP00000295379,9606.ENSP00000296795,9606.ENSP00000296871,9606.ENSP00000296930,9606.ENSP00000297904,9606.ENSP00000303208,9606.ENSP00000303423,9606.ENSP00000308716,9606.ENSP00000308815,9606.ENSP00000311127,9606.ENSP00000311697,9606.ENSP00000312286,9606.ENSP00000312652,9606.ENSP00000312673,9606.ENSP00000318822,9606.ENSP00000318916,9606.ENSP00000323280,9606.ENSP00000324890,9606.ENSP00000327513,9606.ENSP00000330382,9606.ENSP00000330393,9606.ENSP00000331746,9606.ENSP00000331831,9606.ENSP00000335074,9606.ENSP00000338934,9606.ENSP00000339328,9606.ENSP00000339730,9606.ENSP00000340409,9606.ENSP00000344155,9606.ENSP00000346032,9606.ENSP00000346839,9606.ENSP00000347591,9606.ENSP00000347942,9606.ENSP00000347948,9606.ENSP00000351905,9606.ENSP00000352288,9606.ENSP00000353259,9606.ENSP00000354207,9606.ENSP00000356016,9606.ENSP00000356694,9606.ENSP00000361359,9606.ENSP00000361423,9606.ENSP00000362205,9606.ENSP00000362924,9606.ENSP00000363081,9606.ENSP00000363804,9606.ENSP00000364210,9606.ENSP00000364802,9606.ENSP00000365435,9606.ENSP00000368389,9606.ENSP00000368683,9606.ENSP00000369375,9606.ENSP00000369500,9606.ENSP00000370698,9606.ENSP00000372155,9606.ENSP00000375618,9606.ENSP00000375629,9606.ENSP00000376188,9606.ENSP00000376197,9606.ENSP00000376458,9606.ENSP00000376911,9606.ENSP00000378845,9606.ENSP00000378856,9606.ENSP00000379097,9606.ENSP00000381185,9606.ENSP00000384262,9606.ENSP00000384849,9606.ENSP00000385675,9606.ENSP00000387662,9606.ENSP00000389814,9606.ENSP00000391748,9606.ENSP00000393847,9606.ENSP00000398698,9606.ENSP00000398736,9606.ENSP00000401445,9606.ENSP00000404131,9606.ENSP00000404236,9606.ENSP00000411355,9606.ENSP00000415743,9606.ENSP00000416255,9606.ENSP00000418009,9606.ENSP00000420321,9606.ENSP00000422464,9606.ENSP00000437550,9606.ENSP00000442600,9606.ENSP00000451040,9606.ENSP00000451506,9606.ENSP00000453302,9606.ENSP00000454071,9606.ENSP00000462468,9606.ENSP00000465500,9606.ENSP00000466214,9606.ENSP00000468308,9606.ENSP00000471477,9606.ENSP00000474412,9606.ENSP00000478490,9606.ENSP00000483403,9606.ENSP00000483552,9606.ENSP00000495951,9606.ENSP00000498466,9606.ENSP00000499092,9606.ENSP00000500990	CX3CL1,CD74,CD4,GRN,TNFRSF1A,OSM,MYH9,CSNK2A1,TNFRSF10A,TGFB1,HGF,CSF3,CTSC,HBEGF,IL12B,CTSD,PKD2,FGF23,EREG,C3,LIF,APOE,GDF15,HIP1R,F12,CHI3L1,HTRA2,ENPP2,CCL21,SEMA7A,FLT4,CD33,MYDGF,CD80,KLKB1,NBN,ERBB3,TP53,ERBB2,TNFRSF10B,IL18,BMP6,CSF1R,AIFM1,KIT,FGFR4,ITGA5,TNFSF12,INHBB,BMP10,TLR3,CSF2,NPM1,VEGFD,PCSK9,FNTA,INHBC,CCL19,VEGFB,FGF5,PLA2G1B,LEP,GH1,BID,MARCO,CD6,CD28,CSF1,PDGFB,LEPR,CALCA,GAS6,GHRL,EZR,PLAUR,THBS4,SMPD1,ABCA2,ANXA2,FN1,GFRA1,RET,TNFRSF14,TGFBR2,PLXNB2,CD300A,NTRK3,CR1,FASLG,CD40,ABL1,TREM2,GSN,DKK1,KLF4,AGER,HSPA1A,TNFRSF1B,NGRN,EDN1,TEK,SYAP1,IL6ST,PSME1,LILRA2,LILRB2,CRLF1,TFRC,CDON,LGMN,LAT,LGALS9,AREG,BCL2,HPSE,CDKN1A,IL6,GCG,ADIPOQ,PILRB,PLA2G10,TNF,CCN1,ERN1,TGFA,LILRA5,PTPRC,CD36,EIF4G1,RARRES2,ROBO1,PDGFC,LATS1,DAG1,PGF,TCL1A,ADAM8,LDLR,YES1,TNFRSF11A,PDCD5,FAM20A,FGF21,CCL5,YTHDF3,GHR,FURIN,KITLG,FAS,GPRC5C,SNCA
GO Process	GO:0034341	Response to interferon-gamma	39	127	0.83	4.6e-16	9606.ENSP00000006053,9606.ENSP00000009530,9606.ENSP00000219235,9606.ENSP00000225844,9606.ENSP00000231228,9606.ENSP00000252593,9606.ENSP00000259607,9606.ENSP00000264170,9606.ENSP00000269305,9606.ENSP00000293778,9606.ENSP00000296795,9606.ENSP00000305255,9606.ENSP00000308815,9606.ENSP00000317714,9606.ENSP00000347714,9606.ENSP00000351671,9606.ENSP00000356694,9606.ENSP00000356792,9606.ENSP00000359504,9606.ENSP00000360997,9606.ENSP00000361359,9606.ENSP00000361471,9606.ENSP00000362924,9606.ENSP00000367832,9606.ENSP00000368683,9606.ENSP00000371425,9606.ENSP00000378118,9606.ENSP00000378856,9606.ENSP00000380070,9606.ENSP00000398698,9606.ENSP00000455897,9606.ENSP00000470788,9606.ENSP00000474412,9606.ENSP00000477908,9606.ENSP00000478024,9606.ENSP00000479955,9606.ENSP00000482259,9606.ENSP00000484078,9606.ENSP00000500990	CX3CL1,CD74,CCL22,CCL13,IL12B,BST2,CCL21,KYNU,TP53,CXCL16,TLR3,STX8,CCL19,STX4,FCAR,CCL20,FASLG,XCL1,GBP1,ADAMTS13,CD40,ASS1,GSN,CCL7,EDN1,IFNGR2,CCL8,LGALS9,GAPDH,TNF,MRC1,IL12RB1,CCL5,CCL3,CCL16,CCL18,CCL4,CCL15,SNCA
GO Process	GO:0043085	Positive regulation of catalytic activity	129	1191	0.37	4.6e-16	9606.ENSP00000006053,9606.ENSP00000009530,9606.ENSP00000011653,9606.ENSP00000043402,9606.ENSP00000053867,9606.ENSP00000219235,9606.ENSP00000220772,9606.ENSP00000221132,9606.ENSP00000221930,9606.ENSP00000225844,9606.ENSP00000227266,9606.ENSP00000230990,9606.ENSP00000231228,9606.ENSP00000234347,9606.ENSP00000236671,9606.ENSP00000236850,9606.ENSP00000237596,9606.ENSP00000237837,9606.ENSP00000244869,9606.ENSP00000252486,9606.ENSP00000253083,9606.ENSP00000255409,9606.ENSP00000258080,9606.ENSP00000259607,9606.ENSP00000260270,9606.ENSP00000261937,9606.ENSP00000262262,9606.ENSP00000264072,9606.ENSP00000265433,9606.ENSP00000267101,9606.ENSP00000269571,9606.ENSP00000275815,9606.ENSP00000276431,9606.ENSP00000280357,9606.ENSP00000284240,9606.ENSP00000286301,9606.ENSP00000286758,9606.ENSP00000287295,9606.ENSP00000288135,9606.ENSP00000292408,9606.ENSP00000295834,9606.ENSP00000296795,9606.ENSP00000296930,9606.ENSP00000297494,9606.ENSP00000303423,9606.ENSP00000308815,9606.ENSP00000312286,9606.ENSP00000312652,9606.ENSP00000312673,9606.ENSP00000317272,9606.ENSP00000317714,9606.ENSP00000318822,9606.ENSP00000327513,9606.ENSP00000330382,9606.ENSP00000331736,9606.ENSP00000331746,9606.ENSP00000331831,9606.ENSP00000335074,9606.ENSP00000346839,9606.ENSP00000347942,9606.ENSP00000349486,9606.ENSP00000349493,9606.ENSP00000351671,9606.ENSP00000351905,9606.ENSP00000353259,9606.ENSP00000354207,9606.ENSP00000356016,9606.ENSP00000356694,9606.ENSP00000356792,9606.ENSP00000356969,9606.ENSP00000357005,9606.ENSP00000360120,9606.ENSP00000361359,9606.ENSP00000361423,9606.ENSP00000362205,9606.ENSP00000362924,9606.ENSP00000363081,9606.ENSP00000363804,9606.ENSP00000364210,9606.ENSP00000364802,9606.ENSP00000367832,9606.ENSP00000368678,9606.ENSP00000368683,9606.ENSP00000369375,9606.ENSP00000369500,9606.ENSP00000372155,9606.ENSP00000373354,9606.ENSP00000376911,9606.ENSP00000378118,9606.ENSP00000378394,9606.ENSP00000378845,9606.ENSP00000378856,9606.ENSP00000379097,9606.ENSP00000380948,9606.ENSP00000381185,9606.ENSP00000384849,9606.ENSP00000387662,9606.ENSP00000389814,9606.ENSP00000391748,9606.ENSP00000398698,9606.ENSP00000398736,9606.ENSP00000401445,9606.ENSP00000404131,9606.ENSP00000404236,9606.ENSP00000409007,9606.ENSP00000410294,9606.ENSP00000411355,9606.ENSP00000420298,9606.ENSP00000420321,9606.ENSP00000422464,9606.ENSP00000433208,9606.ENSP00000442600,9606.ENSP00000451506,9606.ENSP00000453302,9606.ENSP00000465500,9606.ENSP00000466214,9606.ENSP00000468308,9606.ENSP00000474412,9606.ENSP00000477908,9606.ENSP00000478024,9606.ENSP00000479955,9606.ENSP00000482259,9606.ENSP00000483403,9606.ENSP00000484078,9606.ENSP00000486361,9606.ENSP00000495951,9606.ENSP00000498466,9606.ENSP00000499092,9606.ENSP00000500990	CX3CL1,CD74,CD4,RTN4R,GRN,CCL22,SFRP1,TNFRSF10A,TGFB1,CCL13,CTSC,HBEGF,IL12B,PRTN3,CTSD,APOA1,PKD2,FGF23,EREG,APOE,HIP1R,CHI3L1,HTRA2,CCL21,FDX1,FLT4,CD33,FCER2,NBN,ERBB3,ERBB2,EPHA1,TNFRSF10B,IL18,THY1,CSF1R,CXCL13,AIFM1,KIT,FGFR4,FABP1,TLR3,NPM1,NOS3,FNTA,CCL19,PLA2G1B,LEP,GH1,MET,STX4,BID,CSF1,PDGFB,SELE,CALCA,GAS6,GHRL,FN1,RET,SCRIB,GUCA2A,CCL20,TGFBR2,CD300A,NTRK3,CR1,FASLG,XCL1,APOA2,F11R,ROR1,CD40,ABL1,TREM2,GSN,DKK1,KLF4,AGER,HSPA1A,CCL7,AGRN,EDN1,TEK,SYAP1,PSME1,SETMAR,LGMN,CCL8,PSAP,LAT,LGALS9,AREG,ITGB2,BCL2,CDKN1A,GCG,ADIPOQ,PILRB,TNF,CCN1,ERN1,TGFA,LILRA5,GDNF,FGFR2,PTPRC,CD200,ROBO1,PDGFC,PTH,DAG1,TCL1A,ADAM8,TNFRSF11A,PDCD5,FAM20A,CCL5,CCL3,CCL16,CCL18,CCL4,GHR,CCL15,DBI,KITLG,FAS,GPRC5C,SNCA
GO Process	GO:0006959	Humoral immune response	55	268	0.65	4.69e-16	9606.ENSP00000169298,9606.ENSP00000219235,9606.ENSP00000223642,9606.ENSP00000224337,9606.ENSP00000225844,9606.ENSP00000226317,9606.ENSP00000232003,9606.ENSP00000234347,9606.ENSP00000245907,9606.ENSP00000247153,9606.ENSP00000259607,9606.ENSP00000263408,9606.ENSP00000266542,9606.ENSP00000286758,9606.ENSP00000291744,9606.ENSP00000296027,9606.ENSP00000296280,9606.ENSP00000299367,9606.ENSP00000302046,9606.ENSP00000302100,9606.ENSP00000305651,9606.ENSP00000306512,9606.ENSP00000306884,9606.ENSP00000308815,9606.ENSP00000312286,9606.ENSP00000324890,9606.ENSP00000331746,9606.ENSP00000351671,9606.ENSP00000356016,9606.ENSP00000356399,9606.ENSP00000356792,9606.ENSP00000360181,9606.ENSP00000362205,9606.ENSP00000363869,9606.ENSP00000368450,9606.ENSP00000378118,9606.ENSP00000378131,9606.ENSP00000378957,9606.ENSP00000380070,9606.ENSP00000381185,9606.ENSP00000384364,9606.ENSP00000385035,9606.ENSP00000385675,9606.ENSP00000398698,9606.ENSP00000403495,9606.ENSP00000405573,9606.ENSP00000416561,9606.ENSP00000418009,9606.ENSP00000436607,9606.ENSP00000444271,9606.ENSP00000468253,9606.ENSP00000479955,9606.ENSP00000483599,9606.ENSP00000497910,9606.ENSP00000498441	ST6GAL1,CCL22,C5,BLNK,CCL13,CXCL6,HRG,PRTN3,C3,CFP,CCL21,C9,C1RL,CXCL13,FCN2,CXCL5,MASP1,C2,RNASE6,LGALS4,CXCL10,CXCL8,CXCL11,CCL19,PLA2G1B,CD28,CALCA,CCL20,CR1,CFH,XCL1,SH2D1A,TREM2,VSIG4,CD83,CCL8,CFI,MFAP4,GAPDH,BCL2,NPY,C1S,IL6,TNF,LTA,GPI,CFB,RARRES2,ADM,C1R,CFD,CCL18,SPON2,B2M,FGA
GO Process	GO:0050731	Positive regulation of peptidyl-tyrosine phosphorylation	47	194	0.72	5.17e-16	9606.ENSP00000009530,9606.ENSP00000011653,9606.ENSP00000162749,9606.ENSP00000215781,9606.ENSP00000221930,9606.ENSP00000222390,9606.ENSP00000225474,9606.ENSP00000230990,9606.ENSP00000231228,9606.ENSP00000244869,9606.ENSP00000249075,9606.ENSP00000259486,9606.ENSP00000264246,9606.ENSP00000267101,9606.ENSP00000269305,9606.ENSP00000280357,9606.ENSP00000283147,9606.ENSP00000286301,9606.ENSP00000288135,9606.ENSP00000293379,9606.ENSP00000296871,9606.ENSP00000311127,9606.ENSP00000312652,9606.ENSP00000312673,9606.ENSP00000330382,9606.ENSP00000331831,9606.ENSP00000335074,9606.ENSP00000339730,9606.ENSP00000347591,9606.ENSP00000347948,9606.ENSP00000361359,9606.ENSP00000361423,9606.ENSP00000362205,9606.ENSP00000370698,9606.ENSP00000376188,9606.ENSP00000379097,9606.ENSP00000385675,9606.ENSP00000389814,9606.ENSP00000398698,9606.ENSP00000404131,9606.ENSP00000404236,9606.ENSP00000411355,9606.ENSP00000415743,9606.ENSP00000462468,9606.ENSP00000474412,9606.ENSP00000483403,9606.ENSP00000495951	CD74,CD4,TNFRSF1A,OSM,TGFB1,HGF,CSF3,HBEGF,IL12B,EREG,LIF,ENPP2,CD80,ERBB3,TP53,IL18,BMP6,CSF1R,KIT,ITGA5,CSF2,VEGFB,LEP,GH1,PDGFB,GAS6,GHRL,THBS4,GFRA1,TNFRSF14,CD40,ABL1,TREM2,IL6ST,CRLF1,AREG,IL6,ADIPOQ,TNF,TGFA,LILRA5,PTPRC,CD36,YES1,CCL5,GHR,KITLG
GO Process	GO:0070374	Positive regulation of ERK1 and ERK2 cascade	49	213	0.7	6.09e-16	9606.ENSP00000006053,9606.ENSP00000009530,9606.ENSP00000011653,9606.ENSP00000219235,9606.ENSP00000221930,9606.ENSP00000225844,9606.ENSP00000237837,9606.ENSP00000252486,9606.ENSP00000255409,9606.ENSP00000259607,9606.ENSP00000261918,9606.ENSP00000261937,9606.ENSP00000264832,9606.ENSP00000286301,9606.ENSP00000292408,9606.ENSP00000308815,9606.ENSP00000311127,9606.ENSP00000312002,9606.ENSP00000318916,9606.ENSP00000321853,9606.ENSP00000330382,9606.ENSP00000331831,9606.ENSP00000351671,9606.ENSP00000356792,9606.ENSP00000361423,9606.ENSP00000362205,9606.ENSP00000364210,9606.ENSP00000367832,9606.ENSP00000369375,9606.ENSP00000378118,9606.ENSP00000378856,9606.ENSP00000381386,9606.ENSP00000384364,9606.ENSP00000387662,9606.ENSP00000398698,9606.ENSP00000410294,9606.ENSP00000411355,9606.ENSP00000415743,9606.ENSP00000422464,9606.ENSP00000465500,9606.ENSP00000471477,9606.ENSP00000474412,9606.ENSP00000477908,9606.ENSP00000478024,9606.ENSP00000479955,9606.ENSP00000482259,9606.ENSP00000484078,9606.ENSP00000497748,9606.ENSP00000498441	CX3CL1,CD74,CD4,CCL22,TGFB1,CCL13,FGF23,APOE,CHI3L1,CCL21,SEMA7A,FLT4,ICAM1,CSF1R,FGFR4,CCL19,VEGFB,HAVCR2,MARCO,SERPINF2,PDGFB,GAS6,CCL20,XCL1,ABL1,TREM2,AGER,CCL7,TEK,CCL8,LGALS9,DDT,NPY,GCG,TNF,FGFR2,PTPRC,CD36,PDGFC,TNFRSF11A,FGF21,CCL5,CCL3,CCL16,CCL18,CCL4,CCL15,BMPER,FGA
GO Process	GO:0051346	Negative regulation of hydrolase activity	63	354	0.59	7.95e-16	9606.ENSP00000215727,9606.ENSP00000217244,9606.ENSP00000218388,9606.ENSP00000222390,9606.ENSP00000223095,9606.ENSP00000223642,9606.ENSP00000232003,9606.ENSP00000236850,9606.ENSP00000245907,9606.ENSP00000252593,9606.ENSP00000254722,9606.ENSP00000255040,9606.ENSP00000256637,9606.ENSP00000260447,9606.ENSP00000261313,9606.ENSP00000265029,9606.ENSP00000265132,9606.ENSP00000266085,9606.ENSP00000273784,9606.ENSP00000274306,9606.ENSP00000291568,9606.ENSP00000295550,9606.ENSP00000295834,9606.ENSP00000297494,9606.ENSP00000298510,9606.ENSP00000301244,9606.ENSP00000301455,9606.ENSP00000305731,9606.ENSP00000311184,9606.ENSP00000321853,9606.ENSP00000330393,9606.ENSP00000331368,9606.ENSP00000331831,9606.ENSP00000333203,9606.ENSP00000337133,9606.ENSP00000339328,9606.ENSP00000342098,9606.ENSP00000342109,9606.ENSP00000345672,9606.ENSP00000346032,9606.ENSP00000355601,9606.ENSP00000356016,9606.ENSP00000356969,9606.ENSP00000357005,9606.ENSP00000361027,9606.ENSP00000361423,9606.ENSP00000363804,9606.ENSP00000370635,9606.ENSP00000377783,9606.ENSP00000380070,9606.ENSP00000381448,9606.ENSP00000398698,9606.ENSP00000405573,9606.ENSP00000415769,9606.ENSP00000434412,9606.ENSP00000449795,9606.ENSP00000451172,9606.ENSP00000465356,9606.ENSP00000469049,9606.ENSP00000481309,9606.ENSP00000483552,9606.ENSP00000497550,9606.ENSP00000500990	SERPIND1,CSNK2A1,TIMP1,HGF,SERPINE1,C5,HRG,APOA1,C3,BST2,SERPINF1,APCS,SORT1,GCHFR,PEBP1,FETUB,AMBP,TIMP3,AHSG,GZMA,CSTB,COL6A3,FABP1,NOS3,PRDX3,SPINT2,ANGPTL4,CST1,WFIKKN2,SERPINF2,LEPR,SERPINB8,GAS6,SERPINA5,SERPINA9,PLAUR,SPINT1,SERPINA12,CTSB,ANXA2,EGLN1,CR1,APOA2,F11R,AMOT,ABL1,KLF4,SLC39A14,PROS1,GAPDH,CST3,TNF,GPI,ITIH3,SERPINH1,TRIAP1,SERPINA4,APOC1,TNFSF14,SPINK6,FURIN,PI16,SNCA
GO Process	GO:0050778	Positive regulation of immune response	76	502	0.52	1e-15	9606.ENSP00000009530,9606.ENSP00000011653,9606.ENSP00000216361,9606.ENSP00000217407,9606.ENSP00000221930,9606.ENSP00000223642,9606.ENSP00000224337,9606.ENSP00000226279,9606.ENSP00000231228,9606.ENSP00000232003,9606.ENSP00000244869,9606.ENSP00000245907,9606.ENSP00000247153,9606.ENSP00000263408,9606.ENSP00000264072,9606.ENSP00000264246,9606.ENSP00000266542,9606.ENSP00000280357,9606.ENSP00000284240,9606.ENSP00000291744,9606.ENSP00000296280,9606.ENSP00000299367,9606.ENSP00000301050,9606.ENSP00000308815,9606.ENSP00000312002,9606.ENSP00000312286,9606.ENSP00000315997,9606.ENSP00000317714,9606.ENSP00000324890,9606.ENSP00000328773,9606.ENSP00000333298,9606.ENSP00000338130,9606.ENSP00000338171,9606.ENSP00000351497,9606.ENSP00000356016,9606.ENSP00000356399,9606.ENSP00000356792,9606.ENSP00000357036,9606.ENSP00000360181,9606.ENSP00000361359,9606.ENSP00000361423,9606.ENSP00000361595,9606.ENSP00000361965,9606.ENSP00000362205,9606.ENSP00000363869,9606.ENSP00000365048,9606.ENSP00000366091,9606.ENSP00000366937,9606.ENSP00000370698,9606.ENSP00000370989,9606.ENSP00000375618,9606.ENSP00000376197,9606.ENSP00000378131,9606.ENSP00000378856,9606.ENSP00000378957,9606.ENSP00000380948,9606.ENSP00000381185,9606.ENSP00000381492,9606.ENSP00000385035,9606.ENSP00000385675,9606.ENSP00000386559,9606.ENSP00000387211,9606.ENSP00000398698,9606.ENSP00000402060,9606.ENSP00000403495,9606.ENSP00000405338,9606.ENSP00000411355,9606.ENSP00000416561,9606.ENSP00000430950,9606.ENSP00000444271,9606.ENSP00000453302,9606.ENSP00000462468,9606.ENSP00000468253,9606.ENSP00000470788,9606.ENSP00000474412,9606.ENSP00000497910	CD74,CD4,COCH,LBP,TGFB1,C5,BLNK,CD38,IL12B,HRG,EREG,C3,CFP,C9,FCER2,CD80,C1RL,IL18,THY1,FCN2,MASP1,C2,CACNB3,CCL19,HAVCR2,PLA2G1B,LILRB1,STX4,CD28,HEXIM1,LAMP1,KLRD1,SKAP1,FCGR2B,CR1,CFH,XCL1,SLAMF6,SH2D1A,CD40,ABL1,ERMAP,ADA,TREM2,VSIG4,TNFSF13B,MOG,BTN3A2,IL6ST,CD274,LILRA2,TFRC,CFI,LGALS9,MFAP4,ITGB2,BCL2,LAT2,C1S,IL6,CD8A,IL18R1,TNF,PVR,LTA,INPP5D,PTPRC,CFB,IDO1,C1R,ADAM8,YES1,CFD,IL12RB1,CCL5,B2M
GO Process	GO:0032944	Regulation of mononuclear cell proliferation	52	246	0.66	1.28e-15	9606.ENSP00000009530,9606.ENSP00000085219,9606.ENSP00000169298,9606.ENSP00000210060,9606.ENSP00000221930,9606.ENSP00000223795,9606.ENSP00000226279,9606.ENSP00000231228,9606.ENSP00000233809,9606.ENSP00000264246,9606.ENSP00000265643,9606.ENSP00000269571,9606.ENSP00000280357,9606.ENSP00000303920,9606.ENSP00000308815,9606.ENSP00000312002,9606.ENSP00000312652,9606.ENSP00000315997,9606.ENSP00000318822,9606.ENSP00000323280,9606.ENSP00000324890,9606.ENSP00000327513,9606.ENSP00000347948,9606.ENSP00000349486,9606.ENSP00000351497,9606.ENSP00000351905,9606.ENSP00000353259,9606.ENSP00000356016,9606.ENSP00000356792,9606.ENSP00000361359,9606.ENSP00000361965,9606.ENSP00000363869,9606.ENSP00000364210,9606.ENSP00000365048,9606.ENSP00000365435,9606.ENSP00000368538,9606.ENSP00000370698,9606.ENSP00000370989,9606.ENSP00000375616,9606.ENSP00000375629,9606.ENSP00000376197,9606.ENSP00000378856,9606.ENSP00000381185,9606.ENSP00000384849,9606.ENSP00000385334,9606.ENSP00000385675,9606.ENSP00000405338,9606.ENSP00000411355,9606.ENSP00000430950,9606.ENSP00000470788,9606.ENSP00000474412,9606.ENSP00000495951	CD74,CD22,ST6GAL1,DHPS,TGFB1,TNFSF8,CD38,IL12B,IGFBP2,CD80,GAL,ERBB2,IL18,MZB1,CCL19,HAVCR2,LEP,LILRB1,BID,CD6,CD28,CSF1,TNFRSF14,SCRIB,FCGR2B,TGFBR2,CD300A,CR1,XCL1,CD40,ADA,VSIG4,AGER,TNFSF13B,TNFRSF1B,TNFRSF4,IL6ST,CD274,LILRB4,LILRB2,TFRC,LGALS9,BCL2,CDKN1A,MAD1L1,IL6,INPP5D,PTPRC,IDO1,IL12RB1,CCL5,KITLG
GO Process	GO:0043067	Regulation of programmed cell death	148	1492	0.33	1.4e-15	9606.ENSP00000004982,9606.ENSP00000006053,9606.ENSP00000009530,9606.ENSP00000053867,9606.ENSP00000162749,9606.ENSP00000169298,9606.ENSP00000188790,9606.ENSP00000215909,9606.ENSP00000216714,9606.ENSP00000217244,9606.ENSP00000218388,9606.ENSP00000220772,9606.ENSP00000221132,9606.ENSP00000221930,9606.ENSP00000222390,9606.ENSP00000223095,9606.ENSP00000225275,9606.ENSP00000226279,9606.ENSP00000227266,9606.ENSP00000231228,9606.ENSP00000232003,9606.ENSP00000234071,9606.ENSP00000236671,9606.ENSP00000245907,9606.ENSP00000248114,9606.ENSP00000251810,9606.ENSP00000252486,9606.ENSP00000253083,9606.ENSP00000256509,9606.ENSP00000258080,9606.ENSP00000259607,9606.ENSP00000261023,9606.ENSP00000261937,9606.ENSP00000262947,9606.ENSP00000264072,9606.ENSP00000264832,9606.ENSP00000265643,9606.ENSP00000266085,9606.ENSP00000267101,9606.ENSP00000269305,9606.ENSP00000274306,9606.ENSP00000276431,9606.ENSP00000286301,9606.ENSP00000287295,9606.ENSP00000288135,9606.ENSP00000293379,9606.ENSP00000293825,9606.ENSP00000295113,9606.ENSP00000295228,9606.ENSP00000295834,9606.ENSP00000296795,9606.ENSP00000296871,9606.ENSP00000296930,9606.ENSP00000297494,9606.ENSP00000298510,9606.ENSP00000301455,9606.ENSP00000303208,9606.ENSP00000305651,9606.ENSP00000308815,9606.ENSP00000311127,9606.ENSP00000312286,9606.ENSP00000312652,9606.ENSP00000315997,9606.ENSP00000317272,9606.ENSP00000317714,9606.ENSP00000318176,9606.ENSP00000318822,9606.ENSP00000324890,9606.ENSP00000326737,9606.ENSP00000327801,9606.ENSP00000331831,9606.ENSP00000335074,9606.ENSP00000338235,9606.ENSP00000339328,9606.ENSP00000340409,9606.ENSP00000345672,9606.ENSP00000347714,9606.ENSP00000347942,9606.ENSP00000349437,9606.ENSP00000349486,9606.ENSP00000355231,9606.ENSP00000355759,9606.ENSP00000356694,9606.ENSP00000356905,9606.ENSP00000359013,9606.ENSP00000361359,9606.ENSP00000361423,9606.ENSP00000361965,9606.ENSP00000362205,9606.ENSP00000362560,9606.ENSP00000362924,9606.ENSP00000363081,9606.ENSP00000363804,9606.ENSP00000364802,9606.ENSP00000365435,9606.ENSP00000368683,9606.ENSP00000369055,9606.ENSP00000369375,9606.ENSP00000370698,9606.ENSP00000370989,9606.ENSP00000371152,9606.ENSP00000373489,9606.ENSP00000376188,9606.ENSP00000376197,9606.ENSP00000376911,9606.ENSP00000377262,9606.ENSP00000378856,9606.ENSP00000378897,9606.ENSP00000379612,9606.ENSP00000381185,9606.ENSP00000381231,9606.ENSP00000384849,9606.ENSP00000385675,9606.ENSP00000387662,9606.ENSP00000389814,9606.ENSP00000398698,9606.ENSP00000398736,9606.ENSP00000403495,9606.ENSP00000404131,9606.ENSP00000405338,9606.ENSP00000405573,9606.ENSP00000409007,9606.ENSP00000410294,9606.ENSP00000410715,9606.ENSP00000411355,9606.ENSP00000416126,9606.ENSP00000422591,9606.ENSP00000428540,9606.ENSP00000430950,9606.ENSP00000433208,9606.ENSP00000436607,9606.ENSP00000437550,9606.ENSP00000446252,9606.ENSP00000449795,9606.ENSP00000451506,9606.ENSP00000453302,9606.ENSP00000459019,9606.ENSP00000466214,9606.ENSP00000469049,9606.ENSP00000471477,9606.ENSP00000474412,9606.ENSP00000477908,9606.ENSP00000478927,9606.ENSP00000483364,9606.ENSP00000495951,9606.ENSP00000498441,9606.ENSP00000498466,9606.ENSP00000500990	HSPB6,CX3CL1,CD74,GRN,TNFRSF1A,ST6GAL1,FAP,LGALS1,APEX1,CSNK2A1,TIMP1,SFRP1,TNFRSF10A,TGFB1,HGF,SERPINE1,MPO,CD38,CTSC,IL12B,HRG,PROC,CTSD,C3,GFER,RRM2B,APOE,HIP1R,CHL1,HTRA2,CCL21,ITGAV,FLT4,MYDGF,FCER2,ICAM1,GAL,TIMP3,ERBB3,TP53,GZMA,TNFRSF10B,CSF1R,AIFM1,KIT,ITGA5,TNFSF12,FRZB,INHBB,FABP1,TLR3,CSF2,NPM1,NOS3,PRDX3,ANGPTL4,PCSK9,CXCL10,CCL19,VEGFB,PLA2G1B,LEP,LILRB1,MET,STX4,PRKRA,BID,CD28,TNFRSF12A,P4HB,GAS6,GHRL,MTDH,PLAUR,SMPD1,CTSB,FCAR,RET,IGF2R,SCRIB,BECN1,PARP1,FASLG,VNN1,TNFRSF6B,CD40,ABL1,ADA,TREM2,VSTM2L,GSN,DKK1,KLF4,HSPA1A,TNFRSF1B,EDN1,B4GALT1,TEK,IL6ST,CD274,ASAH1,KRT18,CRLF1,TFRC,LGMN,SRPK2,LGALS9,ASAH2,TAX1BP1,BCL2,CBS,CDKN1A,IL6,GCG,ADIPOQ,TNF,CCN1,LTA,TGFA,INPP5D,GPI,GDNF,FGFR2,SFRP4,PTPRC,PRAP1,SLIT2,ST3GAL1,IDO1,PTH,ADM,LATS1,SOD2,TRIAP1,TCL1A,ADAM8,PLSCR3,PDCD5,TNFSF14,FGF21,CCL5,CCL3,YAP1,TCTN3,KITLG,FGA,FAS,SNCA
GO Process	GO:0071356	Cellular response to tumor necrosis factor	44	175	0.74	1.8e-15	9606.ENSP00000006053,9606.ENSP00000162749,9606.ENSP00000219235,9606.ENSP00000220772,9606.ENSP00000225844,9606.ENSP00000248114,9606.ENSP00000255409,9606.ENSP00000256104,9606.ENSP00000259607,9606.ENSP00000266031,9606.ENSP00000269305,9606.ENSP00000274368,9606.ENSP00000301149,9606.ENSP00000306512,9606.ENSP00000308815,9606.ENSP00000331746,9606.ENSP00000347714,9606.ENSP00000347948,9606.ENSP00000351671,9606.ENSP00000356792,9606.ENSP00000359504,9606.ENSP00000360997,9606.ENSP00000361359,9606.ENSP00000361471,9606.ENSP00000365048,9606.ENSP00000365435,9606.ENSP00000367832,9606.ENSP00000368538,9606.ENSP00000368683,9606.ENSP00000371152,9606.ENSP00000373489,9606.ENSP00000378118,9606.ENSP00000379438,9606.ENSP00000398698,9606.ENSP00000434717,9606.ENSP00000451506,9606.ENSP00000465500,9606.ENSP00000474412,9606.ENSP00000477908,9606.ENSP00000478024,9606.ENSP00000479955,9606.ENSP00000482259,9606.ENSP00000484078,9606.ENSP00000498466	CX3CL1,TNFRSF1A,CCL22,SFRP1,CCL13,GFER,CHI3L1,FABP4,CCL21,HYAL1,TP53,CRHBP,GPD1,CXCL8,CCL19,CALCA,FCAR,TNFRSF14,CCL20,XCL1,GBP1,ADAMTS13,CD40,ASS1,TNFSF13B,TNFRSF1B,CCL7,TNFRSF4,EDN1,ASAH1,KRT18,CCL8,UMOD,TNF,IL18BP,TCL1A,TNFRSF11A,CCL5,CCL3,CCL16,CCL18,CCL4,CCL15,FAS
GO Process	GO:0008285	Negative regulation of cell population proliferation	92	713	0.45	3.2e-15	9606.ENSP00000161559,9606.ENSP00000181383,9606.ENSP00000188790,9606.ENSP00000212355,9606.ENSP00000215781,9606.ENSP00000220772,9606.ENSP00000221930,9606.ENSP00000231228,9606.ENSP00000232003,9606.ENSP00000237596,9606.ENSP00000239462,9606.ENSP00000244869,9606.ENSP00000249075,9606.ENSP00000252486,9606.ENSP00000254722,9606.ENSP00000254878,9606.ENSP00000257359,9606.ENSP00000262262,9606.ENSP00000264246,9606.ENSP00000264381,9606.ENSP00000265643,9606.ENSP00000269305,9606.ENSP00000269571,9606.ENSP00000284031,9606.ENSP00000284878,9606.ENSP00000286301,9606.ENSP00000295113,9606.ENSP00000295666,9606.ENSP00000296930,9606.ENSP00000297494,9606.ENSP00000301244,9606.ENSP00000305769,9606.ENSP00000306512,9606.ENSP00000308938,9606.ENSP00000312002,9606.ENSP00000315997,9606.ENSP00000318176,9606.ENSP00000327824,9606.ENSP00000332656,9606.ENSP00000335074,9606.ENSP00000341170,9606.ENSP00000342098,9606.ENSP00000345179,9606.ENSP00000347495,9606.ENSP00000347948,9606.ENSP00000349486,9606.ENSP00000351497,9606.ENSP00000351905,9606.ENSP00000352798,9606.ENSP00000353259,9606.ENSP00000355231,9606.ENSP00000356016,9606.ENSP00000356791,9606.ENSP00000356792,9606.ENSP00000360687,9606.ENSP00000362205,9606.ENSP00000362817,9606.ENSP00000363804,9606.ENSP00000363869,9606.ENSP00000364802,9606.ENSP00000364885,9606.ENSP00000369055,9606.ENSP00000370989,9606.ENSP00000371770,9606.ENSP00000375616,9606.ENSP00000375629,9606.ENSP00000378118,9606.ENSP00000378856,9606.ENSP00000379438,9606.ENSP00000381185,9606.ENSP00000384849,9606.ENSP00000384886,9606.ENSP00000385334,9606.ENSP00000385675,9606.ENSP00000387159,9606.ENSP00000389326,9606.ENSP00000389814,9606.ENSP00000398698,9606.ENSP00000403495,9606.ENSP00000405338,9606.ENSP00000410294,9606.ENSP00000410715,9606.ENSP00000420298,9606.ENSP00000420321,9606.ENSP00000430950,9606.ENSP00000432973,9606.ENSP00000436607,9606.ENSP00000446252,9606.ENSP00000455215,9606.ENSP00000463325,9606.ENSP00000466214,9606.ENSP00000497910	CEACAM1,CPB2,FAP,TGFBR3,OSM,SFRP1,TGFB1,IL12B,HRG,PKD2,TNN,EREG,LIF,APOE,SERPINF1,RIDA,ADAMTS8,CD33,CD80,BCHE,GAL,TP53,ERBB2,DDAH1,CXADR,CSF1R,FRZB,IGFBP7,NPM1,NOS3,SPINT2,SMAD1,CXCL8,PLG,HAVCR2,LILRB1,PRKRA,IFNLR1,ENPP7,GHRL,PTN,SPINT1,APOD,WARS1,TNFRSF14,SCRIB,FCGR2B,TGFBR2,COL18A1,CD300A,BECN1,CR1,DPT,XCL1,PTGDS,TREM2,FABP3,KLF4,VSIG4,HSPA1A,ZBTB17,B4GALT1,CD274,FGFBP1,LILRB4,LILRB2,CCL8,LGALS9,UMOD,BCL2,CDKN1A,IFI30,MAD1L1,IL6,NPPC,ACE2,ADIPOQ,TNF,LTA,INPP5D,FGFR2,SFRP4,CD200,ROBO1,IDO1,PTPRK,ADM,SOD2,ADGRG1,PTPRM,PDCD5,B2M
GO Process	GO:1903037	Regulation of leukocyte cell-cell adhesion	63	368	0.57	4.02e-15	9606.ENSP00000009530,9606.ENSP00000011653,9606.ENSP00000161559,9606.ENSP00000210060,9606.ENSP00000215909,9606.ENSP00000220597,9606.ENSP00000221930,9606.ENSP00000231228,9606.ENSP00000233809,9606.ENSP00000259607,9606.ENSP00000263686,9606.ENSP00000264246,9606.ENSP00000269571,9606.ENSP00000280357,9606.ENSP00000284240,9606.ENSP00000308815,9606.ENSP00000310448,9606.ENSP00000312002,9606.ENSP00000312652,9606.ENSP00000315997,9606.ENSP00000323280,9606.ENSP00000324890,9606.ENSP00000331736,9606.ENSP00000338171,9606.ENSP00000342681,9606.ENSP00000347948,9606.ENSP00000349486,9606.ENSP00000351497,9606.ENSP00000351905,9606.ENSP00000353259,9606.ENSP00000353731,9606.ENSP00000356016,9606.ENSP00000356792,9606.ENSP00000356905,9606.ENSP00000361423,9606.ENSP00000361471,9606.ENSP00000361965,9606.ENSP00000363804,9606.ENSP00000363869,9606.ENSP00000364210,9606.ENSP00000365048,9606.ENSP00000368450,9606.ENSP00000370698,9606.ENSP00000370989,9606.ENSP00000375616,9606.ENSP00000375629,9606.ENSP00000376197,9606.ENSP00000378856,9606.ENSP00000380948,9606.ENSP00000381133,9606.ENSP00000385334,9606.ENSP00000385675,9606.ENSP00000398698,9606.ENSP00000411355,9606.ENSP00000415454,9606.ENSP00000430950,9606.ENSP00000453302,9606.ENSP00000462468,9606.ENSP00000469049,9606.ENSP00000470788,9606.ENSP00000474412,9606.ENSP00000495951,9606.ENSP00000497910	CD74,CD4,CEACAM1,DHPS,LGALS1,PAG1,TGFB1,IL12B,IGFBP2,CCL21,SELP,CD80,ERBB2,IL18,THY1,CCL19,SART1,HAVCR2,LEP,LILRB1,CD6,CD28,SELE,SKAP1,CD5,TNFRSF14,SCRIB,FCGR2B,TGFBR2,CD300A,DPP4,CR1,XCL1,VNN1,ABL1,ASS1,ADA,KLF4,VSIG4,AGER,TNFSF13B,CD83,IL6ST,CD274,LILRB4,LILRB2,TFRC,LGALS9,ITGB2,FGL1,MAD1L1,IL6,TNF,PTPRC,GCNT1,IDO1,ADAM8,YES1,TNFSF14,IL12RB1,CCL5,KITLG,B2M
GO Process	GO:0097529	Myeloid leukocyte migration	39	138	0.79	4.48e-15	9606.ENSP00000006053,9606.ENSP00000217407,9606.ENSP00000219235,9606.ENSP00000225844,9606.ENSP00000226317,9606.ENSP00000234347,9606.ENSP00000259607,9606.ENSP00000284878,9606.ENSP00000286758,9606.ENSP00000288135,9606.ENSP00000296027,9606.ENSP00000305651,9606.ENSP00000306512,9606.ENSP00000306884,9606.ENSP00000308815,9606.ENSP00000312286,9606.ENSP00000319883,9606.ENSP00000327513,9606.ENSP00000330382,9606.ENSP00000331746,9606.ENSP00000333769,9606.ENSP00000351671,9606.ENSP00000356792,9606.ENSP00000362195,9606.ENSP00000367832,9606.ENSP00000369055,9606.ENSP00000370767,9606.ENSP00000378118,9606.ENSP00000379438,9606.ENSP00000380948,9606.ENSP00000385675,9606.ENSP00000465500,9606.ENSP00000474412,9606.ENSP00000477908,9606.ENSP00000478024,9606.ENSP00000479955,9606.ENSP00000482259,9606.ENSP00000484078,9606.ENSP00000495951	CX3CL1,LBP,CCL22,CCL13,CXCL6,PRTN3,CCL21,CXADR,CXCL13,KIT,CXCL5,CXCL10,CXCL8,CXCL11,CCL19,PLA2G1B,ADGRE2,CSF1,PDGFB,CALCA,BSG,CCL20,XCL1,CSF3R,CCL7,B4GALT1,GP2,CCL8,UMOD,ITGB2,IL6,TNFRSF11A,CCL5,CCL3,CCL16,CCL18,CCL4,CCL15,KITLG
GO Process	GO:0050921	Positive regulation of chemotaxis	40	147	0.77	5.28e-15	9606.ENSP00000009530,9606.ENSP00000217407,9606.ENSP00000221930,9606.ENSP00000223095,9606.ENSP00000259607,9606.ENSP00000286301,9606.ENSP00000286758,9606.ENSP00000297904,9606.ENSP00000302935,9606.ENSP00000305651,9606.ENSP00000306512,9606.ENSP00000308815,9606.ENSP00000311127,9606.ENSP00000315630,9606.ENSP00000317272,9606.ENSP00000317714,9606.ENSP00000327513,9606.ENSP00000330382,9606.ENSP00000331831,9606.ENSP00000339730,9606.ENSP00000341170,9606.ENSP00000346537,9606.ENSP00000354207,9606.ENSP00000356792,9606.ENSP00000362205,9606.ENSP00000364210,9606.ENSP00000364731,9606.ENSP00000367832,9606.ENSP00000368683,9606.ENSP00000376911,9606.ENSP00000378856,9606.ENSP00000383303,9606.ENSP00000385675,9606.ENSP00000418009,9606.ENSP00000422591,9606.ENSP00000451040,9606.ENSP00000469049,9606.ENSP00000474412,9606.ENSP00000477908,9606.ENSP00000482259	CD74,LBP,TGFB1,SERPINE1,CCL21,CSF1R,CXCL13,VEGFD,IL16,CXCL10,CXCL8,CCL19,VEGFB,SWAP70,MET,STX4,CSF1,PDGFB,GAS6,THBS4,PTN,SMOC2,NTRK3,XCL1,TREM2,AGER,F7,CCL7,EDN1,LGMN,LGALS9,DSCAM,IL6,RARRES2,SLIT2,PGF,TNFSF14,CCL5,CCL3,CCL4
GO Process	GO:0030595	Leukocyte chemotaxis	40	149	0.77	7.76e-15	9606.ENSP00000006053,9606.ENSP00000217407,9606.ENSP00000219235,9606.ENSP00000225844,9606.ENSP00000226317,9606.ENSP00000259607,9606.ENSP00000284878,9606.ENSP00000286758,9606.ENSP00000288135,9606.ENSP00000289707,9606.ENSP00000293778,9606.ENSP00000296027,9606.ENSP00000302935,9606.ENSP00000305651,9606.ENSP00000306512,9606.ENSP00000306884,9606.ENSP00000308815,9606.ENSP00000312286,9606.ENSP00000319883,9606.ENSP00000330382,9606.ENSP00000331746,9606.ENSP00000331831,9606.ENSP00000333769,9606.ENSP00000341170,9606.ENSP00000351671,9606.ENSP00000356792,9606.ENSP00000362195,9606.ENSP00000367832,9606.ENSP00000378118,9606.ENSP00000380948,9606.ENSP00000385675,9606.ENSP00000453302,9606.ENSP00000465500,9606.ENSP00000469049,9606.ENSP00000474412,9606.ENSP00000477908,9606.ENSP00000478024,9606.ENSP00000479955,9606.ENSP00000482259,9606.ENSP00000484078	CX3CL1,LBP,CCL22,CCL13,CXCL6,CCL21,CXADR,CXCL13,KIT,SLAMF8,CXCL16,CXCL5,IL16,CXCL10,CXCL8,CXCL11,CCL19,PLA2G1B,ADGRE2,PDGFB,CALCA,GAS6,BSG,PTN,CCL20,XCL1,CSF3R,CCL7,CCL8,ITGB2,IL6,ADAM8,TNFRSF11A,TNFSF14,CCL5,CCL3,CCL16,CCL18,CCL4,CCL15
GO Process	GO:0044093	Positive regulation of molecular function	152	1587	0.32	7.88e-15	9606.ENSP00000006053,9606.ENSP00000009530,9606.ENSP00000011653,9606.ENSP00000043402,9606.ENSP00000053867,9606.ENSP00000219235,9606.ENSP00000220772,9606.ENSP00000221132,9606.ENSP00000221930,9606.ENSP00000225474,9606.ENSP00000225844,9606.ENSP00000227266,9606.ENSP00000230990,9606.ENSP00000231228,9606.ENSP00000234310,9606.ENSP00000234347,9606.ENSP00000236671,9606.ENSP00000236850,9606.ENSP00000237596,9606.ENSP00000237837,9606.ENSP00000244869,9606.ENSP00000252486,9606.ENSP00000253083,9606.ENSP00000254322,9606.ENSP00000255409,9606.ENSP00000258080,9606.ENSP00000259607,9606.ENSP00000260270,9606.ENSP00000261937,9606.ENSP00000262262,9606.ENSP00000264072,9606.ENSP00000265433,9606.ENSP00000265643,9606.ENSP00000267101,9606.ENSP00000269571,9606.ENSP00000275815,9606.ENSP00000276431,9606.ENSP00000280357,9606.ENSP00000284240,9606.ENSP00000286301,9606.ENSP00000286758,9606.ENSP00000287295,9606.ENSP00000288135,9606.ENSP00000292408,9606.ENSP00000295834,9606.ENSP00000296795,9606.ENSP00000296930,9606.ENSP00000297494,9606.ENSP00000298510,9606.ENSP00000301050,9606.ENSP00000303423,9606.ENSP00000308815,9606.ENSP00000312286,9606.ENSP00000312652,9606.ENSP00000312673,9606.ENSP00000314807,9606.ENSP00000317272,9606.ENSP00000317714,9606.ENSP00000318822,9606.ENSP00000327513,9606.ENSP00000330382,9606.ENSP00000330523,9606.ENSP00000331736,9606.ENSP00000331746,9606.ENSP00000331831,9606.ENSP00000335074,9606.ENSP00000338235,9606.ENSP00000339328,9606.ENSP00000342143,9606.ENSP00000346032,9606.ENSP00000346839,9606.ENSP00000347942,9606.ENSP00000349486,9606.ENSP00000349493,9606.ENSP00000351671,9606.ENSP00000351905,9606.ENSP00000353259,9606.ENSP00000354207,9606.ENSP00000355759,9606.ENSP00000356016,9606.ENSP00000356694,9606.ENSP00000356792,9606.ENSP00000356969,9606.ENSP00000357005,9606.ENSP00000357981,9606.ENSP00000360120,9606.ENSP00000361359,9606.ENSP00000361423,9606.ENSP00000362205,9606.ENSP00000362924,9606.ENSP00000363081,9606.ENSP00000363804,9606.ENSP00000364210,9606.ENSP00000364802,9606.ENSP00000365253,9606.ENSP00000367832,9606.ENSP00000368678,9606.ENSP00000368683,9606.ENSP00000369375,9606.ENSP00000369500,9606.ENSP00000371425,9606.ENSP00000372155,9606.ENSP00000373354,9606.ENSP00000376197,9606.ENSP00000376911,9606.ENSP00000378118,9606.ENSP00000378394,9606.ENSP00000378845,9606.ENSP00000378856,9606.ENSP00000379097,9606.ENSP00000380948,9606.ENSP00000381185,9606.ENSP00000384849,9606.ENSP00000385675,9606.ENSP00000387211,9606.ENSP00000387662,9606.ENSP00000389814,9606.ENSP00000391748,9606.ENSP00000398698,9606.ENSP00000398736,9606.ENSP00000401445,9606.ENSP00000404131,9606.ENSP00000404236,9606.ENSP00000409007,9606.ENSP00000410294,9606.ENSP00000411355,9606.ENSP00000415743,9606.ENSP00000416255,9606.ENSP00000420298,9606.ENSP00000420321,9606.ENSP00000422464,9606.ENSP00000433208,9606.ENSP00000442600,9606.ENSP00000451506,9606.ENSP00000453302,9606.ENSP00000465500,9606.ENSP00000466214,9606.ENSP00000468308,9606.ENSP00000471477,9606.ENSP00000474412,9606.ENSP00000477908,9606.ENSP00000478024,9606.ENSP00000479955,9606.ENSP00000482259,9606.ENSP00000483403,9606.ENSP00000484078,9606.ENSP00000486361,9606.ENSP00000495951,9606.ENSP00000497910,9606.ENSP00000498466,9606.ENSP00000499092,9606.ENSP00000500990	CX3CL1,CD74,CD4,RTN4R,GRN,CCL22,SFRP1,TNFRSF10A,TGFB1,CSF3,CCL13,CTSC,HBEGF,IL12B,PPP3R1,PRTN3,CTSD,APOA1,PKD2,FGF23,EREG,APOE,HIP1R,DNAJB1,CHI3L1,HTRA2,CCL21,FDX1,FLT4,CD33,FCER2,NBN,GAL,ERBB3,ERBB2,EPHA1,TNFRSF10B,IL18,THY1,CSF1R,CXCL13,AIFM1,KIT,FGFR4,FABP1,TLR3,NPM1,NOS3,PRDX3,CACNB3,FNTA,CCL19,PLA2G1B,LEP,GH1,IL1RAP,MET,STX4,BID,CSF1,PDGFB,CTHRC1,SELE,CALCA,GAS6,GHRL,MTDH,PLAUR,PDZK1,ANXA2,FN1,RET,SCRIB,GUCA2A,CCL20,TGFBR2,CD300A,NTRK3,PARP1,CR1,FASLG,XCL1,APOA2,F11R,CTSS,ROR1,CD40,ABL1,TREM2,GSN,DKK1,KLF4,AGER,HSPA1A,LRRC38,CCL7,AGRN,EDN1,TEK,SYAP1,IFNGR2,PSME1,SETMAR,TFRC,LGMN,CCL8,PSAP,LAT,LGALS9,AREG,ITGB2,BCL2,CDKN1A,IL6,IL18R1,GCG,ADIPOQ,PILRB,TNF,CCN1,ERN1,TGFA,LILRA5,GDNF,FGFR2,PTPRC,CD36,EIF4G1,CD200,ROBO1,PDGFC,PTH,DAG1,TCL1A,ADAM8,TNFRSF11A,PDCD5,FAM20A,FGF21,CCL5,CCL3,CCL16,CCL18,CCL4,GHR,CCL15,DBI,KITLG,B2M,FAS,GPRC5C,SNCA
GO Process	GO:0002252	Immune effector process	63	375	0.56	8.67e-15	9606.ENSP00000009530,9606.ENSP00000053867,9606.ENSP00000215909,9606.ENSP00000217407,9606.ENSP00000223642,9606.ENSP00000225275,9606.ENSP00000227266,9606.ENSP00000231228,9606.ENSP00000245907,9606.ENSP00000247153,9606.ENSP00000263285,9606.ENSP00000263408,9606.ENSP00000264832,9606.ENSP00000265433,9606.ENSP00000266542,9606.ENSP00000269305,9606.ENSP00000280357,9606.ENSP00000288135,9606.ENSP00000291744,9606.ENSP00000296280,9606.ENSP00000299367,9606.ENSP00000312002,9606.ENSP00000312286,9606.ENSP00000315630,9606.ENSP00000315997,9606.ENSP00000338130,9606.ENSP00000347714,9606.ENSP00000349252,9606.ENSP00000351497,9606.ENSP00000356016,9606.ENSP00000356320,9606.ENSP00000356399,9606.ENSP00000357012,9606.ENSP00000357036,9606.ENSP00000360181,9606.ENSP00000360687,9606.ENSP00000361359,9606.ENSP00000361423,9606.ENSP00000361965,9606.ENSP00000362205,9606.ENSP00000363869,9606.ENSP00000365411,9606.ENSP00000366937,9606.ENSP00000375618,9606.ENSP00000378131,9606.ENSP00000378845,9606.ENSP00000378957,9606.ENSP00000381492,9606.ENSP00000381581,9606.ENSP00000385035,9606.ENSP00000385675,9606.ENSP00000386559,9606.ENSP00000387211,9606.ENSP00000392767,9606.ENSP00000405338,9606.ENSP00000416561,9606.ENSP00000428540,9606.ENSP00000444271,9606.ENSP00000462468,9606.ENSP00000468253,9606.ENSP00000477908,9606.ENSP00000483599,9606.ENSP00000497910	CD74,GRN,LGALS1,LBP,C5,MPO,CTSC,IL12B,C3,CFP,LY9,C9,ICAM1,NBN,C1RL,TP53,IL18,KIT,FCN2,MASP1,C2,HAVCR2,PLA2G1B,SWAP70,LILRB1,KLRD1,FCAR,ITGAL,FCGR2B,CR1,ULBP2,CFH,CD244,SLAMF6,SH2D1A,PTGDS,CD40,ABL1,ADA,TREM2,VSIG4,APBB1IP,BTN3A2,LILRA2,CFI,LAT,MFAP4,LAT2,LCP1,C1S,IL6,CD8A,IL18R1,S100A13,INPP5D,CFB,ST3GAL1,C1R,YES1,CFD,CCL3,SPON2,B2M
GO Process	GO:0022409	Positive regulation of cell-cell adhesion	58	322	0.59	9.65e-15	9606.ENSP00000006053,9606.ENSP00000009530,9606.ENSP00000011653,9606.ENSP00000166139,9606.ENSP00000210060,9606.ENSP00000215909,9606.ENSP00000221930,9606.ENSP00000231228,9606.ENSP00000233809,9606.ENSP00000259607,9606.ENSP00000263686,9606.ENSP00000264246,9606.ENSP00000280357,9606.ENSP00000284240,9606.ENSP00000286758,9606.ENSP00000308815,9606.ENSP00000310448,9606.ENSP00000312002,9606.ENSP00000312652,9606.ENSP00000315997,9606.ENSP00000321853,9606.ENSP00000323280,9606.ENSP00000324890,9606.ENSP00000331736,9606.ENSP00000338171,9606.ENSP00000339328,9606.ENSP00000342681,9606.ENSP00000347948,9606.ENSP00000351905,9606.ENSP00000353731,9606.ENSP00000356016,9606.ENSP00000356792,9606.ENSP00000356905,9606.ENSP00000357005,9606.ENSP00000361423,9606.ENSP00000361965,9606.ENSP00000364210,9606.ENSP00000365048,9606.ENSP00000368450,9606.ENSP00000370698,9606.ENSP00000370989,9606.ENSP00000375616,9606.ENSP00000375629,9606.ENSP00000376197,9606.ENSP00000378856,9606.ENSP00000380948,9606.ENSP00000385675,9606.ENSP00000398698,9606.ENSP00000411355,9606.ENSP00000415454,9606.ENSP00000453302,9606.ENSP00000462468,9606.ENSP00000469049,9606.ENSP00000470788,9606.ENSP00000474412,9606.ENSP00000495951,9606.ENSP00000497910,9606.ENSP00000498441	CX3CL1,CD74,CD4,FSTL3,DHPS,LGALS1,TGFB1,IL12B,IGFBP2,CCL21,SELP,CD80,IL18,THY1,CXCL13,CCL19,SART1,HAVCR2,LEP,LILRB1,SERPINF2,CD6,CD28,SELE,SKAP1,PLAUR,CD5,TNFRSF14,TGFBR2,DPP4,CR1,XCL1,VNN1,F11R,ABL1,ADA,AGER,TNFSF13B,CD83,IL6ST,CD274,LILRB4,LILRB2,TFRC,LGALS9,ITGB2,IL6,TNF,PTPRC,GCNT1,ADAM8,YES1,TNFSF14,IL12RB1,CCL5,KITLG,B2M,FGA
GO Process	GO:0002683	Negative regulation of immune system process	68	433	0.53	1.04e-14	9606.ENSP00000006053,9606.ENSP00000009530,9606.ENSP00000053867,9606.ENSP00000085219,9606.ENSP00000161559,9606.ENSP00000166139,9606.ENSP00000218758,9606.ENSP00000220597,9606.ENSP00000220772,9606.ENSP00000221930,9606.ENSP00000223642,9606.ENSP00000231228,9606.ENSP00000236850,9606.ENSP00000248114,9606.ENSP00000252593,9606.ENSP00000255040,9606.ENSP00000259607,9606.ENSP00000264246,9606.ENSP00000265132,9606.ENSP00000265643,9606.ENSP00000269571,9606.ENSP00000284240,9606.ENSP00000289707,9606.ENSP00000296280,9606.ENSP00000296795,9606.ENSP00000297350,9606.ENSP00000304408,9606.ENSP00000312002,9606.ENSP00000315997,9606.ENSP00000331746,9606.ENSP00000338130,9606.ENSP00000338934,9606.ENSP00000345179,9606.ENSP00000347948,9606.ENSP00000349486,9606.ENSP00000351497,9606.ENSP00000353259,9606.ENSP00000353731,9606.ENSP00000356016,9606.ENSP00000356792,9606.ENSP00000356969,9606.ENSP00000359504,9606.ENSP00000360181,9606.ENSP00000361965,9606.ENSP00000362205,9606.ENSP00000363869,9606.ENSP00000370989,9606.ENSP00000375616,9606.ENSP00000375629,9606.ENSP00000378856,9606.ENSP00000381133,9606.ENSP00000381386,9606.ENSP00000384364,9606.ENSP00000385334,9606.ENSP00000389814,9606.ENSP00000398698,9606.ENSP00000405338,9606.ENSP00000411355,9606.ENSP00000420298,9606.ENSP00000422591,9606.ENSP00000430950,9606.ENSP00000454071,9606.ENSP00000462468,9606.ENSP00000477908,9606.ENSP00000478490,9606.ENSP00000483552,9606.ENSP00000495951,9606.ENSP00000498879	CX3CL1,CD74,GRN,CD22,CEACAM1,FSTL3,ACP5,PAG1,SFRP1,TGFB1,C5,IL12B,APOA1,GFER,BST2,APCS,CCL21,CD80,AMBP,GAL,ERBB2,THY1,SLAMF8,MASP1,TLR3,TNFRSF11B,COL3A1,HAVCR2,LILRB1,CALCA,KLRD1,EZR,APOD,TNFRSF14,SCRIB,FCGR2B,CD300A,DPP4,CR1,XCL1,APOA2,GBP1,SH2D1A,ADA,TREM2,VSIG4,CD274,LILRB4,LILRB2,LGALS9,FGL1,DDT,NPY,MAD1L1,ADIPOQ,TNF,INPP5D,PTPRC,CD200,SLIT2,IDO1,LDLR,YES1,CCL3,YTHDF3,FURIN,KITLG,CD59
GO Process	GO:0050670	Regulation of lymphocyte proliferation	50	242	0.65	1.13e-14	9606.ENSP00000009530,9606.ENSP00000085219,9606.ENSP00000210060,9606.ENSP00000221930,9606.ENSP00000223795,9606.ENSP00000226279,9606.ENSP00000231228,9606.ENSP00000233809,9606.ENSP00000264246,9606.ENSP00000265643,9606.ENSP00000269571,9606.ENSP00000280357,9606.ENSP00000303920,9606.ENSP00000308815,9606.ENSP00000312002,9606.ENSP00000312652,9606.ENSP00000315997,9606.ENSP00000318822,9606.ENSP00000323280,9606.ENSP00000324890,9606.ENSP00000347948,9606.ENSP00000349486,9606.ENSP00000351497,9606.ENSP00000351905,9606.ENSP00000353259,9606.ENSP00000356016,9606.ENSP00000356792,9606.ENSP00000361359,9606.ENSP00000361965,9606.ENSP00000363869,9606.ENSP00000364210,9606.ENSP00000365048,9606.ENSP00000365435,9606.ENSP00000368538,9606.ENSP00000370698,9606.ENSP00000370989,9606.ENSP00000375616,9606.ENSP00000375629,9606.ENSP00000376197,9606.ENSP00000378856,9606.ENSP00000381185,9606.ENSP00000384849,9606.ENSP00000385334,9606.ENSP00000385675,9606.ENSP00000405338,9606.ENSP00000411355,9606.ENSP00000430950,9606.ENSP00000470788,9606.ENSP00000474412,9606.ENSP00000495951	CD74,CD22,DHPS,TGFB1,TNFSF8,CD38,IL12B,IGFBP2,CD80,GAL,ERBB2,IL18,MZB1,CCL19,HAVCR2,LEP,LILRB1,BID,CD6,CD28,TNFRSF14,SCRIB,FCGR2B,TGFBR2,CD300A,CR1,XCL1,CD40,ADA,VSIG4,AGER,TNFSF13B,TNFRSF1B,TNFRSF4,IL6ST,CD274,LILRB4,LILRB2,TFRC,LGALS9,BCL2,CDKN1A,MAD1L1,IL6,INPP5D,PTPRC,IDO1,IL12RB1,CCL5,KITLG
GO Process	GO:0050867	Positive regulation of cell activation	65	401	0.55	1.28e-14	9606.ENSP00000009530,9606.ENSP00000011653,9606.ENSP00000210060,9606.ENSP00000215909,9606.ENSP00000217407,9606.ENSP00000221930,9606.ENSP00000226279,9606.ENSP00000227266,9606.ENSP00000231228,9606.ENSP00000233809,9606.ENSP00000259607,9606.ENSP00000263686,9606.ENSP00000264246,9606.ENSP00000280357,9606.ENSP00000284240,9606.ENSP00000302935,9606.ENSP00000308815,9606.ENSP00000310448,9606.ENSP00000312002,9606.ENSP00000312652,9606.ENSP00000315997,9606.ENSP00000317714,9606.ENSP00000323280,9606.ENSP00000324890,9606.ENSP00000331831,9606.ENSP00000333298,9606.ENSP00000342681,9606.ENSP00000347948,9606.ENSP00000351905,9606.ENSP00000353731,9606.ENSP00000356016,9606.ENSP00000356792,9606.ENSP00000356905,9606.ENSP00000361359,9606.ENSP00000361423,9606.ENSP00000361965,9606.ENSP00000362205,9606.ENSP00000364210,9606.ENSP00000365048,9606.ENSP00000368450,9606.ENSP00000368538,9606.ENSP00000370698,9606.ENSP00000370989,9606.ENSP00000375616,9606.ENSP00000375618,9606.ENSP00000375629,9606.ENSP00000376197,9606.ENSP00000378856,9606.ENSP00000380948,9606.ENSP00000381185,9606.ENSP00000384849,9606.ENSP00000385675,9606.ENSP00000398698,9606.ENSP00000404236,9606.ENSP00000405338,9606.ENSP00000411355,9606.ENSP00000453302,9606.ENSP00000462468,9606.ENSP00000469049,9606.ENSP00000470788,9606.ENSP00000474412,9606.ENSP00000477908,9606.ENSP00000487363,9606.ENSP00000495951,9606.ENSP00000497910	CD74,CD4,DHPS,LGALS1,LBP,TGFB1,CD38,CTSC,IL12B,IGFBP2,CCL21,SELP,CD80,IL18,THY1,IL16,CCL19,SART1,HAVCR2,LEP,LILRB1,STX4,CD6,CD28,GAS6,LAMP1,CD5,TNFRSF14,TGFBR2,DPP4,CR1,XCL1,VNN1,CD40,ABL1,ADA,TREM2,AGER,TNFSF13B,CD83,TNFRSF4,IL6ST,CD274,LILRB4,LILRA2,LILRB2,TFRC,LGALS9,ITGB2,BCL2,CDKN1A,IL6,TNF,LILRA5,INPP5D,PTPRC,ADAM8,YES1,TNFSF14,IL12RB1,CCL5,CCL3,HAVCR1,KITLG,B2M
GO Process	GO:0031401	Positive regulation of protein modification process	113	1018	0.38	1.29e-14	9606.ENSP00000006053,9606.ENSP00000009530,9606.ENSP00000011653,9606.ENSP00000162749,9606.ENSP00000215781,9606.ENSP00000221132,9606.ENSP00000221930,9606.ENSP00000222390,9606.ENSP00000225474,9606.ENSP00000230990,9606.ENSP00000231228,9606.ENSP00000237596,9606.ENSP00000237837,9606.ENSP00000244869,9606.ENSP00000245907,9606.ENSP00000249075,9606.ENSP00000252809,9606.ENSP00000255409,9606.ENSP00000259486,9606.ENSP00000259607,9606.ENSP00000261918,9606.ENSP00000261937,9606.ENSP00000262262,9606.ENSP00000262947,9606.ENSP00000264246,9606.ENSP00000265433,9606.ENSP00000267101,9606.ENSP00000269305,9606.ENSP00000269571,9606.ENSP00000276431,9606.ENSP00000280357,9606.ENSP00000283147,9606.ENSP00000286301,9606.ENSP00000288135,9606.ENSP00000293379,9606.ENSP00000295228,9606.ENSP00000295379,9606.ENSP00000296795,9606.ENSP00000296871,9606.ENSP00000296930,9606.ENSP00000297904,9606.ENSP00000303423,9606.ENSP00000308716,9606.ENSP00000308815,9606.ENSP00000311127,9606.ENSP00000311697,9606.ENSP00000312286,9606.ENSP00000312652,9606.ENSP00000312673,9606.ENSP00000318916,9606.ENSP00000323280,9606.ENSP00000327513,9606.ENSP00000330382,9606.ENSP00000330393,9606.ENSP00000331746,9606.ENSP00000331831,9606.ENSP00000335074,9606.ENSP00000339328,9606.ENSP00000339730,9606.ENSP00000340409,9606.ENSP00000347591,9606.ENSP00000347942,9606.ENSP00000347948,9606.ENSP00000351905,9606.ENSP00000353259,9606.ENSP00000354207,9606.ENSP00000361359,9606.ENSP00000361423,9606.ENSP00000362205,9606.ENSP00000363081,9606.ENSP00000364210,9606.ENSP00000368683,9606.ENSP00000369375,9606.ENSP00000369500,9606.ENSP00000370698,9606.ENSP00000375629,9606.ENSP00000376188,9606.ENSP00000376197,9606.ENSP00000376458,9606.ENSP00000378845,9606.ENSP00000379097,9606.ENSP00000381185,9606.ENSP00000384849,9606.ENSP00000385675,9606.ENSP00000387662,9606.ENSP00000389814,9606.ENSP00000391748,9606.ENSP00000398698,9606.ENSP00000398736,9606.ENSP00000401445,9606.ENSP00000404131,9606.ENSP00000404236,9606.ENSP00000411355,9606.ENSP00000415743,9606.ENSP00000416255,9606.ENSP00000418009,9606.ENSP00000420321,9606.ENSP00000422464,9606.ENSP00000437550,9606.ENSP00000442600,9606.ENSP00000451040,9606.ENSP00000451506,9606.ENSP00000453302,9606.ENSP00000462468,9606.ENSP00000465500,9606.ENSP00000468308,9606.ENSP00000471477,9606.ENSP00000474412,9606.ENSP00000483403,9606.ENSP00000495951,9606.ENSP00000498466,9606.ENSP00000499092,9606.ENSP00000500990	CX3CL1,CD74,CD4,TNFRSF1A,OSM,TNFRSF10A,TGFB1,HGF,CSF3,HBEGF,IL12B,PKD2,FGF23,EREG,C3,LIF,GDF15,CHI3L1,ENPP2,CCL21,SEMA7A,FLT4,CD33,MYDGF,CD80,NBN,ERBB3,TP53,ERBB2,TNFRSF10B,IL18,BMP6,CSF1R,KIT,ITGA5,INHBB,BMP10,TLR3,CSF2,NPM1,VEGFD,FNTA,INHBC,CCL19,VEGFB,FGF5,PLA2G1B,LEP,GH1,MARCO,CD6,CSF1,PDGFB,LEPR,CALCA,GAS6,GHRL,PLAUR,THBS4,SMPD1,GFRA1,RET,TNFRSF14,TGFBR2,CD300A,NTRK3,CD40,ABL1,TREM2,DKK1,AGER,EDN1,TEK,SYAP1,IL6ST,LILRB2,CRLF1,TFRC,CDON,LAT,AREG,BCL2,CDKN1A,IL6,GCG,ADIPOQ,PILRB,TNF,CCN1,ERN1,TGFA,LILRA5,PTPRC,CD36,EIF4G1,RARRES2,ROBO1,PDGFC,LATS1,DAG1,PGF,TCL1A,ADAM8,YES1,TNFRSF11A,FAM20A,FGF21,CCL5,GHR,KITLG,FAS,GPRC5C,SNCA
GO Process	GO:0042981	Regulation of apoptotic process	143	1462	0.33	1.5e-14	9606.ENSP00000004982,9606.ENSP00000006053,9606.ENSP00000009530,9606.ENSP00000053867,9606.ENSP00000162749,9606.ENSP00000169298,9606.ENSP00000188790,9606.ENSP00000215909,9606.ENSP00000216714,9606.ENSP00000217244,9606.ENSP00000218388,9606.ENSP00000220772,9606.ENSP00000221132,9606.ENSP00000221930,9606.ENSP00000222390,9606.ENSP00000223095,9606.ENSP00000225275,9606.ENSP00000226279,9606.ENSP00000227266,9606.ENSP00000231228,9606.ENSP00000232003,9606.ENSP00000234071,9606.ENSP00000236671,9606.ENSP00000245907,9606.ENSP00000248114,9606.ENSP00000251810,9606.ENSP00000252486,9606.ENSP00000253083,9606.ENSP00000256509,9606.ENSP00000258080,9606.ENSP00000259607,9606.ENSP00000261023,9606.ENSP00000261937,9606.ENSP00000262947,9606.ENSP00000264832,9606.ENSP00000265643,9606.ENSP00000266085,9606.ENSP00000267101,9606.ENSP00000269305,9606.ENSP00000274306,9606.ENSP00000276431,9606.ENSP00000286301,9606.ENSP00000287295,9606.ENSP00000293379,9606.ENSP00000293825,9606.ENSP00000295113,9606.ENSP00000295228,9606.ENSP00000295834,9606.ENSP00000296795,9606.ENSP00000296871,9606.ENSP00000296930,9606.ENSP00000297494,9606.ENSP00000298510,9606.ENSP00000301455,9606.ENSP00000303208,9606.ENSP00000305651,9606.ENSP00000308815,9606.ENSP00000311127,9606.ENSP00000312286,9606.ENSP00000312652,9606.ENSP00000315997,9606.ENSP00000317714,9606.ENSP00000318176,9606.ENSP00000318822,9606.ENSP00000324890,9606.ENSP00000326737,9606.ENSP00000327801,9606.ENSP00000331831,9606.ENSP00000335074,9606.ENSP00000338235,9606.ENSP00000339328,9606.ENSP00000340409,9606.ENSP00000345672,9606.ENSP00000347714,9606.ENSP00000347942,9606.ENSP00000349437,9606.ENSP00000349486,9606.ENSP00000355231,9606.ENSP00000355759,9606.ENSP00000356694,9606.ENSP00000356905,9606.ENSP00000359013,9606.ENSP00000361359,9606.ENSP00000361423,9606.ENSP00000361965,9606.ENSP00000362205,9606.ENSP00000362560,9606.ENSP00000362924,9606.ENSP00000363081,9606.ENSP00000363804,9606.ENSP00000364802,9606.ENSP00000365435,9606.ENSP00000368683,9606.ENSP00000369055,9606.ENSP00000369375,9606.ENSP00000370698,9606.ENSP00000370989,9606.ENSP00000373489,9606.ENSP00000376188,9606.ENSP00000376197,9606.ENSP00000376911,9606.ENSP00000377262,9606.ENSP00000378856,9606.ENSP00000378897,9606.ENSP00000379612,9606.ENSP00000381185,9606.ENSP00000381231,9606.ENSP00000385675,9606.ENSP00000387662,9606.ENSP00000389814,9606.ENSP00000398698,9606.ENSP00000398736,9606.ENSP00000403495,9606.ENSP00000404131,9606.ENSP00000405338,9606.ENSP00000405573,9606.ENSP00000409007,9606.ENSP00000410294,9606.ENSP00000410715,9606.ENSP00000411355,9606.ENSP00000416126,9606.ENSP00000422591,9606.ENSP00000428540,9606.ENSP00000430950,9606.ENSP00000433208,9606.ENSP00000436607,9606.ENSP00000437550,9606.ENSP00000446252,9606.ENSP00000449795,9606.ENSP00000451506,9606.ENSP00000453302,9606.ENSP00000459019,9606.ENSP00000466214,9606.ENSP00000469049,9606.ENSP00000471477,9606.ENSP00000474412,9606.ENSP00000477908,9606.ENSP00000478927,9606.ENSP00000483364,9606.ENSP00000495951,9606.ENSP00000498441,9606.ENSP00000498466,9606.ENSP00000500990	HSPB6,CX3CL1,CD74,GRN,TNFRSF1A,ST6GAL1,FAP,LGALS1,APEX1,CSNK2A1,TIMP1,SFRP1,TNFRSF10A,TGFB1,HGF,SERPINE1,MPO,CD38,CTSC,IL12B,HRG,PROC,CTSD,C3,GFER,RRM2B,APOE,HIP1R,CHL1,HTRA2,CCL21,ITGAV,FLT4,MYDGF,ICAM1,GAL,TIMP3,ERBB3,TP53,GZMA,TNFRSF10B,CSF1R,AIFM1,ITGA5,TNFSF12,FRZB,INHBB,FABP1,TLR3,CSF2,NPM1,NOS3,PRDX3,ANGPTL4,PCSK9,CXCL10,CCL19,VEGFB,PLA2G1B,LEP,LILRB1,STX4,PRKRA,BID,CD28,TNFRSF12A,P4HB,GAS6,GHRL,MTDH,PLAUR,SMPD1,CTSB,FCAR,RET,IGF2R,SCRIB,BECN1,PARP1,FASLG,VNN1,TNFRSF6B,CD40,ABL1,ADA,TREM2,VSTM2L,GSN,DKK1,KLF4,HSPA1A,TNFRSF1B,EDN1,B4GALT1,TEK,IL6ST,CD274,KRT18,CRLF1,TFRC,LGMN,SRPK2,LGALS9,ASAH2,TAX1BP1,BCL2,CBS,IL6,GCG,ADIPOQ,TNF,CCN1,LTA,TGFA,INPP5D,GPI,GDNF,FGFR2,SFRP4,PTPRC,PRAP1,SLIT2,ST3GAL1,IDO1,PTH,ADM,LATS1,SOD2,TRIAP1,TCL1A,ADAM8,PLSCR3,PDCD5,TNFSF14,FGF21,CCL5,CCL3,YAP1,TCTN3,KITLG,FGA,FAS,SNCA
GO Process	GO:0051249	Regulation of lymphocyte activation	74	508	0.5	1.58e-14	9606.ENSP00000009530,9606.ENSP00000011653,9606.ENSP00000085219,9606.ENSP00000161559,9606.ENSP00000210060,9606.ENSP00000215909,9606.ENSP00000220597,9606.ENSP00000220772,9606.ENSP00000221930,9606.ENSP00000223795,9606.ENSP00000226279,9606.ENSP00000231228,9606.ENSP00000233809,9606.ENSP00000259607,9606.ENSP00000259608,9606.ENSP00000264246,9606.ENSP00000265643,9606.ENSP00000269571,9606.ENSP00000280357,9606.ENSP00000284240,9606.ENSP00000289707,9606.ENSP00000303920,9606.ENSP00000308815,9606.ENSP00000310448,9606.ENSP00000312002,9606.ENSP00000312652,9606.ENSP00000315997,9606.ENSP00000318822,9606.ENSP00000323280,9606.ENSP00000324890,9606.ENSP00000331831,9606.ENSP00000333298,9606.ENSP00000338130,9606.ENSP00000342681,9606.ENSP00000347948,9606.ENSP00000349486,9606.ENSP00000351497,9606.ENSP00000351905,9606.ENSP00000353259,9606.ENSP00000353731,9606.ENSP00000356016,9606.ENSP00000356792,9606.ENSP00000356905,9606.ENSP00000361359,9606.ENSP00000361423,9606.ENSP00000361965,9606.ENSP00000363869,9606.ENSP00000364210,9606.ENSP00000365048,9606.ENSP00000365435,9606.ENSP00000368450,9606.ENSP00000368538,9606.ENSP00000370698,9606.ENSP00000370989,9606.ENSP00000375616,9606.ENSP00000375629,9606.ENSP00000376197,9606.ENSP00000378845,9606.ENSP00000378856,9606.ENSP00000381133,9606.ENSP00000381185,9606.ENSP00000384849,9606.ENSP00000385334,9606.ENSP00000385675,9606.ENSP00000405338,9606.ENSP00000411355,9606.ENSP00000430950,9606.ENSP00000453302,9606.ENSP00000462468,9606.ENSP00000469049,9606.ENSP00000470788,9606.ENSP00000474412,9606.ENSP00000495951,9606.ENSP00000497910	CD74,CD4,CD22,CEACAM1,DHPS,LGALS1,PAG1,SFRP1,TGFB1,TNFSF8,CD38,IL12B,IGFBP2,CCL21,SIT1,CD80,GAL,ERBB2,IL18,THY1,SLAMF8,MZB1,CCL19,SART1,HAVCR2,LEP,LILRB1,BID,CD6,CD28,GAS6,LAMP1,KLRD1,CD5,TNFRSF14,SCRIB,FCGR2B,TGFBR2,CD300A,DPP4,CR1,XCL1,VNN1,CD40,ABL1,ADA,VSIG4,AGER,TNFSF13B,TNFRSF1B,CD83,TNFRSF4,IL6ST,CD274,LILRB4,LILRB2,TFRC,LAT,LGALS9,FGL1,BCL2,CDKN1A,MAD1L1,IL6,INPP5D,PTPRC,IDO1,ADAM8,YES1,TNFSF14,IL12RB1,CCL5,KITLG,B2M
GO Process	GO:0009653	Anatomical structure morphogenesis	191	2229	0.27	1.59e-14	9606.ENSP00000002829,9606.ENSP00000006053,9606.ENSP00000043402,9606.ENSP00000064780,9606.ENSP00000161559,9606.ENSP00000188790,9606.ENSP00000212355,9606.ENSP00000216181,9606.ENSP00000217131,9606.ENSP00000218758,9606.ENSP00000220772,9606.ENSP00000221891,9606.ENSP00000221930,9606.ENSP00000222390,9606.ENSP00000222399,9606.ENSP00000223095,9606.ENSP00000230990,9606.ENSP00000232003,9606.ENSP00000234310,9606.ENSP00000237596,9606.ENSP00000237837,9606.ENSP00000239462,9606.ENSP00000244869,9606.ENSP00000249075,9606.ENSP00000252486,9606.ENSP00000256509,9606.ENSP00000259216,9606.ENSP00000259241,9606.ENSP00000261023,9606.ENSP00000261918,9606.ENSP00000261937,9606.ENSP00000262919,9606.ENSP00000262947,9606.ENSP00000263388,9606.ENSP00000264029,9606.ENSP00000264331,9606.ENSP00000265131,9606.ENSP00000266031,9606.ENSP00000268150,9606.ENSP00000269141,9606.ENSP00000269305,9606.ENSP00000269571,9606.ENSP00000273395,9606.ENSP00000274721,9606.ENSP00000275815,9606.ENSP00000280357,9606.ENSP00000283147,9606.ENSP00000284240,9606.ENSP00000286301,9606.ENSP00000286758,9606.ENSP00000290271,9606.ENSP00000293379,9606.ENSP00000293825,9606.ENSP00000295113,9606.ENSP00000295379,9606.ENSP00000297494,9606.ENSP00000297904,9606.ENSP00000299164,9606.ENSP00000299601,9606.ENSP00000300060,9606.ENSP00000301244,9606.ENSP00000301455,9606.ENSP00000301873,9606.ENSP00000304408,9606.ENSP00000305769,9606.ENSP00000305988,9606.ENSP00000306253,9606.ENSP00000306512,9606.ENSP00000309096,9606.ENSP00000310036,9606.ENSP00000311127,9606.ENSP00000311502,9606.ENSP00000311697,9606.ENSP00000312652,9606.ENSP00000313752,9606.ENSP00000314709,9606.ENSP00000314897,9606.ENSP00000316338,9606.ENSP00000317272,9606.ENSP00000318176,9606.ENSP00000321853,9606.ENSP00000326737,9606.ENSP00000327513,9606.ENSP00000330393,9606.ENSP00000330523,9606.ENSP00000333769,9606.ENSP00000334374,9606.ENSP00000334928,9606.ENSP00000339157,9606.ENSP00000341170,9606.ENSP00000342098,9606.ENSP00000344155,9606.ENSP00000344786,9606.ENSP00000345179,9606.ENSP00000346032,9606.ENSP00000346839,9606.ENSP00000347495,9606.ENSP00000347942,9606.ENSP00000349486,9606.ENSP00000351905,9606.ENSP00000352288,9606.ENSP00000352455,9606.ENSP00000352798,9606.ENSP00000355601,9606.ENSP00000355809,9606.ENSP00000356694,9606.ENSP00000357073,9606.ENSP00000357668,9606.ENSP00000360269,9606.ENSP00000360764,9606.ENSP00000360882,9606.ENSP00000361027,9606.ENSP00000361423,9606.ENSP00000361965,9606.ENSP00000362560,9606.ENSP00000363040,9606.ENSP00000363081,9606.ENSP00000363804,9606.ENSP00000363827,9606.ENSP00000364140,9606.ENSP00000364885,9606.ENSP00000364979,9606.ENSP00000365048,9606.ENSP00000366243,9606.ENSP00000366288,9606.ENSP00000367028,9606.ENSP00000368314,9606.ENSP00000368678,9606.ENSP00000368683,9606.ENSP00000369055,9606.ENSP00000369375,9606.ENSP00000370542,9606.ENSP00000370812,9606.ENSP00000373489,9606.ENSP00000373539,9606.ENSP00000375678,9606.ENSP00000376421,9606.ENSP00000376458,9606.ENSP00000377055,9606.ENSP00000377262,9606.ENSP00000377284,9606.ENSP00000379038,9606.ENSP00000379097,9606.ENSP00000380948,9606.ENSP00000381133,9606.ENSP00000381185,9606.ENSP00000381231,9606.ENSP00000383303,9606.ENSP00000384262,9606.ENSP00000385675,9606.ENSP00000387159,9606.ENSP00000387356,9606.ENSP00000393847,9606.ENSP00000398698,9606.ENSP00000398736,9606.ENSP00000404131,9606.ENSP00000405573,9606.ENSP00000406909,9606.ENSP00000409007,9606.ENSP00000410294,9606.ENSP00000410715,9606.ENSP00000414378,9606.ENSP00000415454,9606.ENSP00000416330,9606.ENSP00000420321,9606.ENSP00000422464,9606.ENSP00000422591,9606.ENSP00000433488,9606.ENSP00000434412,9606.ENSP00000434516,9606.ENSP00000435460,9606.ENSP00000436607,9606.ENSP00000437550,9606.ENSP00000441954,9606.ENSP00000442600,9606.ENSP00000446278,9606.ENSP00000451040,9606.ENSP00000451300,9606.ENSP00000453302,9606.ENSP00000454071,9606.ENSP00000455215,9606.ENSP00000463325,9606.ENSP00000468308,9606.ENSP00000471477,9606.ENSP00000478927,9606.ENSP00000483403,9606.ENSP00000483552,9606.ENSP00000485478,9606.ENSP00000490083,9606.ENSP00000495507,9606.ENSP00000497748	SEMA3F,CX3CL1,RTN4R,RELT,CEACAM1,FAP,TGFBR3,MYH9,CTSZ,ACP5,SFRP1,APLP1,TGFB1,HGF,LAMB1,SERPINE1,HBEGF,HRG,PPP3R1,PKD2,FGF23,TNN,EREG,LIF,APOE,CHL1,CFC1,HS6ST1,ITGAV,SEMA7A,FLT4,ATRN,MYDGF,NOTCH3,TREH,TOP2B,TNC,HYAL1,MFGE8,CDH2,TP53,ERBB2,BOC,GFRA3,EPHA1,IL18,BMP6,THY1,CSF1R,CXCL13,STC1,ITGA5,TNFSF12,FRZB,BMP10,NOS3,VEGFD,ADAMTS15,LEO1,ANPEP,SPINT2,ANGPTL4,LTBP3,COL3A1,SMAD1,ALCAM,ITPR1,CXCL8,B4GAT1,CD34,VEGFB,HEG1,FGF5,LEP,SSNA1,ZHX2,ANGPT2,BAIAP2,MET,PRKRA,SERPINF2,TNFRSF12A,CSF1,LEPR,CTHRC1,BSG,SLITRK2,PTPRB,CPM,PTN,SPINT1,ABCA2,NFASC,APOD,ANXA2,FN1,WARS1,RET,SCRIB,TGFBR2,PLXNB2,MFAP5,COL18A1,EGLN1,ENAH,FASLG,IGSF9,ADAM12,TACSTD2,EGFL7,COL5A1,AMOT,ABL1,ADA,VSTM2L,MEGF9,DKK1,KLF4,HSPG2,COL15A1,ZBTB17,COL4A1,TNFSF13B,CEMIP2,SLITRK1,TCOF1,NRCAM,AGRN,EDN1,B4GALT1,TEK,SDC1,ESM1,KRT18,STAB2,KLK14,SDK2,CDON,PRCP,SRPK2,FOLR1,TYMP,AREG,ITGB2,FGL1,BCL2,CBS,DSCAM,HPSE,IL6,NPPC,ACAN,PLA2G10,TNF,CCN1,TGFA,GPI,PHOSPHO1,GDNF,FGFR2,SFRP4,EFNA4,GCNT1,TGFBI,ROBO1,PDGFC,SLIT2,FLI1,SERPINH1,TXNRD1,LGALS8,ADM,LATS1,SMAD5,DAG1,LRTM2,PGF,NUMB,ADAM8,LDLR,ADGRG1,PTPRM,FAM20A,FGF21,YAP1,GHR,FURIN,CDHR1,ATP6AP2,SLITRK6,BMPER
GO Process	GO:0072359	Circulatory system development	104	901	0.4	2.22e-14	9606.ENSP00000006053,9606.ENSP00000161559,9606.ENSP00000162749,9606.ENSP00000188790,9606.ENSP00000212355,9606.ENSP00000216181,9606.ENSP00000217386,9606.ENSP00000221930,9606.ENSP00000223095,9606.ENSP00000232003,9606.ENSP00000234310,9606.ENSP00000237596,9606.ENSP00000244869,9606.ENSP00000249075,9606.ENSP00000252486,9606.ENSP00000259216,9606.ENSP00000259241,9606.ENSP00000261023,9606.ENSP00000261590,9606.ENSP00000261937,9606.ENSP00000262947,9606.ENSP00000263388,9606.ENSP00000267101,9606.ENSP00000268150,9606.ENSP00000269141,9606.ENSP00000269305,9606.ENSP00000269571,9606.ENSP00000275815,9606.ENSP00000280357,9606.ENSP00000284240,9606.ENSP00000284878,9606.ENSP00000293379,9606.ENSP00000293825,9606.ENSP00000295379,9606.ENSP00000297494,9606.ENSP00000297904,9606.ENSP00000300060,9606.ENSP00000301455,9606.ENSP00000304408,9606.ENSP00000305769,9606.ENSP00000306512,9606.ENSP00000308938,9606.ENSP00000310036,9606.ENSP00000311127,9606.ENSP00000311502,9606.ENSP00000312652,9606.ENSP00000314897,9606.ENSP00000321853,9606.ENSP00000321856,9606.ENSP00000326737,9606.ENSP00000328773,9606.ENSP00000330382,9606.ENSP00000330393,9606.ENSP00000331746,9606.ENSP00000333769,9606.ENSP00000334928,9606.ENSP00000342098,9606.ENSP00000345179,9606.ENSP00000346032,9606.ENSP00000346839,9606.ENSP00000347495,9606.ENSP00000351905,9606.ENSP00000352798,9606.ENSP00000354207,9606.ENSP00000355601,9606.ENSP00000360764,9606.ENSP00000360882,9606.ENSP00000361027,9606.ENSP00000361423,9606.ENSP00000363827,9606.ENSP00000364140,9606.ENSP00000364979,9606.ENSP00000365435,9606.ENSP00000366243,9606.ENSP00000368314,9606.ENSP00000368683,9606.ENSP00000369055,9606.ENSP00000369375,9606.ENSP00000370812,9606.ENSP00000373539,9606.ENSP00000377055,9606.ENSP00000377262,9606.ENSP00000377284,9606.ENSP00000379038,9606.ENSP00000384262,9606.ENSP00000384849,9606.ENSP00000387356,9606.ENSP00000398736,9606.ENSP00000404131,9606.ENSP00000410294,9606.ENSP00000416330,9606.ENSP00000420321,9606.ENSP00000422591,9606.ENSP00000435460,9606.ENSP00000436607,9606.ENSP00000441954,9606.ENSP00000442600,9606.ENSP00000446252,9606.ENSP00000451040,9606.ENSP00000453302,9606.ENSP00000454071,9606.ENSP00000455215,9606.ENSP00000478927,9606.ENSP00000497748	CX3CL1,CEACAM1,TNFRSF1A,FAP,TGFBR3,MYH9,OXT,TGFB1,SERPINE1,HRG,PPP3R1,PKD2,EREG,LIF,APOE,CFC1,HS6ST1,ITGAV,DSG2,FLT4,MYDGF,NOTCH3,ERBB3,MFGE8,CDH2,TP53,ERBB2,EPHA1,IL18,THY1,CXADR,ITGA5,TNFSF12,BMP10,NOS3,VEGFD,ANPEP,ANGPTL4,COL3A1,SMAD1,CXCL8,PLG,CD34,VEGFB,HEG1,LEP,ANGPT2,SERPINF2,CRELD1,TNFRSF12A,HEXIM1,PDGFB,LEPR,CALCA,BSG,PTPRB,SPINT1,APOD,ANXA2,FN1,WARS1,TGFBR2,COL18A1,NTRK3,EGLN1,EGFL7,COL5A1,AMOT,ABL1,HSPG2,COL15A1,COL4A1,TNFRSF1B,CEMIP2,NRCAM,EDN1,B4GALT1,TEK,ESM1,STAB2,PRCP,SRPK2,FOLR1,TYMP,HPSE,CDKN1A,ACAN,CCN1,TGFA,FGFR2,TGFBI,ROBO1,SLIT2,LGALS8,ADM,SMAD5,DAG1,SOD2,PGF,ADAM8,LDLR,ADGRG1,YAP1,BMPER
GO Process	GO:1901701	Cellular response to oxygen-containing compound	115	1057	0.37	2.45e-14	9606.ENSP00000161559,9606.ENSP00000181383,9606.ENSP00000216714,9606.ENSP00000217407,9606.ENSP00000220772,9606.ENSP00000220809,9606.ENSP00000221891,9606.ENSP00000221930,9606.ENSP00000223095,9606.ENSP00000225275,9606.ENSP00000225474,9606.ENSP00000226317,9606.ENSP00000231228,9606.ENSP00000237596,9606.ENSP00000237837,9606.ENSP00000248114,9606.ENSP00000254722,9606.ENSP00000258080,9606.ENSP00000260270,9606.ENSP00000261769,9606.ENSP00000264246,9606.ENSP00000264832,9606.ENSP00000265132,9606.ENSP00000269305,9606.ENSP00000274368,9606.ENSP00000275525,9606.ENSP00000280357,9606.ENSP00000284818,9606.ENSP00000286758,9606.ENSP00000287295,9606.ENSP00000290271,9606.ENSP00000295228,9606.ENSP00000295834,9606.ENSP00000296027,9606.ENSP00000296871,9606.ENSP00000297494,9606.ENSP00000297785,9606.ENSP00000298510,9606.ENSP00000299855,9606.ENSP00000301149,9606.ENSP00000303208,9606.ENSP00000304408,9606.ENSP00000305651,9606.ENSP00000306512,9606.ENSP00000306884,9606.ENSP00000312002,9606.ENSP00000312286,9606.ENSP00000312652,9606.ENSP00000312673,9606.ENSP00000315997,9606.ENSP00000316338,9606.ENSP00000318868,9606.ENSP00000323280,9606.ENSP00000330382,9606.ENSP00000331831,9606.ENSP00000338235,9606.ENSP00000338934,9606.ENSP00000347714,9606.ENSP00000347942,9606.ENSP00000351497,9606.ENSP00000352584,9606.ENSP00000353720,9606.ENSP00000354207,9606.ENSP00000355231,9606.ENSP00000355759,9606.ENSP00000359539,9606.ENSP00000360293,9606.ENSP00000360997,9606.ENSP00000361423,9606.ENSP00000361471,9606.ENSP00000362205,9606.ENSP00000364210,9606.ENSP00000364979,9606.ENSP00000365435,9606.ENSP00000367832,9606.ENSP00000368678,9606.ENSP00000368683,9606.ENSP00000369071,9606.ENSP00000369500,9606.ENSP00000369814,9606.ENSP00000370635,9606.ENSP00000370989,9606.ENSP00000371554,9606.ENSP00000375629,9606.ENSP00000376911,9606.ENSP00000377284,9606.ENSP00000383115,9606.ENSP00000385675,9606.ENSP00000389814,9606.ENSP00000398698,9606.ENSP00000401445,9606.ENSP00000408025,9606.ENSP00000410294,9606.ENSP00000415743,9606.ENSP00000418009,9606.ENSP00000422464,9606.ENSP00000422591,9606.ENSP00000424630,9606.ENSP00000432973,9606.ENSP00000434717,9606.ENSP00000442600,9606.ENSP00000446252,9606.ENSP00000454071,9606.ENSP00000455897,9606.ENSP00000459019,9606.ENSP00000462468,9606.ENSP00000471477,9606.ENSP00000474412,9606.ENSP00000477908,9606.ENSP00000478927,9606.ENSP00000483403,9606.ENSP00000483599,9606.ENSP00000497642,9606.ENSP00000497910,9606.ENSP00000500990	CEACAM1,CPB2,APEX1,LBP,SFRP1,PLAT,APLP1,TGFB1,SERPINE1,MPO,CSF3,CXCL6,IL12B,PKD2,FGF23,GFER,SERPINF1,HTRA2,FDX1,CDH1,CD80,ICAM1,AMBP,TP53,CRHBP,IGFBP1,IL18,LY96,CXCL13,AIFM1,STC1,INHBB,FABP1,CXCL5,CSF2,NOS3,ALDH1A1,PRDX3,MMP3,GPD1,PCSK9,COL3A1,CXCL10,CXCL8,CXCL11,HAVCR2,PLA2G1B,LEP,GH1,LILRB1,BAIAP2,SHMT1,CD6,PDGFB,GAS6,MTDH,EZR,FCAR,RET,FCGR2B,AKR1B10,CES1,NTRK3,BECN1,PARP1,GOT1,SORBS1,ADAMTS13,ABL1,ASS1,TREM2,AGER,COL4A1,TNFRSF1B,CCL7,AGRN,EDN1,POSTN,SYAP1,AKR1C4,SLC39A14,CD274,SOD3,LILRB2,LGMN,FOLR1,COLEC12,IL6,ADIPOQ,TNF,ERN1,FBP1,FGFR2,CD36,RARRES2,PDGFC,SLIT2,ADH4,PTPRK,IL18BP,DAG1,SOD2,LDLR,MRC1,PLSCR3,YES1,FGF21,CCL5,CCL3,YAP1,GHR,SPON2,LPL,B2M,SNCA
GO Process	GO:0045597	Positive regulation of cell differentiation	102	876	0.4	2.6e-14	9606.ENSP00000006053,9606.ENSP00000009530,9606.ENSP00000011653,9606.ENSP00000161559,9606.ENSP00000220772,9606.ENSP00000221930,9606.ENSP00000222390,9606.ENSP00000222399,9606.ENSP00000223095,9606.ENSP00000225474,9606.ENSP00000231228,9606.ENSP00000234071,9606.ENSP00000236850,9606.ENSP00000249075,9606.ENSP00000250160,9606.ENSP00000254722,9606.ENSP00000261918,9606.ENSP00000262241,9606.ENSP00000264246,9606.ENSP00000273395,9606.ENSP00000280357,9606.ENSP00000283147,9606.ENSP00000286574,9606.ENSP00000288135,9606.ENSP00000295113,9606.ENSP00000295379,9606.ENSP00000296871,9606.ENSP00000301873,9606.ENSP00000305769,9606.ENSP00000308815,9606.ENSP00000308976,9606.ENSP00000310036,9606.ENSP00000310448,9606.ENSP00000316338,9606.ENSP00000321853,9606.ENSP00000327513,9606.ENSP00000327801,9606.ENSP00000330523,9606.ENSP00000331746,9606.ENSP00000331831,9606.ENSP00000341170,9606.ENSP00000342098,9606.ENSP00000346839,9606.ENSP00000347942,9606.ENSP00000351905,9606.ENSP00000352288,9606.ENSP00000355759,9606.ENSP00000356016,9606.ENSP00000356905,9606.ENSP00000357005,9606.ENSP00000360269,9606.ENSP00000361423,9606.ENSP00000361965,9606.ENSP00000362205,9606.ENSP00000363081,9606.ENSP00000364210,9606.ENSP00000364802,9606.ENSP00000365435,9606.ENSP00000366288,9606.ENSP00000368314,9606.ENSP00000368450,9606.ENSP00000368683,9606.ENSP00000369500,9606.ENSP00000370698,9606.ENSP00000375616,9606.ENSP00000375629,9606.ENSP00000376458,9606.ENSP00000378856,9606.ENSP00000381185,9606.ENSP00000383303,9606.ENSP00000384262,9606.ENSP00000385675,9606.ENSP00000387159,9606.ENSP00000389814,9606.ENSP00000393847,9606.ENSP00000398698,9606.ENSP00000398736,9606.ENSP00000403495,9606.ENSP00000405338,9606.ENSP00000405453,9606.ENSP00000409007,9606.ENSP00000410715,9606.ENSP00000411355,9606.ENSP00000415743,9606.ENSP00000416255,9606.ENSP00000418009,9606.ENSP00000418525,9606.ENSP00000420321,9606.ENSP00000422591,9606.ENSP00000436607,9606.ENSP00000441954,9606.ENSP00000442600,9606.ENSP00000446252,9606.ENSP00000451300,9606.ENSP00000453302,9606.ENSP00000469049,9606.ENSP00000470788,9606.ENSP00000478927,9606.ENSP00000483403,9606.ENSP00000495951,9606.ENSP00000497642,9606.ENSP00000498441	CX3CL1,CD74,CD4,CEACAM1,SFRP1,TGFB1,HGF,LAMB1,SERPINE1,CSF3,IL12B,PROC,APOA1,LIF,CCN4,SERPINF1,SEMA7A,RCOR1,CD80,BOC,IL18,BMP6,WIF1,KIT,FRZB,BMP10,CSF2,LTBP3,SMAD1,CCL19,VWC2L,CD34,SART1,BAIAP2,SERPINF2,CSF1,P4HB,CTHRC1,CALCA,GAS6,PTN,SPINT1,FN1,RET,TGFBR2,PLXNB2,PARP1,CR1,VNN1,F11R,TACSTD2,ABL1,ADA,TREM2,DKK1,AGER,HSPA1A,TNFRSF1B,SLITRK1,NRCAM,CD83,EDN1,SYAP1,IL6ST,LILRB4,LILRB2,CDON,LGALS9,BCL2,DSCAM,HPSE,IL6,NPPC,ADIPOQ,PLA2G10,TNF,CCN1,LTA,INPP5D,MSR1,GDNF,SFRP4,PTPRC,CD36,EIF4G1,RARRES2,MME,ROBO1,SLIT2,ADM,SMAD5,DAG1,SOD2,NUMB,ADAM8,TNFSF14,IL12RB1,YAP1,GHR,KITLG,LPL,FGA
GO Process	GO:0048513	Animal organ development	249	3246	0.22	3.16e-14	9606.ENSP00000001008,9606.ENSP00000002829,9606.ENSP00000009530,9606.ENSP00000011653,9606.ENSP00000043402,9606.ENSP00000064780,9606.ENSP00000162749,9606.ENSP00000166139,9606.ENSP00000181383,9606.ENSP00000212355,9606.ENSP00000215909,9606.ENSP00000216181,9606.ENSP00000217131,9606.ENSP00000217386,9606.ENSP00000218388,9606.ENSP00000218758,9606.ENSP00000220772,9606.ENSP00000221891,9606.ENSP00000221930,9606.ENSP00000222390,9606.ENSP00000222399,9606.ENSP00000223095,9606.ENSP00000223795,9606.ENSP00000224337,9606.ENSP00000225474,9606.ENSP00000228463,9606.ENSP00000230990,9606.ENSP00000231228,9606.ENSP00000234310,9606.ENSP00000234347,9606.ENSP00000236850,9606.ENSP00000237596,9606.ENSP00000237837,9606.ENSP00000244869,9606.ENSP00000248114,9606.ENSP00000249075,9606.ENSP00000250160,9606.ENSP00000251810,9606.ENSP00000254322,9606.ENSP00000254722,9606.ENSP00000254878,9606.ENSP00000255409,9606.ENSP00000258080,9606.ENSP00000259216,9606.ENSP00000259241,9606.ENSP00000261590,9606.ENSP00000261769,9606.ENSP00000261918,9606.ENSP00000261937,9606.ENSP00000262241,9606.ENSP00000262919,9606.ENSP00000263285,9606.ENSP00000263388,9606.ENSP00000263671,9606.ENSP00000264029,9606.ENSP00000264331,9606.ENSP00000265087,9606.ENSP00000265131,9606.ENSP00000266031,9606.ENSP00000266980,9606.ENSP00000267101,9606.ENSP00000269141,9606.ENSP00000269305,9606.ENSP00000269571,9606.ENSP00000272190,9606.ENSP00000276571,9606.ENSP00000280357,9606.ENSP00000282728,9606.ENSP00000283147,9606.ENSP00000284240,9606.ENSP00000284878,9606.ENSP00000286301,9606.ENSP00000288135,9606.ENSP00000289707,9606.ENSP00000290271,9606.ENSP00000295113,9606.ENSP00000295228,9606.ENSP00000295379,9606.ENSP00000295550,9606.ENSP00000296795,9606.ENSP00000296871,9606.ENSP00000297494,9606.ENSP00000298510,9606.ENSP00000299198,9606.ENSP00000301244,9606.ENSP00000301873,9606.ENSP00000303208,9606.ENSP00000304408,9606.ENSP00000305647,9606.ENSP00000305651,9606.ENSP00000305769,9606.ENSP00000306512,9606.ENSP00000308815,9606.ENSP00000308938,9606.ENSP00000309096,9606.ENSP00000310036,9606.ENSP00000311127,9606.ENSP00000311502,9606.ENSP00000311697,9606.ENSP00000312652,9606.ENSP00000312673,9606.ENSP00000314709,9606.ENSP00000314897,9606.ENSP00000315997,9606.ENSP00000316338,9606.ENSP00000317272,9606.ENSP00000318176,9606.ENSP00000321856,9606.ENSP00000324105,9606.ENSP00000324343,9606.ENSP00000324890,9606.ENSP00000327290,9606.ENSP00000327513,9606.ENSP00000328773,9606.ENSP00000330382,9606.ENSP00000330393,9606.ENSP00000330523,9606.ENSP00000331210,9606.ENSP00000331831,9606.ENSP00000333769,9606.ENSP00000335074,9606.ENSP00000339883,9606.ENSP00000340510,9606.ENSP00000340935,9606.ENSP00000341170,9606.ENSP00000342098,9606.ENSP00000344786,9606.ENSP00000345179,9606.ENSP00000345229,9606.ENSP00000345344,9606.ENSP00000345672,9606.ENSP00000346032,9606.ENSP00000346478,9606.ENSP00000346839,9606.ENSP00000347409,9606.ENSP00000347591,9606.ENSP00000347942,9606.ENSP00000349437,9606.ENSP00000349486,9606.ENSP00000351497,9606.ENSP00000351905,9606.ENSP00000352288,9606.ENSP00000352455,9606.ENSP00000352798,9606.ENSP00000354207,9606.ENSP00000355110,9606.ENSP00000355601,9606.ENSP00000355759,9606.ENSP00000355995,9606.ENSP00000356694,9606.ENSP00000356969,9606.ENSP00000357036,9606.ENSP00000357065,9606.ENSP00000357448,9606.ENSP00000358495,9606.ENSP00000360120,9606.ENSP00000360269,9606.ENSP00000360882,9606.ENSP00000361423,9606.ENSP00000361471,9606.ENSP00000361965,9606.ENSP00000362205,9606.ENSP00000363040,9606.ENSP00000363081,9606.ENSP00000363804,9606.ENSP00000363827,9606.ENSP00000364731,9606.ENSP00000364979,9606.ENSP00000365048,9606.ENSP00000365435,9606.ENSP00000366015,9606.ENSP00000367028,9606.ENSP00000368314,9606.ENSP00000368450,9606.ENSP00000368544,9606.ENSP00000368678,9606.ENSP00000368683,9606.ENSP00000369375,9606.ENSP00000370542,9606.ENSP00000370635,9606.ENSP00000371152,9606.ENSP00000376188,9606.ENSP00000376197,9606.ENSP00000376421,9606.ENSP00000376458,9606.ENSP00000377284,9606.ENSP00000378394,9606.ENSP00000379097,9606.ENSP00000379438,9606.ENSP00000381133,9606.ENSP00000381185,9606.ENSP00000381231,9606.ENSP00000381581,9606.ENSP00000383303,9606.ENSP00000383894,9606.ENSP00000384364,9606.ENSP00000384849,9606.ENSP00000385334,9606.ENSP00000385675,9606.ENSP00000386559,9606.ENSP00000387159,9606.ENSP00000387211,9606.ENSP00000387356,9606.ENSP00000393847,9606.ENSP00000398698,9606.ENSP00000398736,9606.ENSP00000401145,9606.ENSP00000403495,9606.ENSP00000404131,9606.ENSP00000406909,9606.ENSP00000409007,9606.ENSP00000410294,9606.ENSP00000410481,9606.ENSP00000410715,9606.ENSP00000411355,9606.ENSP00000415454,9606.ENSP00000416255,9606.ENSP00000416330,9606.ENSP00000418009,9606.ENSP00000418525,9606.ENSP00000420321,9606.ENSP00000422464,9606.ENSP00000422591,9606.ENSP00000426119,9606.ENSP00000428540,9606.ENSP00000433208,9606.ENSP00000433488,9606.ENSP00000434412,9606.ENSP00000436607,9606.ENSP00000437550,9606.ENSP00000441954,9606.ENSP00000442600,9606.ENSP00000446252,9606.ENSP00000449404,9606.ENSP00000451040,9606.ENSP00000451300,9606.ENSP00000455215,9606.ENSP00000463325,9606.ENSP00000465500,9606.ENSP00000467537,9606.ENSP00000468308,9606.ENSP00000471477,9606.ENSP00000478927,9606.ENSP00000483345,9606.ENSP00000483403,9606.ENSP00000495507,9606.ENSP00000495951,9606.ENSP00000497748,9606.ENSP00000497910	FKBP4,SEMA3F,CD74,CD4,RTN4R,RELT,TNFRSF1A,FSTL3,CPB2,TGFBR3,LGALS1,MYH9,CTSZ,OXT,TIMP1,ACP5,SFRP1,APLP1,TGFB1,HGF,LAMB1,SERPINE1,TNFSF8,BLNK,CSF3,SELPLG,HBEGF,IL12B,PPP3R1,PRTN3,APOA1,PKD2,FGF23,EREG,GFER,LIF,CCN4,RRM2B,DNAJB1,SERPINF1,RIDA,CHI3L1,HTRA2,CFC1,HS6ST1,DSG2,CDH1,SEMA7A,FLT4,RCOR1,ATRN,LY9,NOTCH3,CHRDL2,TREH,TOP2B,STC2,TNC,HYAL1,SLC39A5,ERBB3,CDH2,TP53,ERBB2,REN,CRH,IL18,HHEX,BMP6,THY1,CXADR,CSF1R,KIT,SLAMF8,STC1,FRZB,INHBB,BMP10,COL6A3,TLR3,CSF2,NOS3,PRDX3,CKB,SPINT2,LTBP3,PCSK9,COL3A1,VAMP5,CXCL10,SMAD1,CXCL8,CCL19,PLG,B4GAT1,CD34,VEGFB,HEG1,FGF5,LEP,GH1,ZHX2,ANGPT2,LILRB1,BAIAP2,MET,PRKRA,CRELD1,ENO3,UPB1,CD28,ITGA11,CSF1,HEXIM1,PDGFB,LEPR,CTHRC1,BCAN,GAS6,BSG,GHRL,LBR,PPL,DMP1,PTN,SPINT1,NFASC,APOD,DNER,CTSL,CTSB,ANXA2,ADAMTSL2,FN1,KEL,GFRA1,RET,IGF2R,SCRIB,FCGR2B,TGFBR2,PLXNB2,MFAP5,COL18A1,NTRK3,SMOC1,EGLN1,PARP1,HSD11B1,FASLG,APOA2,SLAMF6,IGSF8,PBXIP1,IGSF3,ROR1,TACSTD2,COL5A1,ABL1,ASS1,ADA,TREM2,MEGF9,DKK1,KLF4,HSPG2,F7,COL4A1,TNFSF13B,TNFRSF1B,ANGPTL7,TCOF1,NRCAM,CD83,VIT,AGRN,EDN1,TEK,SDC1,SLC39A14,ASAH1,CRLF1,TFRC,SDK2,CDON,FOLR1,PSAP,AREG,UMOD,FGL1,BCL2,CBS,LCP1,DSCAM,MATN3,NPY,CDKN1A,MAD1L1,IL6,CD8A,NPPC,IL18R1,ACAN,PLA2G10,TNF,CCN1,GAS2,LTA,TGFA,PHOSPHO1,GDNF,FGFR2,LTB,SFRP4,PTPRC,GCNT1,EIF4G1,TGFBI,RARRES2,MME,ROBO1,PDGFC,SLIT2,CRIP2,ST3GAL1,PTH,FLI1,SERPINH1,ADM,LATS1,SMAD5,DAG1,SOD2,KRT8,PGF,NUMB,ADGRG1,PTPRM,TNFRSF11A,PTPRS,FAM20A,FGF21,YAP1,HDGFL2,GHR,SLITRK6,KITLG,BMPER,B2M
GO Process	GO:0002237	Response to molecule of bacterial origin	58	333	0.58	3.37e-14	9606.ENSP00000217407,9606.ENSP00000218758,9606.ENSP00000221930,9606.ENSP00000223095,9606.ENSP00000225275,9606.ENSP00000225474,9606.ENSP00000226317,9606.ENSP00000231228,9606.ENSP00000248114,9606.ENSP00000263686,9606.ENSP00000264246,9606.ENSP00000272190,9606.ENSP00000280357,9606.ENSP00000284818,9606.ENSP00000286758,9606.ENSP00000296027,9606.ENSP00000296871,9606.ENSP00000297494,9606.ENSP00000298510,9606.ENSP00000305651,9606.ENSP00000306512,9606.ENSP00000306884,9606.ENSP00000312002,9606.ENSP00000315997,9606.ENSP00000323280,9606.ENSP00000331736,9606.ENSP00000338235,9606.ENSP00000347714,9606.ENSP00000351497,9606.ENSP00000356694,9606.ENSP00000360997,9606.ENSP00000361423,9606.ENSP00000361471,9606.ENSP00000362205,9606.ENSP00000365435,9606.ENSP00000368683,9606.ENSP00000370989,9606.ENSP00000374274,9606.ENSP00000375629,9606.ENSP00000378856,9606.ENSP00000379438,9606.ENSP00000385675,9606.ENSP00000398698,9606.ENSP00000403495,9606.ENSP00000410294,9606.ENSP00000415743,9606.ENSP00000430950,9606.ENSP00000434717,9606.ENSP00000436607,9606.ENSP00000446252,9606.ENSP00000455897,9606.ENSP00000459019,9606.ENSP00000465500,9606.ENSP00000474412,9606.ENSP00000477908,9606.ENSP00000483599,9606.ENSP00000497910,9606.ENSP00000500990	LBP,ACP5,TGFB1,SERPINE1,MPO,CSF3,CXCL6,IL12B,GFER,SELP,CD80,REN,IL18,LY96,CXCL13,CXCL5,CSF2,NOS3,PRDX3,CXCL10,CXCL8,CXCL11,HAVCR2,LILRB1,CD6,SELE,MTDH,FCAR,FCGR2B,FASLG,ADAMTS13,ABL1,ASS1,TREM2,TNFRSF1B,EDN1,CD274,SSC5D,LILRB2,LGALS9,UMOD,IL6,TNF,LTA,FGFR2,CD36,IDO1,IL18BP,ADM,SOD2,MRC1,PLSCR3,TNFRSF11A,CCL5,CCL3,SPON2,B2M,SNCA
GO Process	GO:0052547	Regulation of peptidase activity	68	446	0.52	3.61e-14	9606.ENSP00000053867,9606.ENSP00000215727,9606.ENSP00000217244,9606.ENSP00000218388,9606.ENSP00000222390,9606.ENSP00000223095,9606.ENSP00000223642,9606.ENSP00000227266,9606.ENSP00000232003,9606.ENSP00000236671,9606.ENSP00000245907,9606.ENSP00000252593,9606.ENSP00000253083,9606.ENSP00000254722,9606.ENSP00000258080,9606.ENSP00000261313,9606.ENSP00000265029,9606.ENSP00000265132,9606.ENSP00000266085,9606.ENSP00000273784,9606.ENSP00000287295,9606.ENSP00000291568,9606.ENSP00000295550,9606.ENSP00000295834,9606.ENSP00000298510,9606.ENSP00000301244,9606.ENSP00000305731,9606.ENSP00000311184,9606.ENSP00000318822,9606.ENSP00000321853,9606.ENSP00000331368,9606.ENSP00000331831,9606.ENSP00000333203,9606.ENSP00000337133,9606.ENSP00000339328,9606.ENSP00000342098,9606.ENSP00000342109,9606.ENSP00000344155,9606.ENSP00000345672,9606.ENSP00000346032,9606.ENSP00000346839,9606.ENSP00000347942,9606.ENSP00000356016,9606.ENSP00000356694,9606.ENSP00000362924,9606.ENSP00000363804,9606.ENSP00000364210,9606.ENSP00000372155,9606.ENSP00000376911,9606.ENSP00000377783,9606.ENSP00000378856,9606.ENSP00000380070,9606.ENSP00000381448,9606.ENSP00000398698,9606.ENSP00000398736,9606.ENSP00000405573,9606.ENSP00000415769,9606.ENSP00000420321,9606.ENSP00000434412,9606.ENSP00000449795,9606.ENSP00000451172,9606.ENSP00000466214,9606.ENSP00000469049,9606.ENSP00000481309,9606.ENSP00000483552,9606.ENSP00000497550,9606.ENSP00000498466,9606.ENSP00000500990	GRN,SERPIND1,CSNK2A1,TIMP1,HGF,SERPINE1,C5,CTSC,HRG,CTSD,C3,BST2,HIP1R,SERPINF1,HTRA2,PEBP1,FETUB,AMBP,TIMP3,AHSG,AIFM1,CSTB,COL6A3,FABP1,PRDX3,SPINT2,CST1,WFIKKN2,BID,SERPINF2,SERPINB8,GAS6,SERPINA5,SERPINA9,PLAUR,SPINT1,SERPINA12,ABCA2,CTSB,ANXA2,FN1,RET,CR1,FASLG,GSN,KLF4,AGER,PSME1,LGMN,PROS1,LGALS9,GAPDH,CST3,TNF,CCN1,GPI,ITIH3,ROBO1,SERPINH1,TRIAP1,SERPINA4,PDCD5,TNFSF14,SPINK6,FURIN,PI16,FAS,SNCA
GO Process	GO:0048646	Anatomical structure formation involved in morphogenesis	106	938	0.39	3.98e-14	9606.ENSP00000006053,9606.ENSP00000064780,9606.ENSP00000161559,9606.ENSP00000188790,9606.ENSP00000212355,9606.ENSP00000216181,9606.ENSP00000220772,9606.ENSP00000221930,9606.ENSP00000222399,9606.ENSP00000223095,9606.ENSP00000232003,9606.ENSP00000234310,9606.ENSP00000244869,9606.ENSP00000259241,9606.ENSP00000261023,9606.ENSP00000261937,9606.ENSP00000262947,9606.ENSP00000263388,9606.ENSP00000268150,9606.ENSP00000269305,9606.ENSP00000275815,9606.ENSP00000280357,9606.ENSP00000284240,9606.ENSP00000286758,9606.ENSP00000293379,9606.ENSP00000293825,9606.ENSP00000295379,9606.ENSP00000297494,9606.ENSP00000297904,9606.ENSP00000299164,9606.ENSP00000299601,9606.ENSP00000300060,9606.ENSP00000301244,9606.ENSP00000301455,9606.ENSP00000304408,9606.ENSP00000305769,9606.ENSP00000306512,9606.ENSP00000310036,9606.ENSP00000311127,9606.ENSP00000312652,9606.ENSP00000314897,9606.ENSP00000326737,9606.ENSP00000330393,9606.ENSP00000330523,9606.ENSP00000333769,9606.ENSP00000334928,9606.ENSP00000342098,9606.ENSP00000344155,9606.ENSP00000345179,9606.ENSP00000346032,9606.ENSP00000346839,9606.ENSP00000347495,9606.ENSP00000347942,9606.ENSP00000349486,9606.ENSP00000351905,9606.ENSP00000352288,9606.ENSP00000352798,9606.ENSP00000355601,9606.ENSP00000357668,9606.ENSP00000360764,9606.ENSP00000361027,9606.ENSP00000361423,9606.ENSP00000361965,9606.ENSP00000363081,9606.ENSP00000363804,9606.ENSP00000363827,9606.ENSP00000364140,9606.ENSP00000364979,9606.ENSP00000365048,9606.ENSP00000366243,9606.ENSP00000367028,9606.ENSP00000368314,9606.ENSP00000368683,9606.ENSP00000369055,9606.ENSP00000369375,9606.ENSP00000370812,9606.ENSP00000373539,9606.ENSP00000376421,9606.ENSP00000376458,9606.ENSP00000377055,9606.ENSP00000377262,9606.ENSP00000377284,9606.ENSP00000379038,9606.ENSP00000380948,9606.ENSP00000383303,9606.ENSP00000384262,9606.ENSP00000398736,9606.ENSP00000404131,9606.ENSP00000405573,9606.ENSP00000409007,9606.ENSP00000410294,9606.ENSP00000416330,9606.ENSP00000420321,9606.ENSP00000422591,9606.ENSP00000434516,9606.ENSP00000436607,9606.ENSP00000437550,9606.ENSP00000442600,9606.ENSP00000451040,9606.ENSP00000453302,9606.ENSP00000455215,9606.ENSP00000463325,9606.ENSP00000468308,9606.ENSP00000478927,9606.ENSP00000483552,9606.ENSP00000497748	CX3CL1,RELT,CEACAM1,FAP,TGFBR3,MYH9,SFRP1,TGFB1,LAMB1,SERPINE1,HRG,PPP3R1,EREG,HS6ST1,ITGAV,FLT4,MYDGF,NOTCH3,MFGE8,TP53,EPHA1,IL18,THY1,CXCL13,ITGA5,TNFSF12,BMP10,NOS3,VEGFD,ADAMTS15,LEO1,ANPEP,SPINT2,ANGPTL4,COL3A1,SMAD1,CXCL8,CD34,VEGFB,LEP,ANGPT2,TNFRSF12A,LEPR,CTHRC1,BSG,PTPRB,SPINT1,ABCA2,APOD,ANXA2,FN1,WARS1,RET,SCRIB,TGFBR2,PLXNB2,COL18A1,EGLN1,ADAM12,EGFL7,AMOT,ABL1,ADA,DKK1,KLF4,HSPG2,COL15A1,COL4A1,TNFSF13B,CEMIP2,TCOF1,NRCAM,EDN1,B4GALT1,TEK,ESM1,STAB2,SDK2,CDON,PRCP,SRPK2,FOLR1,TYMP,ITGB2,DSCAM,HPSE,CCN1,TGFA,GPI,GDNF,FGFR2,TGFBI,ROBO1,SLIT2,TXNRD1,ADM,LATS1,DAG1,PGF,ADAM8,ADGRG1,PTPRM,FAM20A,YAP1,FURIN,BMPER
GO Process	GO:0032496	Response to lipopolysaccharide	56	314	0.59	4.41e-14	9606.ENSP00000217407,9606.ENSP00000218758,9606.ENSP00000221930,9606.ENSP00000223095,9606.ENSP00000225275,9606.ENSP00000225474,9606.ENSP00000226317,9606.ENSP00000231228,9606.ENSP00000248114,9606.ENSP00000263686,9606.ENSP00000264246,9606.ENSP00000272190,9606.ENSP00000280357,9606.ENSP00000284818,9606.ENSP00000286758,9606.ENSP00000296027,9606.ENSP00000296871,9606.ENSP00000297494,9606.ENSP00000298510,9606.ENSP00000305651,9606.ENSP00000306512,9606.ENSP00000306884,9606.ENSP00000312002,9606.ENSP00000315997,9606.ENSP00000323280,9606.ENSP00000331736,9606.ENSP00000338235,9606.ENSP00000347714,9606.ENSP00000356694,9606.ENSP00000360997,9606.ENSP00000361423,9606.ENSP00000361471,9606.ENSP00000362205,9606.ENSP00000365435,9606.ENSP00000368683,9606.ENSP00000370989,9606.ENSP00000375629,9606.ENSP00000378856,9606.ENSP00000379438,9606.ENSP00000385675,9606.ENSP00000398698,9606.ENSP00000403495,9606.ENSP00000410294,9606.ENSP00000415743,9606.ENSP00000430950,9606.ENSP00000434717,9606.ENSP00000436607,9606.ENSP00000446252,9606.ENSP00000455897,9606.ENSP00000459019,9606.ENSP00000465500,9606.ENSP00000474412,9606.ENSP00000477908,9606.ENSP00000483599,9606.ENSP00000497910,9606.ENSP00000500990	LBP,ACP5,TGFB1,SERPINE1,MPO,CSF3,CXCL6,IL12B,GFER,SELP,CD80,REN,IL18,LY96,CXCL13,CXCL5,CSF2,NOS3,PRDX3,CXCL10,CXCL8,CXCL11,HAVCR2,LILRB1,CD6,SELE,MTDH,FCAR,FASLG,ADAMTS13,ABL1,ASS1,TREM2,TNFRSF1B,EDN1,CD274,LILRB2,LGALS9,UMOD,IL6,TNF,LTA,FGFR2,CD36,IDO1,IL18BP,ADM,SOD2,MRC1,PLSCR3,TNFRSF11A,CCL5,CCL3,SPON2,B2M,SNCA
GO Process	GO:0051128	Regulation of cellular component organization	197	2365	0.26	6.6e-14	9606.ENSP00000001008,9606.ENSP00000002829,9606.ENSP00000006053,9606.ENSP00000043402,9606.ENSP00000053867,9606.ENSP00000085219,9606.ENSP00000161559,9606.ENSP00000162749,9606.ENSP00000181383,9606.ENSP00000188790,9606.ENSP00000216181,9606.ENSP00000217244,9606.ENSP00000217386,9606.ENSP00000220772,9606.ENSP00000221930,9606.ENSP00000222390,9606.ENSP00000222399,9606.ENSP00000223095,9606.ENSP00000225474,9606.ENSP00000226279,9606.ENSP00000230990,9606.ENSP00000232003,9606.ENSP00000233143,9606.ENSP00000234310,9606.ENSP00000236850,9606.ENSP00000239462,9606.ENSP00000240079,9606.ENSP00000244869,9606.ENSP00000245907,9606.ENSP00000249075,9606.ENSP00000252486,9606.ENSP00000252593,9606.ENSP00000252809,9606.ENSP00000253083,9606.ENSP00000254322,9606.ENSP00000254722,9606.ENSP00000258080,9606.ENSP00000259486,9606.ENSP00000259607,9606.ENSP00000261023,9606.ENSP00000261918,9606.ENSP00000263686,9606.ENSP00000264005,9606.ENSP00000264832,9606.ENSP00000264896,9606.ENSP00000264914,9606.ENSP00000265131,9606.ENSP00000265433,9606.ENSP00000266031,9606.ENSP00000266546,9606.ENSP00000269141,9606.ENSP00000269305,9606.ENSP00000269571,9606.ENSP00000269593,9606.ENSP00000274364,9606.ENSP00000275525,9606.ENSP00000275815,9606.ENSP00000283147,9606.ENSP00000284240,9606.ENSP00000286301,9606.ENSP00000286758,9606.ENSP00000288135,9606.ENSP00000288167,9606.ENSP00000292408,9606.ENSP00000292641,9606.ENSP00000293778,9606.ENSP00000295113,9606.ENSP00000295379,9606.ENSP00000295666,9606.ENSP00000296871,9606.ENSP00000296930,9606.ENSP00000299855,9606.ENSP00000301691,9606.ENSP00000303208,9606.ENSP00000305651,9606.ENSP00000308815,9606.ENSP00000314807,9606.ENSP00000315630,9606.ENSP00000315997,9606.ENSP00000316338,9606.ENSP00000317272,9606.ENSP00000317468,9606.ENSP00000318822,9606.ENSP00000321573,9606.ENSP00000321853,9606.ENSP00000324890,9606.ENSP00000330382,9606.ENSP00000331736,9606.ENSP00000334374,9606.ENSP00000335074,9606.ENSP00000338171,9606.ENSP00000338934,9606.ENSP00000339328,9606.ENSP00000340409,9606.ENSP00000341170,9606.ENSP00000341911,9606.ENSP00000344155,9606.ENSP00000345179,9606.ENSP00000346032,9606.ENSP00000346839,9606.ENSP00000347379,9606.ENSP00000347409,9606.ENSP00000347457,9606.ENSP00000347495,9606.ENSP00000347942,9606.ENSP00000349486,9606.ENSP00000349929,9606.ENSP00000351497,9606.ENSP00000352264,9606.ENSP00000352288,9606.ENSP00000353259,9606.ENSP00000353731,9606.ENSP00000354207,9606.ENSP00000354498,9606.ENSP00000355231,9606.ENSP00000355601,9606.ENSP00000355751,9606.ENSP00000355759,9606.ENSP00000355812,9606.ENSP00000356448,9606.ENSP00000356694,9606.ENSP00000356969,9606.ENSP00000357005,9606.ENSP00000357073,9606.ENSP00000360120,9606.ENSP00000360269,9606.ENSP00000360882,9606.ENSP00000361027,9606.ENSP00000361423,9606.ENSP00000362205,9606.ENSP00000362924,9606.ENSP00000363081,9606.ENSP00000363804,9606.ENSP00000363827,9606.ENSP00000364212,9606.ENSP00000364802,9606.ENSP00000365081,9606.ENSP00000365435,9606.ENSP00000366015,9606.ENSP00000366288,9606.ENSP00000366923,9606.ENSP00000367263,9606.ENSP00000367459,9606.ENSP00000367991,9606.ENSP00000368314,9606.ENSP00000368678,9606.ENSP00000368683,9606.ENSP00000369375,9606.ENSP00000370542,9606.ENSP00000373354,9606.ENSP00000375629,9606.ENSP00000376197,9606.ENSP00000380676,9606.ENSP00000381185,9606.ENSP00000381448,9606.ENSP00000381581,9606.ENSP00000383303,9606.ENSP00000384262,9606.ENSP00000384849,9606.ENSP00000384973,9606.ENSP00000385334,9606.ENSP00000385675,9606.ENSP00000389326,9606.ENSP00000389814,9606.ENSP00000398698,9606.ENSP00000404131,9606.ENSP00000408025,9606.ENSP00000408411,9606.ENSP00000410715,9606.ENSP00000415743,9606.ENSP00000416126,9606.ENSP00000416255,9606.ENSP00000420321,9606.ENSP00000422591,9606.ENSP00000424565,9606.ENSP00000435585,9606.ENSP00000437550,9606.ENSP00000442600,9606.ENSP00000446278,9606.ENSP00000447730,9606.ENSP00000449795,9606.ENSP00000451300,9606.ENSP00000451506,9606.ENSP00000454071,9606.ENSP00000459019,9606.ENSP00000465356,9606.ENSP00000466214,9606.ENSP00000467537,9606.ENSP00000469049,9606.ENSP00000478927,9606.ENSP00000483345,9606.ENSP00000495507,9606.ENSP00000497402,9606.ENSP00000497444,9606.ENSP00000497550,9606.ENSP00000497910,9606.ENSP00000500990	FKBP4,SEMA3F,CX3CL1,RTN4R,GRN,CD22,CEACAM1,TNFRSF1A,CPB2,FAP,MYH9,CSNK2A1,OXT,SFRP1,TGFB1,HGF,LAMB1,SERPINE1,CSF3,CD38,HBEGF,HRG,TMSB10,PPP3R1,APOA1,TNN,WASHC3,EREG,C3,LIF,APOE,BST2,GDF15,HIP1R,DNAJB1,SERPINF1,HTRA2,ENPP2,CCL21,ITGAV,SEMA7A,SELP,LCAT,ICAM1,SCARB2,ARSB,TNC,NBN,HYAL1,CLSTN3,CDH2,TP53,ERBB2,IGFBP4,IQGAP2,IGFBP1,EPHA1,BMP6,THY1,CSF1R,CXCL13,KIT,IL17RB,FGFR4,SCGB3A1,CXCL16,FRZB,BMP10,IGFBP7,CSF2,NPM1,MMP3,SOST,PCSK9,CXCL10,CCL19,IL1RAP,SWAP70,LILRB1,BAIAP2,MET,CHMP6,BID,DCBLD2,SERPINF2,CD28,PDGFB,SELE,SLITRK2,GHRL,SKAP1,EZR,PLAUR,SMPD1,PTN,PALM,ABCA2,APOD,ANXA2,FN1,OCLN,KEL,DNM3,WARS1,RET,SCRIB,ENTR1,FCGR2B,CD2AP,PLXNB2,CD300A,DPP4,NTRK3,PHLDB1,BECN1,EGLN1,THBS2,PARP1,FGFR1OP,TPR,FASLG,APOA2,F11R,IGSF9,ROR1,TACSTD2,COL5A1,AMOT,ABL1,TREM2,GSN,DKK1,KLF4,HSPG2,CDA,HSPA1A,APOM,TNFRSF1B,ANGPTL7,SLITRK1,IGFBPL1,AHNAK,KIAA0319,SEPTIN8,NRCAM,AGRN,EDN1,TEK,SDC1,SETMAR,LILRB2,TFRC,CDHR5,BCL2,CST3,LCP1,DSCAM,HPSE,CDKN1A,CHCHD10,MAD1L1,IL6,ACE2,ADIPOQ,TNF,TGFA,FBP1,LAMP2,SFRP4,CD36,PRAP1,EIF4G1,ROBO1,SLIT2,CDHR2,EPS8L2,LATS1,DAG1,LRTM2,CD63,TRIAP1,NUMB,TCL1A,LDLR,PLSCR3,APOC1,PDCD5,PTPRS,TNFSF14,YAP1,HDGFL2,SLITRK6,RCC1,LRPAP1,PI16,B2M,SNCA
GO Process	GO:0009987	Cellular process	781	14826	0.06	6.88e-14	9606.ENSP00000001008,9606.ENSP00000002829,9606.ENSP00000003302,9606.ENSP00000004982,9606.ENSP00000006053,9606.ENSP00000009530,9606.ENSP00000011653,9606.ENSP00000043402,9606.ENSP00000053867,9606.ENSP00000064571,9606.ENSP00000064780,9606.ENSP00000085219,9606.ENSP00000156109,9606.ENSP00000161559,9606.ENSP00000162749,9606.ENSP00000166139,9606.ENSP00000169298,9606.ENSP00000181383,9606.ENSP00000188790,9606.ENSP00000198536,9606.ENSP00000206423,9606.ENSP00000210060,9606.ENSP00000211122,9606.ENSP00000212355,9606.ENSP00000215730,9606.ENSP00000215781,9606.ENSP00000215909,9606.ENSP00000216124,9606.ENSP00000216181,9606.ENSP00000216714,9606.ENSP00000217131,9606.ENSP00000217244,9606.ENSP00000217386,9606.ENSP00000217407,9606.ENSP00000217426,9606.ENSP00000218388,9606.ENSP00000218516,9606.ENSP00000218758,9606.ENSP00000219235,9606.ENSP00000219345,9606.ENSP00000219599,9606.ENSP00000220478,9606.ENSP00000220597,9606.ENSP00000220763,9606.ENSP00000220772,9606.ENSP00000220809,9606.ENSP00000221130,9606.ENSP00000221132,9606.ENSP00000221891,9606.ENSP00000221930,9606.ENSP00000222002,9606.ENSP00000222390,9606.ENSP00000222399,9606.ENSP00000222553,9606.ENSP00000223095,9606.ENSP00000223642,9606.ENSP00000223795,9606.ENSP00000224337,9606.ENSP00000225275,9606.ENSP00000225474,9606.ENSP00000225844,9606.ENSP00000226279,9606.ENSP00000226317,9606.ENSP00000226355,9606.ENSP00000227266,9606.ENSP00000228463,9606.ENSP00000228510,9606.ENSP00000229332,9606.ENSP00000229402,9606.ENSP00000230588,9606.ENSP00000230990,9606.ENSP00000231228,9606.ENSP00000232003,9606.ENSP00000233143,9606.ENSP00000233809,9606.ENSP00000234310,9606.ENSP00000234347,9606.ENSP00000235628,9606.ENSP00000236671,9606.ENSP00000236850,9606.ENSP00000237596,9606.ENSP00000237837,9606.ENSP00000239462,9606.ENSP00000240079,9606.ENSP00000241305,9606.ENSP00000242786,9606.ENSP00000244869,9606.ENSP00000245907,9606.ENSP00000246006,9606.ENSP00000246071,9606.ENSP00000247933,9606.ENSP00000248114,9606.ENSP00000248923,9606.ENSP00000248933,9606.ENSP00000249075,9606.ENSP00000250160,9606.ENSP00000250340,9606.ENSP00000251810,9606.ENSP00000252486,9606.ENSP00000252575,9606.ENSP00000252593,9606.ENSP00000252809,9606.ENSP00000252992,9606.ENSP00000253083,9606.ENSP00000254322,9606.ENSP00000254722,9606.ENSP00000254878,9606.ENSP00000255040,9606.ENSP00000255409,9606.ENSP00000256104,9606.ENSP00000256509,9606.ENSP00000256637,9606.ENSP00000257359,9606.ENSP00000257408,9606.ENSP00000257770,9606.ENSP00000258080,9606.ENSP00000258317,9606.ENSP00000258424,9606.ENSP00000259206,9606.ENSP00000259216,9606.ENSP00000259241,9606.ENSP00000259486,9606.ENSP00000259607,9606.ENSP00000259608,9606.ENSP00000259633,9606.ENSP00000260118,9606.ENSP00000260227,9606.ENSP00000260270,9606.ENSP00000260447,9606.ENSP00000260599,9606.ENSP00000261023,9606.ENSP00000261405,9606.ENSP00000261590,9606.ENSP00000261714,9606.ENSP00000261733,9606.ENSP00000261769,9606.ENSP00000261883,9606.ENSP00000261918,9606.ENSP00000261937,9606.ENSP00000262241,9606.ENSP00000262262,9606.ENSP00000262288,9606.ENSP00000262455,9606.ENSP00000262776,9606.ENSP00000262919,9606.ENSP00000262947,9606.ENSP00000263285,9606.ENSP00000263388,9606.ENSP00000263408,9606.ENSP00000263665,9606.ENSP00000263671,9606.ENSP00000263686,9606.ENSP00000264005,9606.ENSP00000264029,9606.ENSP00000264170,9606.ENSP00000264246,9606.ENSP00000264331,9606.ENSP00000264381,9606.ENSP00000264832,9606.ENSP00000264896,9606.ENSP00000264914,9606.ENSP00000264954,9606.ENSP00000265029,9606.ENSP00000265077,9606.ENSP00000265087,9606.ENSP00000265131,9606.ENSP00000265132,9606.ENSP00000265195,9606.ENSP00000265433,9606.ENSP00000265563,9606.ENSP00000265627,9606.ENSP00000265643,9606.ENSP00000266031,9606.ENSP00000266085,9606.ENSP00000266546,9606.ENSP00000266980,9606.ENSP00000267101,9606.ENSP00000267814,9606.ENSP00000267884,9606.ENSP00000268150,9606.ENSP00000269141,9606.ENSP00000269298,9606.ENSP00000269299,9606.ENSP00000269305,9606.ENSP00000269571,9606.ENSP00000269593,9606.ENSP00000271450,9606.ENSP00000272190,9606.ENSP00000273395,9606.ENSP00000274137,9606.ENSP00000274306,9606.ENSP00000274364,9606.ENSP00000274368,9606.ENSP00000274532,9606.ENSP00000274721,9606.ENSP00000275525,9606.ENSP00000275815,9606.ENSP00000276431,9606.ENSP00000276571,9606.ENSP00000280097,9606.ENSP00000280357,9606.ENSP00000280362,9606.ENSP00000281243,9606.ENSP00000282728,9606.ENSP00000283147,9606.ENSP00000284031,9606.ENSP00000284240,9606.ENSP00000284818,9606.ENSP00000284878,9606.ENSP00000286301,9606.ENSP00000286574,9606.ENSP00000286758,9606.ENSP00000287156,9606.ENSP00000287295,9606.ENSP00000288135,9606.ENSP00000288167,9606.ENSP00000289707,9606.ENSP00000289746,9606.ENSP00000290200,9606.ENSP00000290271,9606.ENSP00000290913,9606.ENSP00000290953,9606.ENSP00000291744,9606.ENSP00000292408,9606.ENSP00000292641,9606.ENSP00000293379,9606.ENSP00000293778,9606.ENSP00000293825,9606.ENSP00000295113,9606.ENSP00000295228,9606.ENSP00000295317,9606.ENSP00000295379,9606.ENSP00000295550,9606.ENSP00000295666,9606.ENSP00000295834,9606.ENSP00000296027,9606.ENSP00000296280,9606.ENSP00000296444,9606.ENSP00000296741,9606.ENSP00000296795,9606.ENSP00000296871,9606.ENSP00000296930,9606.ENSP00000297107,9606.ENSP00000297258,9606.ENSP00000297350,9606.ENSP00000297494,9606.ENSP00000297785,9606.ENSP00000297904,9606.ENSP00000298510,9606.ENSP00000299155,9606.ENSP00000299164,9606.ENSP00000299198,9606.ENSP00000299299,9606.ENSP00000299427,9606.ENSP00000299601,9606.ENSP00000299855,9606.ENSP00000300055,9606.ENSP00000300060,9606.ENSP00000300659,9606.ENSP00000301050,9606.ENSP00000301149,9606.ENSP00000301244,9606.ENSP00000301455,9606.ENSP00000301691,9606.ENSP00000301738,9606.ENSP00000301873,9606.ENSP00000302046,9606.ENSP00000302100,9606.ENSP00000302620,9606.ENSP00000302724,9606.ENSP00000302728,9606.ENSP00000302935,9606.ENSP00000303208,9606.ENSP00000303423,9606.ENSP00000303920,9606.ENSP00000304408,9606.ENSP00000304467,9606.ENSP00000304782,9606.ENSP00000304802,9606.ENSP00000305255,9606.ENSP00000305647,9606.ENSP00000305651,9606.ENSP00000305653,9606.ENSP00000305769,9606.ENSP00000305988,9606.ENSP00000306253,9606.ENSP00000306449,9606.ENSP00000306512,9606.ENSP00000306606,9606.ENSP00000306817,9606.ENSP00000306884,9606.ENSP00000306920,9606.ENSP00000307275,9606.ENSP00000307508,9606.ENSP00000307674,9606.ENSP00000308716,9606.ENSP00000308727,9606.ENSP00000308815,9606.ENSP00000308938,9606.ENSP00000309096,9606.ENSP00000310036,9606.ENSP00000310448,9606.ENSP00000310998,9606.ENSP00000311127,9606.ENSP00000311184,9606.ENSP00000311502,9606.ENSP00000311545,9606.ENSP00000311697,9606.ENSP00000312002,9606.ENSP00000312286,9606.ENSP00000312318,9606.ENSP00000312652,9606.ENSP00000312673,9606.ENSP00000313432,9606.ENSP00000313752,9606.ENSP00000314030,9606.ENSP00000314606,9606.ENSP00000314649,9606.ENSP00000314709,9606.ENSP00000314807,9606.ENSP00000314897,9606.ENSP00000315630,9606.ENSP00000315997,9606.ENSP00000316338,9606.ENSP00000317272,9606.ENSP00000317468,9606.ENSP00000317714,9606.ENSP00000318176,9606.ENSP00000318629,9606.ENSP00000318822,9606.ENSP00000318868,9606.ENSP00000318916,9606.ENSP00000319388,9606.ENSP00000319623,9606.ENSP00000319883,9606.ENSP00000320821,9606.ENSP00000321077,9606.ENSP00000321259,9606.ENSP00000321573,9606.ENSP00000321853,9606.ENSP00000322316,9606.ENSP00000323280,9606.ENSP00000323328,9606.ENSP00000324105,9606.ENSP00000324343,9606.ENSP00000324890,9606.ENSP00000325917,9606.ENSP00000326737,9606.ENSP00000326813,9606.ENSP00000327054,9606.ENSP00000327290,9606.ENSP00000327513,9606.ENSP00000327801,9606.ENSP00000327824,9606.ENSP00000329219,9606.ENSP00000329295,9606.ENSP00000330382,9606.ENSP00000330393,9606.ENSP00000330523,9606.ENSP00000330959,9606.ENSP00000331210,9606.ENSP00000331358,9606.ENSP00000331368,9606.ENSP00000331736,9606.ENSP00000331746,9606.ENSP00000331831,9606.ENSP00000332656,9606.ENSP00000333203,9606.ENSP00000333298,9606.ENSP00000333664,9606.ENSP00000333769,9606.ENSP00000334374,9606.ENSP00000334928,9606.ENSP00000335074,9606.ENSP00000335620,9606.ENSP00000337014,9606.ENSP00000337053,9606.ENSP00000337261,9606.ENSP00000337353,9606.ENSP00000338130,9606.ENSP00000338171,9606.ENSP00000338235,9606.ENSP00000338934,9606.ENSP00000339157,9606.ENSP00000339328,9606.ENSP00000339730,9606.ENSP00000339883,9606.ENSP00000340292,9606.ENSP00000340409,9606.ENSP00000340510,9606.ENSP00000340691,9606.ENSP00000340935,9606.ENSP00000341141,9606.ENSP00000341170,9606.ENSP00000341911,9606.ENSP00000342098,9606.ENSP00000342109,9606.ENSP00000342143,9606.ENSP00000342681,9606.ENSP00000343190,9606.ENSP00000344155,9606.ENSP00000344786,9606.ENSP00000345179,9606.ENSP00000345229,9606.ENSP00000345243,9606.ENSP00000345341,9606.ENSP00000345344,9606.ENSP00000345359,9606.ENSP00000345672,9606.ENSP00000345837,9606.ENSP00000346032,9606.ENSP00000346478,9606.ENSP00000346537,9606.ENSP00000346839,9606.ENSP00000346990,9606.ENSP00000347213,9606.ENSP00000347379,9606.ENSP00000347409,9606.ENSP00000347457,9606.ENSP00000347495,9606.ENSP00000347591,9606.ENSP00000347714,9606.ENSP00000347942,9606.ENSP00000347948,9606.ENSP00000348888,9606.ENSP00000349252,9606.ENSP00000349437,9606.ENSP00000349486,9606.ENSP00000349493,9606.ENSP00000349687,9606.ENSP00000349929,9606.ENSP00000351497,9606.ENSP00000351671,9606.ENSP00000351905,9606.ENSP00000352172,9606.ENSP00000352264,9606.ENSP00000352288,9606.ENSP00000352455,9606.ENSP00000352584,9606.ENSP00000352798,9606.ENSP00000353198,9606.ENSP00000353259,9606.ENSP00000353720,9606.ENSP00000353731,9606.ENSP00000353770,9606.ENSP00000353826,9606.ENSP00000354207,9606.ENSP00000354691,9606.ENSP00000355110,9606.ENSP00000355231,9606.ENSP00000355566,9606.ENSP00000355601,9606.ENSP00000355632,9606.ENSP00000355751,9606.ENSP00000355759,9606.ENSP00000355809,9606.ENSP00000355812,9606.ENSP00000356016,9606.ENSP00000356056,9606.ENSP00000356191,9606.ENSP00000356320,9606.ENSP00000356448,9606.ENSP00000356574,9606.ENSP00000356694,9606.ENSP00000356791,9606.ENSP00000356792,9606.ENSP00000356905,9606.ENSP00000356969,9606.ENSP00000357005,9606.ENSP00000357012,9606.ENSP00000357036,9606.ENSP00000357065,9606.ENSP00000357073,9606.ENSP00000357158,9606.ENSP00000357425,9606.ENSP00000357448,9606.ENSP00000357535,9606.ENSP00000357668,9606.ENSP00000357981,9606.ENSP00000358107,9606.ENSP00000358616,9606.ENSP00000359013,9606.ENSP00000359504,9606.ENSP00000359539,9606.ENSP00000360120,9606.ENSP00000360181,9606.ENSP00000360293,9606.ENSP00000360682,9606.ENSP00000360687,9606.ENSP00000360730,9606.ENSP00000360764,9606.ENSP00000360882,9606.ENSP00000360997,9606.ENSP00000361027,9606.ENSP00000361087,9606.ENSP00000361359,9606.ENSP00000361423,9606.ENSP00000361471,9606.ENSP00000361595,9606.ENSP00000361959,9606.ENSP00000361965,9606.ENSP00000362195,9606.ENSP00000362205,9606.ENSP00000362524,9606.ENSP00000362560,9606.ENSP00000362711,9606.ENSP00000362817,9606.ENSP00000362924,9606.ENSP00000363040,9606.ENSP00000363081,9606.ENSP00000363603,9606.ENSP00000363804,9606.ENSP00000363827,9606.ENSP00000364140,9606.ENSP00000364210,9606.ENSP00000364212,9606.ENSP00000364649,9606.ENSP00000364802,9606.ENSP00000364885,9606.ENSP00000364979,9606.ENSP00000365048,9606.ENSP00000365081,9606.ENSP00000365253,9606.ENSP00000365351,9606.ENSP00000365411,9606.ENSP00000365435,9606.ENSP00000365528,9606.ENSP00000365908,9606.ENSP00000366091,9606.ENSP00000366288,9606.ENSP00000366410,9606.ENSP00000366452,9606.ENSP00000366654,9606.ENSP00000366923,9606.ENSP00000366937,9606.ENSP00000367028,9606.ENSP00000367096,9606.ENSP00000367151,9606.ENSP00000367459,9606.ENSP00000367832,9606.ENSP00000367890,9606.ENSP00000367991,9606.ENSP00000368066,9606.ENSP00000368244,9606.ENSP00000368314,9606.ENSP00000368389,9606.ENSP00000368450,9606.ENSP00000368517,9606.ENSP00000368538,9606.ENSP00000368544,9606.ENSP00000368678,9606.ENSP00000368683,9606.ENSP00000368920,9606.ENSP00000369055,9606.ENSP00000369071,9606.ENSP00000369198,9606.ENSP00000369375,9606.ENSP00000369500,9606.ENSP00000369814,9606.ENSP00000370114,9606.ENSP00000370542,9606.ENSP00000370635,9606.ENSP00000370698,9606.ENSP00000370767,9606.ENSP00000370989,9606.ENSP00000371152,9606.ENSP00000371194,9606.ENSP00000371425,9606.ENSP00000371554,9606.ENSP00000371770,9606.ENSP00000373354,9606.ENSP00000373489,9606.ENSP00000373539,9606.ENSP00000375616,9606.ENSP00000375618,9606.ENSP00000375629,9606.ENSP00000375863,9606.ENSP00000375873,9606.ENSP00000376103,9606.ENSP00000376188,9606.ENSP00000376197,9606.ENSP00000376421,9606.ENSP00000376458,9606.ENSP00000376792,9606.ENSP00000376911,9606.ENSP00000377262,9606.ENSP00000377284,9606.ENSP00000377668,9606.ENSP00000377696,9606.ENSP00000377703,9606.ENSP00000378118,9606.ENSP00000378394,9606.ENSP00000378845,9606.ENSP00000378856,9606.ENSP00000378897,9606.ENSP00000378957,9606.ENSP00000379038,9606.ENSP00000379097,9606.ENSP00000379438,9606.ENSP00000379506,9606.ENSP00000379612,9606.ENSP00000380070,9606.ENSP00000380157,9606.ENSP00000380676,9606.ENSP00000380856,9606.ENSP00000380948,9606.ENSP00000381057,9606.ENSP00000381133,9606.ENSP00000381185,9606.ENSP00000381231,9606.ENSP00000381386,9606.ENSP00000381448,9606.ENSP00000381492,9606.ENSP00000381581,9606.ENSP00000382731,9606.ENSP00000383115,9606.ENSP00000383303,9606.ENSP00000383392,9606.ENSP00000383894,9606.ENSP00000384084,9606.ENSP00000384169,9606.ENSP00000384262,9606.ENSP00000384296,9606.ENSP00000384364,9606.ENSP00000384849,9606.ENSP00000384973,9606.ENSP00000385334,9606.ENSP00000385675,9606.ENSP00000385725,9606.ENSP00000385763,9606.ENSP00000386559,9606.ENSP00000387159,9606.ENSP00000387211,9606.ENSP00000387262,9606.ENSP00000387356,9606.ENSP00000387662,9606.ENSP00000389326,9606.ENSP00000389814,9606.ENSP00000391748,9606.ENSP00000392767,9606.ENSP00000393847,9606.ENSP00000394751,9606.ENSP00000395574,9606.ENSP00000398698,9606.ENSP00000398736,9606.ENSP00000399229,9606.ENSP00000399415,9606.ENSP00000401145,9606.ENSP00000401445,9606.ENSP00000401502,9606.ENSP00000402060,9606.ENSP00000403495,9606.ENSP00000404131,9606.ENSP00000404236,9606.ENSP00000405338,9606.ENSP00000405453,9606.ENSP00000405573,9606.ENSP00000408025,9606.ENSP00000408411,9606.ENSP00000409007,9606.ENSP00000410059,9606.ENSP00000410294,9606.ENSP00000410481,9606.ENSP00000410715,9606.ENSP00000411355,9606.ENSP00000411821,9606.ENSP00000413861,9606.ENSP00000414378,9606.ENSP00000415454,9606.ENSP00000415743,9606.ENSP00000416126,9606.ENSP00000416255,9606.ENSP00000416330,9606.ENSP00000417138,9606.ENSP00000417185,9606.ENSP00000418009,9606.ENSP00000418525,9606.ENSP00000419628,9606.ENSP00000420298,9606.ENSP00000420321,9606.ENSP00000422185,9606.ENSP00000422464,9606.ENSP00000422591,9606.ENSP00000424565,9606.ENSP00000424630,9606.ENSP00000426455,9606.ENSP00000428540,9606.ENSP00000428976,9606.ENSP00000430269,9606.ENSP00000430620,9606.ENSP00000430950,9606.ENSP00000431076,9606.ENSP00000432973,9606.ENSP00000433208,9606.ENSP00000433488,9606.ENSP00000434412,9606.ENSP00000434516,9606.ENSP00000434717,9606.ENSP00000435460,9606.ENSP00000435585,9606.ENSP00000436455,9606.ENSP00000436607,9606.ENSP00000437550,9606.ENSP00000441954,9606.ENSP00000442050,9606.ENSP00000442600,9606.ENSP00000443459,9606.ENSP00000444425,9606.ENSP00000444788,9606.ENSP00000446252,9606.ENSP00000446278,9606.ENSP00000447730,9606.ENSP00000448598,9606.ENSP00000449404,9606.ENSP00000449795,9606.ENSP00000451040,9606.ENSP00000451206,9606.ENSP00000451300,9606.ENSP00000451506,9606.ENSP00000452245,9606.ENSP00000453302,9606.ENSP00000454071,9606.ENSP00000455215,9606.ENSP00000455897,9606.ENSP00000459019,9606.ENSP00000462468,9606.ENSP00000463069,9606.ENSP00000463325,9606.ENSP00000463653,9606.ENSP00000465356,9606.ENSP00000465500,9606.ENSP00000466214,9606.ENSP00000467537,9606.ENSP00000468253,9606.ENSP00000469049,9606.ENSP00000470129,9606.ENSP00000470788,9606.ENSP00000471477,9606.ENSP00000473238,9606.ENSP00000474412,9606.ENSP00000475615,9606.ENSP00000477572,9606.ENSP00000477639,9606.ENSP00000477908,9606.ENSP00000478024,9606.ENSP00000478490,9606.ENSP00000478927,9606.ENSP00000479955,9606.ENSP00000480322,9606.ENSP00000481309,9606.ENSP00000482259,9606.ENSP00000483345,9606.ENSP00000483364,9606.ENSP00000483403,9606.ENSP00000483552,9606.ENSP00000483599,9606.ENSP00000483713,9606.ENSP00000484078,9606.ENSP00000484431,9606.ENSP00000485478,9606.ENSP00000486361,9606.ENSP00000487363,9606.ENSP00000488838,9606.ENSP00000490083,9606.ENSP00000494087,9606.ENSP00000495507,9606.ENSP00000495951,9606.ENSP00000497402,9606.ENSP00000497444,9606.ENSP00000497642,9606.ENSP00000497748,9606.ENSP00000497910,9606.ENSP00000498065,9606.ENSP00000498441,9606.ENSP00000498466,9606.ENSP00000498879,9606.ENSP00000499092,9606.ENSP00000499140,9606.ENSP00000499199,9606.ENSP00000500193,9606.ENSP00000500990	FKBP4,SEMA3F,USP28,HSPB6,CX3CL1,CD74,CD4,RTN4R,GRN,CBLN4,RELT,CD22,GPKOW,CEACAM1,TNFRSF1A,FSTL3,ST6GAL1,CPB2,FAP,PILRA,CCDC80,DHPS,GSTA3,TGFBR3,SNAP29,OSM,LGALS1,ARSA,MYH9,APEX1,CTSZ,CSNK2A1,OXT,LBP,AHCY,TIMP1,GLA,ACP5,CCL22,PLA2G15,CRYM,SCG3,PAG1,CPQ,SFRP1,PLAT,GSR,TNFRSF10A,APLP1,TGFB1,SULT2A1,HGF,LAMB1,NAMPT,SERPINE1,C5,TNFSF8,BLNK,MPO,CSF3,CCL13,CD38,CXCL6,AFM,CTSC,SELPLG,MVK,CLEC4A,KLRB1,MEP1A,HBEGF,IL12B,HRG,TMSB10,IGFBP2,PPP3R1,PRTN3,NT5C1A,CTSD,APOA1,PKD2,FGF23,TNN,WASHC3,CPXM2,ADGRE5,EREG,C3,CD93,SNRPB2,IDUA,GFER,GGT1,SEZ6L,LIF,CCN4,CLEC11A,RRM2B,APOE,NCAN,BST2,GDF15,CEP85,HIP1R,DNAJB1,SERPINF1,RIDA,APCS,CHI3L1,FABP4,CHL1,SORT1,ADAMTS8,KLB,NT5E,HTRA2,NPL,COX5B,IL1RN,CFC1,HS6ST1,ENPP2,CCL21,SIT1,CD72,GGH,MMP7,FDX1,GCHFR,KHK,ITGAV,VWF,DSG2,BLMH,ALDH2,CDH1,CILP,SEMA7A,FLT4,RCOR1,CD33,SCPEP1,ERP44,LGALS3BP,ATRN,MYDGF,LY9,NOTCH3,C9,CNTN3,CHRDL2,SELP,LCAT,TREH,KYNU,CD80,TOP2B,BCHE,ICAM1,SCARB2,ARSB,GRPEL1,FETUB,VCAN,STC2,TNC,AMBP,SIL1,NBN,PRKAR2A,PON3,GAL,HYAL1,TIMP3,CLSTN3,SLC39A5,ERBB3,SORD,SRP14,MFGE8,CDH2,SAT2,ASGR1,TP53,ERBB2,IGFBP4,FCGR2A,REN,BOC,NDUFS6,GZMA,IQGAP2,CRHBP,TIMD4,GFRA3,IGFBP1,EPHA1,TNFRSF10B,CRH,HNMT,IL18,PTS,QDPR,HHEX,BMP6,DDAH1,THY1,LY96,CXADR,CSF1R,WIF1,CXCL13,UBE2L6,AIFM1,KIT,IL17RB,SLAMF8,CDH15,IL10RB,STC1,CHCHD6,AGRP,FCN2,FGFR4,SCGB3A1,ITGA5,CXCL16,TNFSF12,FRZB,INHBB,RNF149,BMP10,COL6A3,IGFBP7,FABP1,CXCL5,MASP1,SHISA5,ENPP6,TLR3,CSF2,NPM1,GALNT10,FABP5,TNFRSF11B,NOS3,ALDH1A1,VEGFD,PRDX3,AMN,ADAMTS15,CKB,PCBD1,TPP1,LEO1,MMP3,PLIN1,ANPEP,NFATC3,CACNB3,GPD1,SPINT2,ANGPTL4,SOST,KCTD5,LTBP3,RNASE6,LGALS4,AGXT,INSL5,GUSB,IL16,PCSK9,FNTA,MZB1,COL3A1,THOP1,CES3,DTYMK,STX8,VAMP5,CXCL10,LETM1,SMAD1,ALCAM,ITPR1,GPR37,CXCL8,ADH1B,RBKS,CXCL11,GLB1,SCAMP3,CALB2,CANT1,INHBC,SUSD5,CCL19,PLG,B4GAT1,CD34,SART1,NAGPA,VEGFB,WFIKKN2,HEG1,ADGRE1,FGF5,HAVCR2,PLA2G1B,ZNRD2,LEP,GH1,GRHPR,SSNA1,DNAJA2,SGSH,ALDH5A1,ZHX2,IL1RAP,ANGPT2,SWAP70,LILRB1,BAIAP2,MET,CHMP6,STX4,PRKRA,VPS37A,BID,SHMT1,MARCO,MAMDC4,IGDCC4,ADGRE2,KIF1C,SIGLEC8,TALDO1,DCBLD2,SERPINF2,COQ7,CD6,SIGLEC7,ENO3,UPB1,CD28,PCSK7,TNFRSF12A,YOD1,LMNB2,ITGA11,CSF1,P4HB,IFNLR1,FMNL1,NXPH3,PDGFB,LEPR,CTHRC1,IL1R2,BCAN,GAST,SERPINB8,SELE,CALCA,GAS6,ENPP7,SERPINA5,LAMP1,ACAA1,BSG,SLITRK2,PTPRB,GHRL,GSTA1,HJV,SEL1L,ARHGEF1,TDP1,KLRD1,SKAP1,MTDH,EZR,CPM,PLAUR,THBS4,LBR,DLK1,SMPD1,PPL,EIF4EBP1,DMP1,SIGLEC1,PTN,PALM,SPINT1,SERPINA12,PDZK1,CD5,PPCDC,ABCA2,NFASC,APOD,DNER,SIGLEC10,PTGES2,CTSL,PODXL2,CTSB,DPY30,ANXA2,ADAMTSL2,SMOC2,FN1,SCARA5,ENTPD2,OCLN,KEL,DNM3,WARS1,GFRA1,FCAR,RET,TNFRSF14,PIGR,ITGAL,IGF2R,SCRIB,GUCA2A,GM2A,ENTR1,FCGR2B,CCL20,TGFBR2,VSIG10,CD2AP,PLXNB2,MFAP5,AKR1B10,COL18A1,PYY,CD300A,CES1,DPP4,RRM2,LONP1,NTRK3,FCRL5,SMOC1,BECN1,TOMM20,EGLN1,GALNT2,THBS2,PARP1,ENAH,FGFR1OP,CR1,DYNLT1,OPTC,ULBP2,TPR,QSOX1,FASLG,DPT,XCL1,VNN1,APOA2,F11R,CD244,SLAMF6,IGSF8,IGSF9,FCRL1,SMPDL3A,PBXIP1,ECHS1,ADAM12,CTSS,CA14,SMNDC1,TNFRSF6B,GBP1,GOT1,ROR1,SH2D1A,SORBS1,PAXX,PTGDS,IL13RA1,EGFL7,COL5A1,ADAMTS13,AMOT,SNCG,CD40,ABL1,ASS1,ERMAP,CCN5,ADA,CSF3R,TREM2,ANGPTL2,VSTM2L,TXLNA,FABP3,GSN,MEGF9,DKK1,FUCA1,KLF4,HSPG2,COL15A1,AGER,CDA,SDHB,HSPA1A,ZBTB17,COL4A1,TNFSF13B,APOM,LRRC38,ITGBL1,APBB1IP,TNFRSF1B,PTPRH,PRUNE2,MOG,SLITRK1,NMNAT1,SNX15,CA6,IGFBPL1,BTN3A2,TCOF1,PCDH9,PCDH17,KIAA0319,CCL7,NADK,SEPTIN8,HAO1,CHGB,NRCAM,NGRN,CD83,ECHDC3,TNFRSF4,VIT,AGRN,EDN1,NHLRC3,B4GALT1,POSTN,ADGRG2,TEK,SYAP1,AKR1C4,PSIP1,SDC1,SLC39A14,IL6ST,GP2,CD274,ASAH1,LSP1,IFNGR2,SOD3,FGFBP1,SETMAR,KRT18,STAB2,LILRB4,LILRA2,LILRB2,HNRNPUL1,ATG16L1,C19orf12,CRLF1,TFRC,SDK2,CDON,VTI1A,LGMN,SRPK2,FOLR1,SUOX,NIT2,DGKA,CCL8,PSAP,LAT,LGALS9,ASAH2,MFAP4,TYMP,AREG,UMOD,RPL14,TAX1BP1,GAPDH,MOCS2,CDHR5,FTCD,ITGB2,RNASE1,FGL1,BCL2,CBS,DDT,CST3,LAT2,LCP1,ADA2,COLEC12,DSCAM,NCAM2,MATN3,DTNB,FBLN2,HPSE,ACY1,NPY,CDKN1A,CHCHD10,MAD1L1,IL6,POLR2F,PTGR1,CD8A,NPPC,IL18R1,IMMT,ACAN,GCG,ACE2,ADIPOQ,PILRB,S100A13,PLA2G10,IPCEF1,ELOA,TNF,CCN1,MXRA8,KYAT1,GAS2,ERN1,SIGLEC6,PVR,LTA,TGFA,LILRA5,INPP5D,MSR1,GPI,FBP1,LAMP2,GDNF,EEF1D,FGFR2,LTB,SFRP4,PTPRC,ALDH3A1,SIGLEC9,EFNA4,GCNT1,CD36,PRAP1,EIF4G1,TGFBI,PLTP,VWA1,RARRES2,MME,NUDT5,CD200,ROBO1,SORCS2,PDGFC,SLIT2,CDHR2,ADH4,RNASET2,ST3GAL1,PTP4A3,EPHX2,HEPH,IDO1,DNPEP,PTPRK,PTH,FLI1,SERPINH1,TXNRD1,IL18BP,LGALS8,EPS8L2,NUCB2,ADM,LATS1,SMAD5,PCYT2,DAG1,BCAT1,ADGRD1,TDO2,SOD2,LRTM2,CD63,C17orf49,KRT8,TRIAP1,PGF,NPC2,NUMB,TCL1A,RNASE4,ADAM8,LDLR,ADGRG1,MRC1,PLSCR3,YES1,RNF43,PTPRM,RBFOX3,APOC1,TNFRSF11A,PDCD5,PTPRS,CFD,TNFSF14,MIA,IL12RB1,FGF21,SIGLEC5,CCL5,CWC15,HMOX2,NAGK,CCL3,CCL16,YTHDF3,YAP1,CCL18,CD99L2,SPINK6,CCL4,HDGFL2,TCTN3,GHR,FURIN,SPON2,KLRF1,CCL15,CD48,CDHR1,DBI,HAVCR1,PON2,ATP6AP2,XG,SLITRK6,KITLG,RCC1,LRPAP1,LPL,BMPER,B2M,CA5A,FGA,FAS,CD59,GPRC5C,CES2,SCLY,BTD,SNCA
GO Process	GO:0002696	Positive regulation of leukocyte activation	62	384	0.55	7.09e-14	9606.ENSP00000009530,9606.ENSP00000011653,9606.ENSP00000210060,9606.ENSP00000215909,9606.ENSP00000217407,9606.ENSP00000221930,9606.ENSP00000226279,9606.ENSP00000227266,9606.ENSP00000231228,9606.ENSP00000233809,9606.ENSP00000259607,9606.ENSP00000264246,9606.ENSP00000280357,9606.ENSP00000284240,9606.ENSP00000302935,9606.ENSP00000308815,9606.ENSP00000310448,9606.ENSP00000312002,9606.ENSP00000312652,9606.ENSP00000315997,9606.ENSP00000317714,9606.ENSP00000323280,9606.ENSP00000324890,9606.ENSP00000331831,9606.ENSP00000333298,9606.ENSP00000342681,9606.ENSP00000347948,9606.ENSP00000351905,9606.ENSP00000353731,9606.ENSP00000356016,9606.ENSP00000356792,9606.ENSP00000356905,9606.ENSP00000361359,9606.ENSP00000361423,9606.ENSP00000361965,9606.ENSP00000362205,9606.ENSP00000364210,9606.ENSP00000365048,9606.ENSP00000368450,9606.ENSP00000368538,9606.ENSP00000370698,9606.ENSP00000370989,9606.ENSP00000375616,9606.ENSP00000375629,9606.ENSP00000376197,9606.ENSP00000378856,9606.ENSP00000380948,9606.ENSP00000381185,9606.ENSP00000384849,9606.ENSP00000385675,9606.ENSP00000398698,9606.ENSP00000405338,9606.ENSP00000411355,9606.ENSP00000453302,9606.ENSP00000462468,9606.ENSP00000469049,9606.ENSP00000470788,9606.ENSP00000474412,9606.ENSP00000477908,9606.ENSP00000487363,9606.ENSP00000495951,9606.ENSP00000497910	CD74,CD4,DHPS,LGALS1,LBP,TGFB1,CD38,CTSC,IL12B,IGFBP2,CCL21,CD80,IL18,THY1,IL16,CCL19,SART1,HAVCR2,LEP,LILRB1,STX4,CD6,CD28,GAS6,LAMP1,CD5,TNFRSF14,TGFBR2,DPP4,CR1,XCL1,VNN1,CD40,ABL1,ADA,TREM2,AGER,TNFSF13B,CD83,TNFRSF4,IL6ST,CD274,LILRB4,LILRB2,TFRC,LGALS9,ITGB2,BCL2,CDKN1A,IL6,TNF,INPP5D,PTPRC,ADAM8,YES1,TNFSF14,IL12RB1,CCL5,CCL3,HAVCR1,KITLG,B2M
GO Process	GO:1903034	Regulation of response to wounding	40	162	0.73	7.57e-14	9606.ENSP00000043402,9606.ENSP00000053867,9606.ENSP00000161559,9606.ENSP00000181383,9606.ENSP00000188790,9606.ENSP00000220809,9606.ENSP00000223095,9606.ENSP00000230990,9606.ENSP00000232003,9606.ENSP00000234071,9606.ENSP00000250160,9606.ENSP00000252486,9606.ENSP00000253496,9606.ENSP00000255040,9606.ENSP00000264690,9606.ENSP00000297494,9606.ENSP00000308938,9606.ENSP00000310036,9606.ENSP00000311127,9606.ENSP00000321853,9606.ENSP00000326737,9606.ENSP00000330382,9606.ENSP00000339328,9606.ENSP00000340864,9606.ENSP00000341170,9606.ENSP00000345243,9606.ENSP00000346032,9606.ENSP00000346537,9606.ENSP00000347379,9606.ENSP00000363804,9606.ENSP00000364731,9606.ENSP00000367459,9606.ENSP00000368683,9606.ENSP00000377003,9606.ENSP00000377783,9606.ENSP00000384262,9606.ENSP00000398698,9606.ENSP00000415743,9606.ENSP00000467537,9606.ENSP00000498441	RTN4R,GRN,CEACAM1,CPB2,FAP,PLAT,SERPINE1,HBEGF,HRG,PROC,CCN4,APOE,F12,APCS,KLKB1,NOS3,PLG,CD34,VEGFB,SERPINF2,TNFRSF12A,PDGFB,PLAUR,C1QTNF1,PTN,SIGLEC10,ANXA2,SMOC2,OCLN,KLF4,F7,KIAA0319,EDN1,TSPAN8,PROS1,HPSE,TNF,CD36,PTPRS,FGA
GO Process	GO:0071346	Cellular response to interferon-gamma	33	105	0.84	7.85e-14	9606.ENSP00000006053,9606.ENSP00000219235,9606.ENSP00000225844,9606.ENSP00000231228,9606.ENSP00000259607,9606.ENSP00000269305,9606.ENSP00000296795,9606.ENSP00000305255,9606.ENSP00000308815,9606.ENSP00000317714,9606.ENSP00000347714,9606.ENSP00000351671,9606.ENSP00000356694,9606.ENSP00000356792,9606.ENSP00000359504,9606.ENSP00000360997,9606.ENSP00000361471,9606.ENSP00000362924,9606.ENSP00000367832,9606.ENSP00000368683,9606.ENSP00000371425,9606.ENSP00000378118,9606.ENSP00000378856,9606.ENSP00000380070,9606.ENSP00000398698,9606.ENSP00000455897,9606.ENSP00000470788,9606.ENSP00000474412,9606.ENSP00000477908,9606.ENSP00000478024,9606.ENSP00000479955,9606.ENSP00000482259,9606.ENSP00000484078	CX3CL1,CCL22,CCL13,IL12B,CCL21,TP53,TLR3,STX8,CCL19,STX4,FCAR,CCL20,FASLG,XCL1,GBP1,ADAMTS13,ASS1,GSN,CCL7,EDN1,IFNGR2,CCL8,LGALS9,GAPDH,TNF,MRC1,IL12RB1,CCL5,CCL3,CCL16,CCL18,CCL4,CCL15
GO Process	GO:0043086	Negative regulation of catalytic activity	93	771	0.42	8.11e-14	9606.ENSP00000161559,9606.ENSP00000215727,9606.ENSP00000217244,9606.ENSP00000218388,9606.ENSP00000218516,9606.ENSP00000220772,9606.ENSP00000222390,9606.ENSP00000223095,9606.ENSP00000223642,9606.ENSP00000232003,9606.ENSP00000236850,9606.ENSP00000245907,9606.ENSP00000252486,9606.ENSP00000252593,9606.ENSP00000252992,9606.ENSP00000254722,9606.ENSP00000255040,9606.ENSP00000256104,9606.ENSP00000256637,9606.ENSP00000260447,9606.ENSP00000261313,9606.ENSP00000265029,9606.ENSP00000265132,9606.ENSP00000265563,9606.ENSP00000266085,9606.ENSP00000269305,9606.ENSP00000273784,9606.ENSP00000274306,9606.ENSP00000274364,9606.ENSP00000275815,9606.ENSP00000282728,9606.ENSP00000284240,9606.ENSP00000291568,9606.ENSP00000295550,9606.ENSP00000295834,9606.ENSP00000296930,9606.ENSP00000297494,9606.ENSP00000298510,9606.ENSP00000301244,9606.ENSP00000301455,9606.ENSP00000305731,9606.ENSP00000311184,9606.ENSP00000311502,9606.ENSP00000317468,9606.ENSP00000321853,9606.ENSP00000328773,9606.ENSP00000330393,9606.ENSP00000331368,9606.ENSP00000331831,9606.ENSP00000333203,9606.ENSP00000334928,9606.ENSP00000337133,9606.ENSP00000339328,9606.ENSP00000340409,9606.ENSP00000341170,9606.ENSP00000341911,9606.ENSP00000342098,9606.ENSP00000342109,9606.ENSP00000345672,9606.ENSP00000346032,9606.ENSP00000347495,9606.ENSP00000353259,9606.ENSP00000355601,9606.ENSP00000355812,9606.ENSP00000356016,9606.ENSP00000356969,9606.ENSP00000357005,9606.ENSP00000361027,9606.ENSP00000361423,9606.ENSP00000363804,9606.ENSP00000365528,9606.ENSP00000370635,9606.ENSP00000375616,9606.ENSP00000377783,9606.ENSP00000380070,9606.ENSP00000381448,9606.ENSP00000384849,9606.ENSP00000389814,9606.ENSP00000398698,9606.ENSP00000405573,9606.ENSP00000411355,9606.ENSP00000415769,9606.ENSP00000422591,9606.ENSP00000434412,9606.ENSP00000437550,9606.ENSP00000449795,9606.ENSP00000451172,9606.ENSP00000465356,9606.ENSP00000469049,9606.ENSP00000481309,9606.ENSP00000483552,9606.ENSP00000497550,9606.ENSP00000500990	CEACAM1,SERPIND1,CSNK2A1,TIMP1,GLA,SFRP1,HGF,SERPINE1,C5,HRG,APOA1,C3,APOE,BST2,CEP85,SERPINF1,APCS,FABP4,SORT1,GCHFR,PEBP1,FETUB,AMBP,PRKAR2A,TIMP3,TP53,AHSG,GZMA,IQGAP2,EPHA1,HHEX,THY1,CSTB,COL6A3,FABP1,NPM1,NOS3,PRDX3,SPINT2,ANGPTL4,CST1,WFIKKN2,HEG1,CHMP6,SERPINF2,HEXIM1,LEPR,SERPINB8,GAS6,SERPINA5,PTPRB,SERPINA9,PLAUR,SMPD1,PTN,PALM,SPINT1,SERPINA12,CTSB,ANXA2,WARS1,CD300A,EGLN1,FGFR1OP,CR1,APOA2,F11R,AMOT,ABL1,KLF4,PTPRH,SLC39A14,LILRB4,PROS1,GAPDH,CST3,CDKN1A,ADIPOQ,TNF,GPI,PTPRC,ITIH3,SLIT2,SERPINH1,LATS1,TRIAP1,SERPINA4,APOC1,TNFSF14,SPINK6,FURIN,PI16,SNCA
GO Process	GO:0045595	Regulation of cell differentiation	148	1582	0.31	1.18e-13	9606.ENSP00000002829,9606.ENSP00000006053,9606.ENSP00000009530,9606.ENSP00000011653,9606.ENSP00000043402,9606.ENSP00000053867,9606.ENSP00000161559,9606.ENSP00000162749,9606.ENSP00000166139,9606.ENSP00000215781,9606.ENSP00000220772,9606.ENSP00000221930,9606.ENSP00000222390,9606.ENSP00000222399,9606.ENSP00000223095,9606.ENSP00000225474,9606.ENSP00000231228,9606.ENSP00000234071,9606.ENSP00000236850,9606.ENSP00000237837,9606.ENSP00000239462,9606.ENSP00000244869,9606.ENSP00000249075,9606.ENSP00000250160,9606.ENSP00000254722,9606.ENSP00000255040,9606.ENSP00000256637,9606.ENSP00000261023,9606.ENSP00000261918,9606.ENSP00000262241,9606.ENSP00000263388,9606.ENSP00000264246,9606.ENSP00000269305,9606.ENSP00000269571,9606.ENSP00000273395,9606.ENSP00000280357,9606.ENSP00000283147,9606.ENSP00000284240,9606.ENSP00000286574,9606.ENSP00000288135,9606.ENSP00000289707,9606.ENSP00000295113,9606.ENSP00000295379,9606.ENSP00000296795,9606.ENSP00000296871,9606.ENSP00000297350,9606.ENSP00000299601,9606.ENSP00000300659,9606.ENSP00000301873,9606.ENSP00000305651,9606.ENSP00000305769,9606.ENSP00000308815,9606.ENSP00000308976,9606.ENSP00000310036,9606.ENSP00000310448,9606.ENSP00000312652,9606.ENSP00000314709,9606.ENSP00000315997,9606.ENSP00000316338,9606.ENSP00000321853,9606.ENSP00000324890,9606.ENSP00000327513,9606.ENSP00000327801,9606.ENSP00000330382,9606.ENSP00000330523,9606.ENSP00000331746,9606.ENSP00000331831,9606.ENSP00000341170,9606.ENSP00000342098,9606.ENSP00000346032,9606.ENSP00000346839,9606.ENSP00000347942,9606.ENSP00000351497,9606.ENSP00000351905,9606.ENSP00000352288,9606.ENSP00000354207,9606.ENSP00000354498,9606.ENSP00000355110,9606.ENSP00000355759,9606.ENSP00000356016,9606.ENSP00000356056,9606.ENSP00000356905,9606.ENSP00000357005,9606.ENSP00000359504,9606.ENSP00000360269,9606.ENSP00000360882,9606.ENSP00000361423,9606.ENSP00000361965,9606.ENSP00000362195,9606.ENSP00000362205,9606.ENSP00000363081,9606.ENSP00000363804,9606.ENSP00000364210,9606.ENSP00000364802,9606.ENSP00000365435,9606.ENSP00000366288,9606.ENSP00000367459,9606.ENSP00000368314,9606.ENSP00000368450,9606.ENSP00000368683,9606.ENSP00000369500,9606.ENSP00000370698,9606.ENSP00000375616,9606.ENSP00000375629,9606.ENSP00000376458,9606.ENSP00000378856,9606.ENSP00000379097,9606.ENSP00000381185,9606.ENSP00000383303,9606.ENSP00000384262,9606.ENSP00000385675,9606.ENSP00000387159,9606.ENSP00000389814,9606.ENSP00000393847,9606.ENSP00000398698,9606.ENSP00000398736,9606.ENSP00000403495,9606.ENSP00000405338,9606.ENSP00000405453,9606.ENSP00000409007,9606.ENSP00000410294,9606.ENSP00000410715,9606.ENSP00000411355,9606.ENSP00000415743,9606.ENSP00000416255,9606.ENSP00000418009,9606.ENSP00000418525,9606.ENSP00000420321,9606.ENSP00000422591,9606.ENSP00000433208,9606.ENSP00000436607,9606.ENSP00000441954,9606.ENSP00000442600,9606.ENSP00000446252,9606.ENSP00000451300,9606.ENSP00000453302,9606.ENSP00000454071,9606.ENSP00000467537,9606.ENSP00000469049,9606.ENSP00000470788,9606.ENSP00000477908,9606.ENSP00000478927,9606.ENSP00000483403,9606.ENSP00000495951,9606.ENSP00000497550,9606.ENSP00000497642,9606.ENSP00000497910,9606.ENSP00000498441	SEMA3F,CX3CL1,CD74,CD4,RTN4R,GRN,CEACAM1,TNFRSF1A,FSTL3,OSM,SFRP1,TGFB1,HGF,LAMB1,SERPINE1,CSF3,IL12B,PROC,APOA1,FGF23,TNN,EREG,LIF,CCN4,SERPINF1,APCS,SORT1,ITGAV,SEMA7A,RCOR1,NOTCH3,CD80,TP53,ERBB2,BOC,IL18,BMP6,THY1,WIF1,KIT,SLAMF8,FRZB,BMP10,TLR3,CSF2,TNFRSF11B,LEO1,NFATC3,LTBP3,CXCL10,SMAD1,CCL19,VWC2L,CD34,SART1,LEP,ZHX2,LILRB1,BAIAP2,SERPINF2,CD28,CSF1,P4HB,PDGFB,CTHRC1,CALCA,GAS6,PTN,SPINT1,ANXA2,FN1,RET,FCGR2B,TGFBR2,PLXNB2,NTRK3,PHLDB1,SMOC1,PARP1,CR1,DYNLT1,VNN1,F11R,GBP1,TACSTD2,COL5A1,ABL1,ADA,CSF3R,TREM2,DKK1,KLF4,AGER,HSPA1A,TNFRSF1B,SLITRK1,KIAA0319,NRCAM,CD83,EDN1,SYAP1,IL6ST,LILRB4,LILRB2,CDON,LGALS9,AREG,BCL2,DSCAM,HPSE,IL6,NPPC,ADIPOQ,PLA2G10,TNF,CCN1,LTA,INPP5D,MSR1,GDNF,FGFR2,SFRP4,PTPRC,CD36,EIF4G1,RARRES2,MME,ROBO1,SLIT2,PTH,ADM,SMAD5,DAG1,SOD2,NUMB,ADAM8,LDLR,PTPRS,TNFSF14,IL12RB1,CCL3,YAP1,GHR,KITLG,PI16,LPL,B2M,FGA
GO Process	GO:1903039	Positive regulation of leukocyte cell-cell adhesion	51	274	0.61	1.99e-13	9606.ENSP00000009530,9606.ENSP00000011653,9606.ENSP00000210060,9606.ENSP00000215909,9606.ENSP00000221930,9606.ENSP00000231228,9606.ENSP00000233809,9606.ENSP00000259607,9606.ENSP00000263686,9606.ENSP00000264246,9606.ENSP00000280357,9606.ENSP00000284240,9606.ENSP00000308815,9606.ENSP00000310448,9606.ENSP00000312002,9606.ENSP00000312652,9606.ENSP00000315997,9606.ENSP00000323280,9606.ENSP00000324890,9606.ENSP00000331736,9606.ENSP00000338171,9606.ENSP00000342681,9606.ENSP00000347948,9606.ENSP00000351905,9606.ENSP00000353731,9606.ENSP00000356016,9606.ENSP00000356792,9606.ENSP00000356905,9606.ENSP00000361423,9606.ENSP00000361965,9606.ENSP00000364210,9606.ENSP00000365048,9606.ENSP00000368450,9606.ENSP00000370698,9606.ENSP00000370989,9606.ENSP00000375616,9606.ENSP00000375629,9606.ENSP00000376197,9606.ENSP00000378856,9606.ENSP00000380948,9606.ENSP00000385675,9606.ENSP00000398698,9606.ENSP00000411355,9606.ENSP00000415454,9606.ENSP00000453302,9606.ENSP00000462468,9606.ENSP00000469049,9606.ENSP00000470788,9606.ENSP00000474412,9606.ENSP00000495951,9606.ENSP00000497910	CD74,CD4,DHPS,LGALS1,TGFB1,IL12B,IGFBP2,CCL21,SELP,CD80,IL18,THY1,CCL19,SART1,HAVCR2,LEP,LILRB1,CD6,CD28,SELE,SKAP1,CD5,TNFRSF14,TGFBR2,DPP4,CR1,XCL1,VNN1,ABL1,ADA,AGER,TNFSF13B,CD83,IL6ST,CD274,LILRB4,LILRB2,TFRC,LGALS9,ITGB2,IL6,TNF,PTPRC,GCNT1,ADAM8,YES1,TNFSF14,IL12RB1,CCL5,KITLG,B2M
GO Process	GO:0050863	Regulation of T cell activation	60	376	0.54	3.25e-13	9606.ENSP00000009530,9606.ENSP00000011653,9606.ENSP00000161559,9606.ENSP00000210060,9606.ENSP00000215909,9606.ENSP00000220597,9606.ENSP00000221930,9606.ENSP00000223795,9606.ENSP00000231228,9606.ENSP00000233809,9606.ENSP00000259607,9606.ENSP00000259608,9606.ENSP00000264246,9606.ENSP00000269571,9606.ENSP00000280357,9606.ENSP00000284240,9606.ENSP00000308815,9606.ENSP00000310448,9606.ENSP00000312002,9606.ENSP00000312652,9606.ENSP00000315997,9606.ENSP00000318822,9606.ENSP00000323280,9606.ENSP00000324890,9606.ENSP00000342681,9606.ENSP00000347948,9606.ENSP00000349486,9606.ENSP00000351497,9606.ENSP00000351905,9606.ENSP00000353259,9606.ENSP00000353731,9606.ENSP00000356016,9606.ENSP00000356792,9606.ENSP00000356905,9606.ENSP00000361423,9606.ENSP00000361965,9606.ENSP00000363869,9606.ENSP00000364210,9606.ENSP00000365048,9606.ENSP00000365435,9606.ENSP00000368450,9606.ENSP00000370698,9606.ENSP00000370989,9606.ENSP00000375616,9606.ENSP00000375629,9606.ENSP00000376197,9606.ENSP00000378845,9606.ENSP00000378856,9606.ENSP00000381133,9606.ENSP00000385334,9606.ENSP00000385675,9606.ENSP00000411355,9606.ENSP00000430950,9606.ENSP00000453302,9606.ENSP00000462468,9606.ENSP00000469049,9606.ENSP00000470788,9606.ENSP00000474412,9606.ENSP00000495951,9606.ENSP00000497910	CD74,CD4,CEACAM1,DHPS,LGALS1,PAG1,TGFB1,TNFSF8,IL12B,IGFBP2,CCL21,SIT1,CD80,ERBB2,IL18,THY1,CCL19,SART1,HAVCR2,LEP,LILRB1,BID,CD6,CD28,CD5,TNFRSF14,SCRIB,FCGR2B,TGFBR2,CD300A,DPP4,CR1,XCL1,VNN1,ABL1,ADA,VSIG4,AGER,TNFSF13B,TNFRSF1B,CD83,IL6ST,CD274,LILRB4,LILRB2,TFRC,LAT,LGALS9,FGL1,MAD1L1,IL6,PTPRC,IDO1,ADAM8,YES1,TNFSF14,IL12RB1,CCL5,KITLG,B2M
GO Process	GO:0043549	Regulation of kinase activity	92	778	0.41	3.42e-13	9606.ENSP00000009530,9606.ENSP00000011653,9606.ENSP00000161559,9606.ENSP00000220772,9606.ENSP00000221132,9606.ENSP00000221930,9606.ENSP00000222390,9606.ENSP00000230990,9606.ENSP00000231228,9606.ENSP00000237596,9606.ENSP00000244869,9606.ENSP00000252486,9606.ENSP00000252992,9606.ENSP00000255409,9606.ENSP00000256104,9606.ENSP00000259607,9606.ENSP00000261937,9606.ENSP00000265433,9606.ENSP00000265563,9606.ENSP00000267101,9606.ENSP00000269571,9606.ENSP00000275815,9606.ENSP00000276431,9606.ENSP00000280357,9606.ENSP00000282728,9606.ENSP00000284240,9606.ENSP00000286301,9606.ENSP00000288135,9606.ENSP00000289707,9606.ENSP00000292408,9606.ENSP00000296795,9606.ENSP00000296930,9606.ENSP00000298510,9606.ENSP00000308815,9606.ENSP00000311502,9606.ENSP00000312286,9606.ENSP00000312652,9606.ENSP00000312673,9606.ENSP00000317272,9606.ENSP00000317468,9606.ENSP00000327513,9606.ENSP00000328773,9606.ENSP00000330382,9606.ENSP00000331746,9606.ENSP00000331831,9606.ENSP00000334928,9606.ENSP00000335074,9606.ENSP00000340409,9606.ENSP00000347495,9606.ENSP00000347942,9606.ENSP00000351905,9606.ENSP00000353259,9606.ENSP00000354207,9606.ENSP00000355812,9606.ENSP00000360120,9606.ENSP00000361359,9606.ENSP00000361423,9606.ENSP00000362205,9606.ENSP00000363081,9606.ENSP00000364210,9606.ENSP00000365528,9606.ENSP00000368683,9606.ENSP00000369375,9606.ENSP00000369500,9606.ENSP00000375616,9606.ENSP00000378845,9606.ENSP00000379097,9606.ENSP00000381231,9606.ENSP00000384849,9606.ENSP00000387662,9606.ENSP00000389814,9606.ENSP00000391748,9606.ENSP00000398698,9606.ENSP00000398736,9606.ENSP00000401445,9606.ENSP00000404131,9606.ENSP00000404236,9606.ENSP00000410294,9606.ENSP00000411355,9606.ENSP00000420321,9606.ENSP00000422464,9606.ENSP00000437550,9606.ENSP00000442600,9606.ENSP00000451506,9606.ENSP00000453302,9606.ENSP00000465500,9606.ENSP00000468308,9606.ENSP00000474412,9606.ENSP00000483403,9606.ENSP00000495951,9606.ENSP00000499092,9606.ENSP00000500990	CD74,CD4,CEACAM1,SFRP1,TNFRSF10A,TGFB1,HGF,HBEGF,IL12B,PKD2,EREG,APOE,CEP85,CHI3L1,FABP4,CCL21,FLT4,NBN,PRKAR2A,ERBB3,ERBB2,EPHA1,TNFRSF10B,IL18,HHEX,THY1,CSF1R,KIT,SLAMF8,FGFR4,TLR3,NPM1,PRDX3,CCL19,HEG1,PLA2G1B,LEP,GH1,MET,CHMP6,CSF1,HEXIM1,PDGFB,CALCA,GAS6,PTPRB,GHRL,SMPD1,WARS1,RET,TGFBR2,CD300A,NTRK3,FGFR1OP,ROR1,CD40,ABL1,TREM2,DKK1,AGER,PTPRH,EDN1,TEK,SYAP1,LILRB4,LAT,AREG,CBS,CDKN1A,GCG,ADIPOQ,PILRB,TNF,CCN1,ERN1,TGFA,LILRA5,FGFR2,PTPRC,ROBO1,PDGFC,LATS1,DAG1,TCL1A,ADAM8,TNFRSF11A,FAM20A,CCL5,GHR,KITLG,GPRC5C,SNCA
GO Process	GO:0002688	Regulation of leukocyte chemotaxis	35	128	0.77	3.54e-13	9606.ENSP00000009530,9606.ENSP00000217407,9606.ENSP00000223095,9606.ENSP00000223642,9606.ENSP00000259607,9606.ENSP00000262102,9606.ENSP00000286301,9606.ENSP00000286758,9606.ENSP00000289707,9606.ENSP00000297904,9606.ENSP00000305651,9606.ENSP00000306512,9606.ENSP00000308815,9606.ENSP00000311127,9606.ENSP00000315630,9606.ENSP00000327513,9606.ENSP00000331831,9606.ENSP00000339730,9606.ENSP00000341170,9606.ENSP00000353731,9606.ENSP00000356792,9606.ENSP00000364731,9606.ENSP00000367832,9606.ENSP00000368683,9606.ENSP00000376911,9606.ENSP00000378856,9606.ENSP00000381386,9606.ENSP00000385675,9606.ENSP00000418009,9606.ENSP00000422591,9606.ENSP00000451040,9606.ENSP00000469049,9606.ENSP00000474412,9606.ENSP00000477908,9606.ENSP00000482259	CD74,LBP,SERPINE1,C5,CCL21,MTUS1,CSF1R,CXCL13,SLAMF8,VEGFD,CXCL10,CXCL8,CCL19,VEGFB,SWAP70,CSF1,GAS6,THBS4,PTN,DPP4,XCL1,F7,CCL7,EDN1,LGMN,LGALS9,DDT,IL6,RARRES2,SLIT2,PGF,TNFSF14,CCL5,CCL3,CCL4
GO Process	GO:0010466	Negative regulation of peptidase activity	48	249	0.62	4.11e-13	9606.ENSP00000215727,9606.ENSP00000217244,9606.ENSP00000218388,9606.ENSP00000222390,9606.ENSP00000223095,9606.ENSP00000223642,9606.ENSP00000232003,9606.ENSP00000245907,9606.ENSP00000252593,9606.ENSP00000254722,9606.ENSP00000261313,9606.ENSP00000265029,9606.ENSP00000265132,9606.ENSP00000266085,9606.ENSP00000273784,9606.ENSP00000291568,9606.ENSP00000295550,9606.ENSP00000295834,9606.ENSP00000298510,9606.ENSP00000301244,9606.ENSP00000305731,9606.ENSP00000311184,9606.ENSP00000321853,9606.ENSP00000331368,9606.ENSP00000331831,9606.ENSP00000333203,9606.ENSP00000337133,9606.ENSP00000339328,9606.ENSP00000342098,9606.ENSP00000342109,9606.ENSP00000345672,9606.ENSP00000346032,9606.ENSP00000356016,9606.ENSP00000363804,9606.ENSP00000377783,9606.ENSP00000380070,9606.ENSP00000381448,9606.ENSP00000398698,9606.ENSP00000405573,9606.ENSP00000415769,9606.ENSP00000434412,9606.ENSP00000449795,9606.ENSP00000451172,9606.ENSP00000469049,9606.ENSP00000481309,9606.ENSP00000483552,9606.ENSP00000497550,9606.ENSP00000500990	SERPIND1,CSNK2A1,TIMP1,HGF,SERPINE1,C5,HRG,C3,BST2,SERPINF1,PEBP1,FETUB,AMBP,TIMP3,AHSG,CSTB,COL6A3,FABP1,PRDX3,SPINT2,CST1,WFIKKN2,SERPINF2,SERPINB8,GAS6,SERPINA5,SERPINA9,PLAUR,SPINT1,SERPINA12,CTSB,ANXA2,CR1,KLF4,PROS1,GAPDH,CST3,TNF,GPI,ITIH3,SERPINH1,TRIAP1,SERPINA4,TNFSF14,SPINK6,FURIN,PI16,SNCA
GO Process	GO:0052548	Regulation of endopeptidase activity	63	414	0.52	4.56e-13	9606.ENSP00000215727,9606.ENSP00000217244,9606.ENSP00000218388,9606.ENSP00000222390,9606.ENSP00000223095,9606.ENSP00000223642,9606.ENSP00000232003,9606.ENSP00000236671,9606.ENSP00000245907,9606.ENSP00000252593,9606.ENSP00000253083,9606.ENSP00000254722,9606.ENSP00000258080,9606.ENSP00000261313,9606.ENSP00000265029,9606.ENSP00000265132,9606.ENSP00000266085,9606.ENSP00000273784,9606.ENSP00000287295,9606.ENSP00000291568,9606.ENSP00000295550,9606.ENSP00000295834,9606.ENSP00000298510,9606.ENSP00000301244,9606.ENSP00000305731,9606.ENSP00000311184,9606.ENSP00000318822,9606.ENSP00000321853,9606.ENSP00000331368,9606.ENSP00000331831,9606.ENSP00000333203,9606.ENSP00000337133,9606.ENSP00000339328,9606.ENSP00000342098,9606.ENSP00000342109,9606.ENSP00000344155,9606.ENSP00000346032,9606.ENSP00000347942,9606.ENSP00000356016,9606.ENSP00000356694,9606.ENSP00000362924,9606.ENSP00000363804,9606.ENSP00000364210,9606.ENSP00000372155,9606.ENSP00000376911,9606.ENSP00000377783,9606.ENSP00000378856,9606.ENSP00000380070,9606.ENSP00000381448,9606.ENSP00000398698,9606.ENSP00000398736,9606.ENSP00000405573,9606.ENSP00000415769,9606.ENSP00000420321,9606.ENSP00000434412,9606.ENSP00000449795,9606.ENSP00000451172,9606.ENSP00000466214,9606.ENSP00000469049,9606.ENSP00000481309,9606.ENSP00000483552,9606.ENSP00000498466,9606.ENSP00000500990	SERPIND1,CSNK2A1,TIMP1,HGF,SERPINE1,C5,HRG,CTSD,C3,BST2,HIP1R,SERPINF1,HTRA2,PEBP1,FETUB,AMBP,TIMP3,AHSG,AIFM1,CSTB,COL6A3,FABP1,PRDX3,SPINT2,CST1,WFIKKN2,BID,SERPINF2,SERPINB8,GAS6,SERPINA5,SERPINA9,PLAUR,SPINT1,SERPINA12,ABCA2,ANXA2,RET,CR1,FASLG,GSN,KLF4,AGER,PSME1,LGMN,PROS1,LGALS9,GAPDH,CST3,TNF,CCN1,GPI,ITIH3,ROBO1,SERPINH1,TRIAP1,SERPINA4,PDCD5,TNFSF14,SPINK6,FURIN,FAS,SNCA
GO Process	GO:0050794	Regulation of cellular process	623	11025	0.09	5.12e-13	9606.ENSP00000001008,9606.ENSP00000002829,9606.ENSP00000003302,9606.ENSP00000004982,9606.ENSP00000006053,9606.ENSP00000009530,9606.ENSP00000011653,9606.ENSP00000043402,9606.ENSP00000053867,9606.ENSP00000085219,9606.ENSP00000161559,9606.ENSP00000162749,9606.ENSP00000166139,9606.ENSP00000169298,9606.ENSP00000181383,9606.ENSP00000188790,9606.ENSP00000198536,9606.ENSP00000206423,9606.ENSP00000210060,9606.ENSP00000212355,9606.ENSP00000215781,9606.ENSP00000215909,9606.ENSP00000216181,9606.ENSP00000216714,9606.ENSP00000217131,9606.ENSP00000217244,9606.ENSP00000217386,9606.ENSP00000217407,9606.ENSP00000218388,9606.ENSP00000218516,9606.ENSP00000218758,9606.ENSP00000219235,9606.ENSP00000219599,9606.ENSP00000220597,9606.ENSP00000220772,9606.ENSP00000220809,9606.ENSP00000221130,9606.ENSP00000221132,9606.ENSP00000221891,9606.ENSP00000221930,9606.ENSP00000222390,9606.ENSP00000222399,9606.ENSP00000222553,9606.ENSP00000223095,9606.ENSP00000223642,9606.ENSP00000223795,9606.ENSP00000224337,9606.ENSP00000225275,9606.ENSP00000225474,9606.ENSP00000225844,9606.ENSP00000226279,9606.ENSP00000226317,9606.ENSP00000227266,9606.ENSP00000229332,9606.ENSP00000229402,9606.ENSP00000230990,9606.ENSP00000231228,9606.ENSP00000232003,9606.ENSP00000233143,9606.ENSP00000233809,9606.ENSP00000234071,9606.ENSP00000234310,9606.ENSP00000234347,9606.ENSP00000236671,9606.ENSP00000236850,9606.ENSP00000237596,9606.ENSP00000237837,9606.ENSP00000239462,9606.ENSP00000240079,9606.ENSP00000242786,9606.ENSP00000244869,9606.ENSP00000245907,9606.ENSP00000247153,9606.ENSP00000248114,9606.ENSP00000248933,9606.ENSP00000249075,9606.ENSP00000250160,9606.ENSP00000250340,9606.ENSP00000251810,9606.ENSP00000252486,9606.ENSP00000252593,9606.ENSP00000252809,9606.ENSP00000252992,9606.ENSP00000253083,9606.ENSP00000253354,9606.ENSP00000254322,9606.ENSP00000254722,9606.ENSP00000254878,9606.ENSP00000255040,9606.ENSP00000255409,9606.ENSP00000256104,9606.ENSP00000256509,9606.ENSP00000256637,9606.ENSP00000257359,9606.ENSP00000257408,9606.ENSP00000258080,9606.ENSP00000259206,9606.ENSP00000259216,9606.ENSP00000259486,9606.ENSP00000259607,9606.ENSP00000259608,9606.ENSP00000260227,9606.ENSP00000260599,9606.ENSP00000261023,9606.ENSP00000261313,9606.ENSP00000261405,9606.ENSP00000261590,9606.ENSP00000261733,9606.ENSP00000261769,9606.ENSP00000261883,9606.ENSP00000261918,9606.ENSP00000261937,9606.ENSP00000262102,9606.ENSP00000262241,9606.ENSP00000262262,9606.ENSP00000262455,9606.ENSP00000262776,9606.ENSP00000262947,9606.ENSP00000263388,9606.ENSP00000263671,9606.ENSP00000263686,9606.ENSP00000264005,9606.ENSP00000264072,9606.ENSP00000264246,9606.ENSP00000264381,9606.ENSP00000264832,9606.ENSP00000264896,9606.ENSP00000264914,9606.ENSP00000265087,9606.ENSP00000265131,9606.ENSP00000265132,9606.ENSP00000265433,9606.ENSP00000265563,9606.ENSP00000265627,9606.ENSP00000265643,9606.ENSP00000266031,9606.ENSP00000266085,9606.ENSP00000266546,9606.ENSP00000266980,9606.ENSP00000267101,9606.ENSP00000268150,9606.ENSP00000269141,9606.ENSP00000269305,9606.ENSP00000269571,9606.ENSP00000269593,9606.ENSP00000271450,9606.ENSP00000272190,9606.ENSP00000273395,9606.ENSP00000273784,9606.ENSP00000274306,9606.ENSP00000274364,9606.ENSP00000274368,9606.ENSP00000274721,9606.ENSP00000275525,9606.ENSP00000275815,9606.ENSP00000276431,9606.ENSP00000276571,9606.ENSP00000280357,9606.ENSP00000282728,9606.ENSP00000283147,9606.ENSP00000284031,9606.ENSP00000284240,9606.ENSP00000284818,9606.ENSP00000284878,9606.ENSP00000286301,9606.ENSP00000286574,9606.ENSP00000286758,9606.ENSP00000287295,9606.ENSP00000288135,9606.ENSP00000288167,9606.ENSP00000289707,9606.ENSP00000290200,9606.ENSP00000290271,9606.ENSP00000290953,9606.ENSP00000291744,9606.ENSP00000292408,9606.ENSP00000292431,9606.ENSP00000292641,9606.ENSP00000293379,9606.ENSP00000293778,9606.ENSP00000293825,9606.ENSP00000295113,9606.ENSP00000295228,9606.ENSP00000295317,9606.ENSP00000295379,9606.ENSP00000295666,9606.ENSP00000295834,9606.ENSP00000296027,9606.ENSP00000296280,9606.ENSP00000296444,9606.ENSP00000296795,9606.ENSP00000296871,9606.ENSP00000296930,9606.ENSP00000297258,9606.ENSP00000297350,9606.ENSP00000297494,9606.ENSP00000297904,9606.ENSP00000298510,9606.ENSP00000299299,9606.ENSP00000299367,9606.ENSP00000299601,9606.ENSP00000299855,9606.ENSP00000300060,9606.ENSP00000300659,9606.ENSP00000301050,9606.ENSP00000301149,9606.ENSP00000301244,9606.ENSP00000301455,9606.ENSP00000301691,9606.ENSP00000301873,9606.ENSP00000302620,9606.ENSP00000302724,9606.ENSP00000302935,9606.ENSP00000303208,9606.ENSP00000303356,9606.ENSP00000303423,9606.ENSP00000303920,9606.ENSP00000304408,9606.ENSP00000305255,9606.ENSP00000305651,9606.ENSP00000305653,9606.ENSP00000305769,9606.ENSP00000305988,9606.ENSP00000306253,9606.ENSP00000306449,9606.ENSP00000306512,9606.ENSP00000306884,9606.ENSP00000307508,9606.ENSP00000307674,9606.ENSP00000308606,9606.ENSP00000308716,9606.ENSP00000308727,9606.ENSP00000308815,9606.ENSP00000308938,9606.ENSP00000308976,9606.ENSP00000309689,9606.ENSP00000310036,9606.ENSP00000310448,9606.ENSP00000311127,9606.ENSP00000311184,9606.ENSP00000311502,9606.ENSP00000311545,9606.ENSP00000311697,9606.ENSP00000312002,9606.ENSP00000312286,9606.ENSP00000312652,9606.ENSP00000312673,9606.ENSP00000313601,9606.ENSP00000313752,9606.ENSP00000314030,9606.ENSP00000314709,9606.ENSP00000314807,9606.ENSP00000314897,9606.ENSP00000315630,9606.ENSP00000315997,9606.ENSP00000316338,9606.ENSP00000317272,9606.ENSP00000317468,9606.ENSP00000317714,9606.ENSP00000318176,9606.ENSP00000318822,9606.ENSP00000318868,9606.ENSP00000318916,9606.ENSP00000319883,9606.ENSP00000321077,9606.ENSP00000321573,9606.ENSP00000321853,9606.ENSP00000322316,9606.ENSP00000323280,9606.ENSP00000324890,9606.ENSP00000326737,9606.ENSP00000326813,9606.ENSP00000327290,9606.ENSP00000327513,9606.ENSP00000327545,9606.ENSP00000327801,9606.ENSP00000327824,9606.ENSP00000328773,9606.ENSP00000329295,9606.ENSP00000330382,9606.ENSP00000330393,9606.ENSP00000330523,9606.ENSP00000330959,9606.ENSP00000331358,9606.ENSP00000331736,9606.ENSP00000331746,9606.ENSP00000331831,9606.ENSP00000332656,9606.ENSP00000333298,9606.ENSP00000333769,9606.ENSP00000334374,9606.ENSP00000334928,9606.ENSP00000335074,9606.ENSP00000337014,9606.ENSP00000337053,9606.ENSP00000337261,9606.ENSP00000338130,9606.ENSP00000338171,9606.ENSP00000338235,9606.ENSP00000338934,9606.ENSP00000339328,9606.ENSP00000339730,9606.ENSP00000340292,9606.ENSP00000340409,9606.ENSP00000340691,9606.ENSP00000340864,9606.ENSP00000340935,9606.ENSP00000341170,9606.ENSP00000341911,9606.ENSP00000342098,9606.ENSP00000342109,9606.ENSP00000342143,9606.ENSP00000342681,9606.ENSP00000344155,9606.ENSP00000345179,9606.ENSP00000345229,9606.ENSP00000345341,9606.ENSP00000345672,9606.ENSP00000346032,9606.ENSP00000346478,9606.ENSP00000346537,9606.ENSP00000346839,9606.ENSP00000347213,9606.ENSP00000347379,9606.ENSP00000347409,9606.ENSP00000347457,9606.ENSP00000347495,9606.ENSP00000347591,9606.ENSP00000347714,9606.ENSP00000347942,9606.ENSP00000347948,9606.ENSP00000348888,9606.ENSP00000349252,9606.ENSP00000349437,9606.ENSP00000349486,9606.ENSP00000349493,9606.ENSP00000349929,9606.ENSP00000351497,9606.ENSP00000351619,9606.ENSP00000351671,9606.ENSP00000351905,9606.ENSP00000352264,9606.ENSP00000352288,9606.ENSP00000352798,9606.ENSP00000353198,9606.ENSP00000353259,9606.ENSP00000353720,9606.ENSP00000353731,9606.ENSP00000353770,9606.ENSP00000354207,9606.ENSP00000354498,9606.ENSP00000354691,9606.ENSP00000355110,9606.ENSP00000355231,9606.ENSP00000355601,9606.ENSP00000355751,9606.ENSP00000355759,9606.ENSP00000355812,9606.ENSP00000356016,9606.ENSP00000356056,9606.ENSP00000356399,9606.ENSP00000356448,9606.ENSP00000356574,9606.ENSP00000356694,9606.ENSP00000356791,9606.ENSP00000356792,9606.ENSP00000356905,9606.ENSP00000356969,9606.ENSP00000357005,9606.ENSP00000357012,9606.ENSP00000357036,9606.ENSP00000357073,9606.ENSP00000357158,9606.ENSP00000357448,9606.ENSP00000357668,9606.ENSP00000357922,9606.ENSP00000357981,9606.ENSP00000359013,9606.ENSP00000359504,9606.ENSP00000359539,9606.ENSP00000359540,9606.ENSP00000360120,9606.ENSP00000360181,9606.ENSP00000360269,9606.ENSP00000360293,9606.ENSP00000360687,9606.ENSP00000360730,9606.ENSP00000360764,9606.ENSP00000360882,9606.ENSP00000360997,9606.ENSP00000361027,9606.ENSP00000361087,9606.ENSP00000361359,9606.ENSP00000361423,9606.ENSP00000361471,9606.ENSP00000361595,9606.ENSP00000361959,9606.ENSP00000361965,9606.ENSP00000362195,9606.ENSP00000362205,9606.ENSP00000362560,9606.ENSP00000362817,9606.ENSP00000362924,9606.ENSP00000363081,9606.ENSP00000363804,9606.ENSP00000363827,9606.ENSP00000363869,9606.ENSP00000364140,9606.ENSP00000364210,9606.ENSP00000364212,9606.ENSP00000364709,9606.ENSP00000364731,9606.ENSP00000364802,9606.ENSP00000364885,9606.ENSP00000364979,9606.ENSP00000365048,9606.ENSP00000365081,9606.ENSP00000365253,9606.ENSP00000365351,9606.ENSP00000365411,9606.ENSP00000365435,9606.ENSP00000365528,9606.ENSP00000366015,9606.ENSP00000366091,9606.ENSP00000366288,9606.ENSP00000366410,9606.ENSP00000366923,9606.ENSP00000366937,9606.ENSP00000367028,9606.ENSP00000367151,9606.ENSP00000367263,9606.ENSP00000367459,9606.ENSP00000367832,9606.ENSP00000367991,9606.ENSP00000368244,9606.ENSP00000368314,9606.ENSP00000368389,9606.ENSP00000368450,9606.ENSP00000368517,9606.ENSP00000368538,9606.ENSP00000368544,9606.ENSP00000368678,9606.ENSP00000368683,9606.ENSP00000369055,9606.ENSP00000369071,9606.ENSP00000369198,9606.ENSP00000369375,9606.ENSP00000369500,9606.ENSP00000370114,9606.ENSP00000370542,9606.ENSP00000370635,9606.ENSP00000370698,9606.ENSP00000370812,9606.ENSP00000370989,9606.ENSP00000371152,9606.ENSP00000371194,9606.ENSP00000371425,9606.ENSP00000371770,9606.ENSP00000372155,9606.ENSP00000373354,9606.ENSP00000373489,9606.ENSP00000375616,9606.ENSP00000375618,9606.ENSP00000375629,9606.ENSP00000375678,9606.ENSP00000375873,9606.ENSP00000376188,9606.ENSP00000376197,9606.ENSP00000376458,9606.ENSP00000376911,9606.ENSP00000377055,9606.ENSP00000377262,9606.ENSP00000377284,9606.ENSP00000377703,9606.ENSP00000378118,9606.ENSP00000378394,9606.ENSP00000378845,9606.ENSP00000378856,9606.ENSP00000378897,9606.ENSP00000379038,9606.ENSP00000379097,9606.ENSP00000379438,9606.ENSP00000379612,9606.ENSP00000380070,9606.ENSP00000380676,9606.ENSP00000380948,9606.ENSP00000381133,9606.ENSP00000381185,9606.ENSP00000381231,9606.ENSP00000381386,9606.ENSP00000381448,9606.ENSP00000381492,9606.ENSP00000381581,9606.ENSP00000382731,9606.ENSP00000383115,9606.ENSP00000383303,9606.ENSP00000384169,9606.ENSP00000384262,9606.ENSP00000384364,9606.ENSP00000384719,9606.ENSP00000384849,9606.ENSP00000384886,9606.ENSP00000384973,9606.ENSP00000385334,9606.ENSP00000385675,9606.ENSP00000386559,9606.ENSP00000387159,9606.ENSP00000387211,9606.ENSP00000387662,9606.ENSP00000389326,9606.ENSP00000389814,9606.ENSP00000391748,9606.ENSP00000392767,9606.ENSP00000393847,9606.ENSP00000395574,9606.ENSP00000398698,9606.ENSP00000398736,9606.ENSP00000401145,9606.ENSP00000401445,9606.ENSP00000402060,9606.ENSP00000403495,9606.ENSP00000404131,9606.ENSP00000404236,9606.ENSP00000405338,9606.ENSP00000405453,9606.ENSP00000405573,9606.ENSP00000408025,9606.ENSP00000408411,9606.ENSP00000409007,9606.ENSP00000410059,9606.ENSP00000410294,9606.ENSP00000410481,9606.ENSP00000410715,9606.ENSP00000411355,9606.ENSP00000413861,9606.ENSP00000414378,9606.ENSP00000415454,9606.ENSP00000415743,9606.ENSP00000416126,9606.ENSP00000416255,9606.ENSP00000416330,9606.ENSP00000416561,9606.ENSP00000418009,9606.ENSP00000418525,9606.ENSP00000420298,9606.ENSP00000420321,9606.ENSP00000422185,9606.ENSP00000422464,9606.ENSP00000422591,9606.ENSP00000424565,9606.ENSP00000426119,9606.ENSP00000428540,9606.ENSP00000428976,9606.ENSP00000430950,9606.ENSP00000432973,9606.ENSP00000433208,9606.ENSP00000433488,9606.ENSP00000434516,9606.ENSP00000434717,9606.ENSP00000435585,9606.ENSP00000436455,9606.ENSP00000436607,9606.ENSP00000437550,9606.ENSP00000441954,9606.ENSP00000442600,9606.ENSP00000444425,9606.ENSP00000446252,9606.ENSP00000446278,9606.ENSP00000447730,9606.ENSP00000449795,9606.ENSP00000451040,9606.ENSP00000451206,9606.ENSP00000451300,9606.ENSP00000451506,9606.ENSP00000453302,9606.ENSP00000454071,9606.ENSP00000455215,9606.ENSP00000459019,9606.ENSP00000462468,9606.ENSP00000463069,9606.ENSP00000463325,9606.ENSP00000463653,9606.ENSP00000465356,9606.ENSP00000465500,9606.ENSP00000466214,9606.ENSP00000467537,9606.ENSP00000468253,9606.ENSP00000468308,9606.ENSP00000469049,9606.ENSP00000470129,9606.ENSP00000470788,9606.ENSP00000471477,9606.ENSP00000474412,9606.ENSP00000477908,9606.ENSP00000478024,9606.ENSP00000478490,9606.ENSP00000478927,9606.ENSP00000479955,9606.ENSP00000480322,9606.ENSP00000482259,9606.ENSP00000483345,9606.ENSP00000483364,9606.ENSP00000483403,9606.ENSP00000483552,9606.ENSP00000483713,9606.ENSP00000484078,9606.ENSP00000486361,9606.ENSP00000487363,9606.ENSP00000490083,9606.ENSP00000494087,9606.ENSP00000495507,9606.ENSP00000495951,9606.ENSP00000497402,9606.ENSP00000497444,9606.ENSP00000497550,9606.ENSP00000497642,9606.ENSP00000497748,9606.ENSP00000497910,9606.ENSP00000498441,9606.ENSP00000498466,9606.ENSP00000498879,9606.ENSP00000499092,9606.ENSP00000500990	FKBP4,SEMA3F,USP28,HSPB6,CX3CL1,CD74,CD4,RTN4R,GRN,CD22,CEACAM1,TNFRSF1A,FSTL3,ST6GAL1,CPB2,FAP,PILRA,CCDC80,DHPS,TGFBR3,OSM,LGALS1,MYH9,APEX1,CTSZ,CSNK2A1,OXT,LBP,TIMP1,GLA,ACP5,CCL22,CRYM,PAG1,SFRP1,PLAT,GSR,TNFRSF10A,APLP1,TGFB1,HGF,LAMB1,NAMPT,SERPINE1,C5,TNFSF8,BLNK,MPO,CSF3,CCL13,CD38,CXCL6,CTSC,CLEC4A,KLRB1,HBEGF,IL12B,HRG,TMSB10,IGFBP2,PROC,PPP3R1,PRTN3,CTSD,APOA1,PKD2,FGF23,TNN,WASHC3,ADGRE5,EREG,C3,CFP,GFER,SEZ6L,LIF,CCN4,CLEC11A,RRM2B,APOE,BST2,GDF15,CEP85,HIP1R,BPIFB1,DNAJB1,SERPINF1,RIDA,APCS,CHI3L1,FABP4,CHL1,SORT1,ADAMTS8,KLB,HTRA2,IL1RN,CFC1,ENPP2,CCL21,SIT1,MMP7,KHK,ITGAV,PEBP1,VWF,DSG2,ALDH2,CDH1,CILP,SEMA7A,FLT4,MTUS1,RCOR1,CD33,ERP44,LGALS3BP,MYDGF,NOTCH3,CHRDL2,SELP,LCAT,FCER2,CD80,BCHE,ICAM1,SCARB2,ARSB,STC2,TNC,AMBP,NBN,PRKAR2A,PON3,GAL,HYAL1,TIMP3,CLSTN3,SLC39A5,ERBB3,MFGE8,CDH2,TP53,ERBB2,IGFBP4,FCGR2A,REN,BOC,AHSG,GZMA,IQGAP2,CRHBP,GFRA3,IGFBP1,EPHA1,TNFRSF10B,CRH,IL18,HHEX,BMP6,DDAH1,THY1,LY96,CXADR,CSF1R,WIF1,CXCL13,AIFM1,KIT,IL17RB,SLAMF8,IL10RB,STC1,AGRP,FCN2,FGFR4,NACC1,SCGB3A1,ITGA5,CXCL16,TNFSF12,FRZB,INHBB,RNF149,BMP10,IGFBP7,FABP1,CXCL5,MASP1,SHISA5,TLR3,CSF2,NPM1,FABP5,TNFRSF11B,NOS3,VEGFD,PRDX3,PCBD1,C2,LEO1,MMP3,ANPEP,NFATC3,CACNB3,GPD1,SPINT2,ANGPTL4,SOST,LTBP3,AGXT,INSL5,IL16,PCSK9,DCXR,FNTA,MZB1,COL3A1,STX8,CXCL10,LETM1,SMAD1,ALCAM,ITPR1,GPR37,CXCL8,CXCL11,CALB2,CANT1,AGR3,INHBC,SUSD5,CCL19,PLG,VWC2L,LRCH4,CD34,SART1,VEGFB,WFIKKN2,HEG1,ADGRE1,FGF5,HAVCR2,PLA2G1B,LEP,GH1,CC2D1A,SSNA1,DNAJA2,ZHX2,IL1RAP,ANGPT2,SWAP70,LILRB1,BAIAP2,MET,CHMP6,STX4,PRKRA,BID,SHMT1,MARCO,ADGRE2,SIGLEC8,DCBLD2,SERPINF2,COQ7,CD6,CD28,TNFRSF12A,YOD1,ITGA11,CSF1,NPTXR,P4HB,IFNLR1,HEXIM1,NXPH3,PDGFB,LEPR,CTHRC1,IL1R2,GAST,SELE,CALCA,GAS6,ENPP7,LAMP1,BSG,SLITRK2,PTPRB,GHRL,HJV,SEL1L,ARHGEF1,KLRD1,SKAP1,MTDH,EZR,PLAUR,THBS4,DLK1,SMPD1,EIF4EBP1,C1QTNF1,DMP1,PTN,PALM,SPINT1,SERPINA12,PDZK1,CD5,ABCA2,APOD,DNER,PTGES2,CTSB,ANXA2,ADAMTSL2,SMOC2,FN1,ENTPD2,OCLN,KEL,DNM3,WARS1,GFRA1,FCAR,RET,TNFRSF14,PIGR,ITGAL,IGF2R,SCRIB,GUCA2A,ENTR1,FCGR2B,PBLD,CCL20,TGFBR2,CD2AP,PLXNB2,COL18A1,PYY,CD300A,CES1,DPP4,RRM2,NTRK3,PHLDB1,FCRL5,SMOC1,BECN1,EGLN1,THBS2,PARP1,FGFR1OP,CR1,DYNLT1,CFH,TPR,QSOX1,FASLG,DPT,XCL1,VNN1,APOA2,F11R,CD244,SLAMF6,IGSF9,FCRL1,PBXIP1,ADAM12,C1orf56,CTSS,TNFRSF6B,GBP1,GOT1,CREG1,ROR1,SH2D1A,TACSTD2,SORBS1,PTGDS,IL13RA1,EGFL7,COL5A1,ADAMTS13,AMOT,SNCG,CD40,ABL1,ASS1,ERMAP,CCN5,ADA,CSF3R,TREM2,VSTM2L,FABP3,GSN,DKK1,KLF4,HSPG2,VSIG4,COL15A1,AGER,CDA,F10,F7,HSPA1A,ZBTB17,COL4A1,TNFSF13B,APOM,LRRC38,ITGBL1,APBB1IP,TNFRSF1B,PTPRH,ANGPTL7,MOG,SLITRK1,NMNAT1,IGFBPL1,BTN3A2,TCOF1,PCDH17,AHNAK,KIAA0319,CCL7,SEPTIN8,CHGB,NRCAM,NGRN,CD83,ECHDC3,TNFRSF4,VIT,AGRN,EDN1,B4GALT1,POSTN,ADGRG2,TEK,SYAP1,PSIP1,SDC1,SLC39A14,IL6ST,ESM1,CD274,ASAH1,LSP1,IFNGR2,FGFBP1,PSME1,SETMAR,KRT18,LILRB4,LILRA2,LILRB2,KLK14,ATG16L1,CRLF1,TFRC,CDON,LGMN,PRCP,SRPK2,FOLR1,DGKA,CCL8,PSAP,LAT,LGALS9,ASAH2,TYMP,AREG,UMOD,TAX1BP1,GAPDH,CDHR5,ITGB2,FGL1,BCL2,CBS,DDT,CST3,LAT2,LCP1,ADA2,COLEC12,DSCAM,FBLN2,HPSE,NPY,VSNL1,CDKN1A,IFI30,CHCHD10,MAD1L1,IL6,CD8A,NPPC,IL18R1,GCG,ACE2,ADIPOQ,PILRB,S100A13,PLA2G10,ELOA,TNF,CCN1,GAS2,ERN1,PVR,LTA,TGFA,LILRA5,INPP5D,MSR1,GPI,FBP1,LAMP2,GDNF,EEF1D,FGFR2,LTB,SFRP4,PTPRC,SIGLEC9,EFNA4,GCNT1,CD36,PRAP1,EIF4G1,TGFBI,CFB,RARRES2,MME,CD200,ROBO1,SORCS2,PDGFC,SLIT2,CDHR2,CRIP2,ST3GAL1,PTP4A3,IDO1,PTPRK,PTH,FLI1,TXNRD1,IL18BP,EPS8L2,NUCB2,ADM,LATS1,SMAD5,DAG1,ADGRD1,SOD2,LRTM2,CD63,TRIAP1,PGF,NPC2,NUMB,TCL1A,ADAM8,LDLR,ADGRG1,PLSCR3,YES1,RNF43,PTPRM,RBFOX3,APOC1,TNFRSF11A,PDCD5,PTPRS,CFD,FAM20A,TNFSF14,MIA,IL12RB1,FGF21,CCL5,CCL3,CCL16,YTHDF3,YAP1,CCL18,CD99L2,CCL4,HDGFL2,TCTN3,GHR,FURIN,KLRF1,CCL15,DBI,HAVCR1,ATP6AP2,XG,SLITRK6,KITLG,RCC1,LRPAP1,PI16,LPL,BMPER,B2M,FGA,FAS,CD59,GPRC5C,SNCA
GO Process	GO:0002250	Adaptive immune response	58	359	0.55	5.71e-13	9606.ENSP00000009530,9606.ENSP00000011653,9606.ENSP00000220597,9606.ENSP00000221930,9606.ENSP00000223642,9606.ENSP00000227266,9606.ENSP00000229332,9606.ENSP00000231228,9606.ENSP00000245907,9606.ENSP00000259608,9606.ENSP00000263285,9606.ENSP00000263408,9606.ENSP00000264832,9606.ENSP00000265433,9606.ENSP00000266542,9606.ENSP00000280357,9606.ENSP00000286758,9606.ENSP00000299367,9606.ENSP00000305988,9606.ENSP00000311545,9606.ENSP00000312002,9606.ENSP00000315630,9606.ENSP00000315997,9606.ENSP00000316491,9606.ENSP00000323280,9606.ENSP00000338130,9606.ENSP00000338171,9606.ENSP00000345243,9606.ENSP00000345344,9606.ENSP00000347948,9606.ENSP00000351497,9606.ENSP00000356016,9606.ENSP00000357012,9606.ENSP00000357036,9606.ENSP00000357981,9606.ENSP00000360181,9606.ENSP00000361359,9606.ENSP00000361965,9606.ENSP00000365048,9606.ENSP00000366937,9606.ENSP00000370989,9606.ENSP00000375616,9606.ENSP00000375622,9606.ENSP00000375629,9606.ENSP00000378131,9606.ENSP00000378845,9606.ENSP00000381133,9606.ENSP00000381492,9606.ENSP00000385035,9606.ENSP00000385675,9606.ENSP00000386559,9606.ENSP00000387211,9606.ENSP00000405338,9606.ENSP00000434717,9606.ENSP00000444271,9606.ENSP00000465500,9606.ENSP00000497910,9606.ENSP00000498441	CD74,CD4,PAG1,TGFB1,C5,CTSC,CLEC4A,IL12B,C3,SIT1,LY9,C9,ICAM1,NBN,C1RL,IL18,CXCL13,C2,ALCAM,ADGRE1,HAVCR2,SWAP70,LILRB1,FCAMR,CD6,KLRD1,SKAP1,SIGLEC10,CTSL,TNFRSF14,FCGR2B,CR1,CD244,SLAMF6,CTSS,SH2D1A,CD40,ADA,TNFSF13B,BTN3A2,CD274,LILRB4,LAIR1,LILRB2,CFI,LAT,FGL1,LAT2,C1S,IL6,CD8A,IL18R1,INPP5D,IL18BP,C1R,TNFRSF11A,B2M,FGA
GO Process	GO:0007167	Enzyme-linked receptor protein signaling pathway	81	641	0.44	6.5e-13	9606.ENSP00000011653,9606.ENSP00000212355,9606.ENSP00000220772,9606.ENSP00000220809,9606.ENSP00000221930,9606.ENSP00000222390,9606.ENSP00000224337,9606.ENSP00000230990,9606.ENSP00000237837,9606.ENSP00000244869,9606.ENSP00000249075,9606.ENSP00000252809,9606.ENSP00000256637,9606.ENSP00000257408,9606.ENSP00000259216,9606.ENSP00000261937,9606.ENSP00000266980,9606.ENSP00000267101,9606.ENSP00000269305,9606.ENSP00000269571,9606.ENSP00000274721,9606.ENSP00000275525,9606.ENSP00000275815,9606.ENSP00000283147,9606.ENSP00000286301,9606.ENSP00000288135,9606.ENSP00000292408,9606.ENSP00000295228,9606.ENSP00000295379,9606.ENSP00000297904,9606.ENSP00000301691,9606.ENSP00000301873,9606.ENSP00000303423,9606.ENSP00000304408,9606.ENSP00000305769,9606.ENSP00000308716,9606.ENSP00000311127,9606.ENSP00000311184,9606.ENSP00000311697,9606.ENSP00000312673,9606.ENSP00000314897,9606.ENSP00000316338,9606.ENSP00000317272,9606.ENSP00000327513,9606.ENSP00000330382,9606.ENSP00000331831,9606.ENSP00000337014,9606.ENSP00000341170,9606.ENSP00000347591,9606.ENSP00000347942,9606.ENSP00000348888,9606.ENSP00000349437,9606.ENSP00000351905,9606.ENSP00000354207,9606.ENSP00000355759,9606.ENSP00000360120,9606.ENSP00000360293,9606.ENSP00000360730,9606.ENSP00000361423,9606.ENSP00000364979,9606.ENSP00000369375,9606.ENSP00000370635,9606.ENSP00000370698,9606.ENSP00000371770,9606.ENSP00000379097,9606.ENSP00000386559,9606.ENSP00000387159,9606.ENSP00000391748,9606.ENSP00000404131,9606.ENSP00000410294,9606.ENSP00000414378,9606.ENSP00000418009,9606.ENSP00000422464,9606.ENSP00000432973,9606.ENSP00000441954,9606.ENSP00000451040,9606.ENSP00000462468,9606.ENSP00000471477,9606.ENSP00000483403,9606.ENSP00000483552,9606.ENSP00000497748	CD4,TGFBR3,SFRP1,PLAT,TGFB1,HGF,BLNK,HBEGF,FGF23,EREG,LIF,GDF15,SORT1,KLB,CFC1,FLT4,SLC39A5,ERBB3,TP53,ERBB2,GFRA3,IGFBP1,EPHA1,BMP6,CSF1R,KIT,FGFR4,INHBB,BMP10,VEGFD,SOST,LTBP3,FNTA,COL3A1,SMAD1,INHBC,VEGFB,WFIKKN2,FGF5,GH1,ANGPT2,BAIAP2,MET,CSF1,PDGFB,GAS6,HJV,PTN,GFRA1,RET,PIGR,IGF2R,TGFBR2,NTRK3,PARP1,ROR1,SORBS1,IL13RA1,ABL1,COL4A1,TEK,SLC39A14,IL6ST,FGFBP1,AREG,CD8A,NPPC,PILRB,TGFA,FGFR2,EFNA4,RARRES2,PDGFC,PTPRK,SMAD5,PGF,YES1,FGF21,GHR,FURIN,BMPER
GO Process	GO:1990266	Neutrophil migration	30	92	0.85	6.7e-13	9606.ENSP00000006053,9606.ENSP00000217407,9606.ENSP00000219235,9606.ENSP00000225844,9606.ENSP00000226317,9606.ENSP00000234347,9606.ENSP00000259607,9606.ENSP00000284878,9606.ENSP00000286758,9606.ENSP00000296027,9606.ENSP00000305651,9606.ENSP00000306512,9606.ENSP00000306884,9606.ENSP00000308815,9606.ENSP00000312286,9606.ENSP00000333769,9606.ENSP00000351671,9606.ENSP00000356792,9606.ENSP00000362195,9606.ENSP00000367832,9606.ENSP00000370767,9606.ENSP00000378118,9606.ENSP00000379438,9606.ENSP00000380948,9606.ENSP00000474412,9606.ENSP00000477908,9606.ENSP00000478024,9606.ENSP00000479955,9606.ENSP00000482259,9606.ENSP00000484078	CX3CL1,LBP,CCL22,CCL13,CXCL6,PRTN3,CCL21,CXADR,CXCL13,CXCL5,CXCL10,CXCL8,CXCL11,CCL19,PLA2G1B,BSG,CCL20,XCL1,CSF3R,CCL7,GP2,CCL8,UMOD,ITGB2,CCL5,CCL3,CCL16,CCL18,CCL4,CCL15
GO Process	GO:0010942	Positive regulation of cell death	77	590	0.45	6.73e-13	9606.ENSP00000053867,9606.ENSP00000162749,9606.ENSP00000188790,9606.ENSP00000215909,9606.ENSP00000220772,9606.ENSP00000221132,9606.ENSP00000221930,9606.ENSP00000227266,9606.ENSP00000231228,9606.ENSP00000232003,9606.ENSP00000236671,9606.ENSP00000245907,9606.ENSP00000252486,9606.ENSP00000253083,9606.ENSP00000258080,9606.ENSP00000264072,9606.ENSP00000265643,9606.ENSP00000266085,9606.ENSP00000269305,9606.ENSP00000274306,9606.ENSP00000276431,9606.ENSP00000287295,9606.ENSP00000293825,9606.ENSP00000295113,9606.ENSP00000295228,9606.ENSP00000296795,9606.ENSP00000299855,9606.ENSP00000303208,9606.ENSP00000312286,9606.ENSP00000312652,9606.ENSP00000315997,9606.ENSP00000318176,9606.ENSP00000318822,9606.ENSP00000326737,9606.ENSP00000340409,9606.ENSP00000347714,9606.ENSP00000347942,9606.ENSP00000349437,9606.ENSP00000349486,9606.ENSP00000351497,9606.ENSP00000355231,9606.ENSP00000355759,9606.ENSP00000356694,9606.ENSP00000356905,9606.ENSP00000361359,9606.ENSP00000361423,9606.ENSP00000362924,9606.ENSP00000363081,9606.ENSP00000365435,9606.ENSP00000369055,9606.ENSP00000370989,9606.ENSP00000377262,9606.ENSP00000378856,9606.ENSP00000380948,9606.ENSP00000384849,9606.ENSP00000385675,9606.ENSP00000389814,9606.ENSP00000398698,9606.ENSP00000398736,9606.ENSP00000403495,9606.ENSP00000405338,9606.ENSP00000410715,9606.ENSP00000411355,9606.ENSP00000415743,9606.ENSP00000416255,9606.ENSP00000422591,9606.ENSP00000430950,9606.ENSP00000436607,9606.ENSP00000437550,9606.ENSP00000446252,9606.ENSP00000453302,9606.ENSP00000466214,9606.ENSP00000474412,9606.ENSP00000477908,9606.ENSP00000483364,9606.ENSP00000498466,9606.ENSP00000500990	GRN,TNFRSF1A,FAP,LGALS1,SFRP1,TNFRSF10A,TGFB1,CTSC,IL12B,HRG,CTSD,C3,APOE,HIP1R,HTRA2,FCER2,GAL,TIMP3,TP53,GZMA,TNFRSF10B,AIFM1,TNFSF12,FRZB,INHBB,TLR3,MMP3,PCSK9,PLA2G1B,LEP,LILRB1,PRKRA,BID,TNFRSF12A,SMPD1,FCAR,RET,IGF2R,SCRIB,FCGR2B,BECN1,PARP1,FASLG,VNN1,CD40,ABL1,GSN,DKK1,TNFRSF1B,B4GALT1,CD274,SRPK2,LGALS9,ITGB2,CDKN1A,IL6,ADIPOQ,TNF,CCN1,LTA,INPP5D,SFRP4,PTPRC,CD36,EIF4G1,SLIT2,IDO1,ADM,LATS1,SOD2,ADAM8,PDCD5,CCL5,CCL3,TCTN3,FAS,SNCA
GO Process	GO:0009725	Response to hormone	90	762	0.41	7.08e-13	9606.ENSP00000001008,9606.ENSP00000161559,9606.ENSP00000212355,9606.ENSP00000216124,9606.ENSP00000216714,9606.ENSP00000217386,9606.ENSP00000218388,9606.ENSP00000220772,9606.ENSP00000220809,9606.ENSP00000221930,9606.ENSP00000226279,9606.ENSP00000233809,9606.ENSP00000237837,9606.ENSP00000244869,9606.ENSP00000254722,9606.ENSP00000256637,9606.ENSP00000259206,9606.ENSP00000259607,9606.ENSP00000260599,9606.ENSP00000264005,9606.ENSP00000264381,9606.ENSP00000264914,9606.ENSP00000265087,9606.ENSP00000265643,9606.ENSP00000266085,9606.ENSP00000267814,9606.ENSP00000272190,9606.ENSP00000274368,9606.ENSP00000275525,9606.ENSP00000283147,9606.ENSP00000287295,9606.ENSP00000288135,9606.ENSP00000290271,9606.ENSP00000290953,9606.ENSP00000295228,9606.ENSP00000295666,9606.ENSP00000297350,9606.ENSP00000297494,9606.ENSP00000301691,9606.ENSP00000303208,9606.ENSP00000304408,9606.ENSP00000306920,9606.ENSP00000308815,9606.ENSP00000312286,9606.ENSP00000312652,9606.ENSP00000312673,9606.ENSP00000316338,9606.ENSP00000330393,9606.ENSP00000333769,9606.ENSP00000335074,9606.ENSP00000344155,9606.ENSP00000345344,9606.ENSP00000345672,9606.ENSP00000351905,9606.ENSP00000353826,9606.ENSP00000354207,9606.ENSP00000355759,9606.ENSP00000356969,9606.ENSP00000357981,9606.ENSP00000359539,9606.ENSP00000360293,9606.ENSP00000360687,9606.ENSP00000361471,9606.ENSP00000364731,9606.ENSP00000364802,9606.ENSP00000368683,9606.ENSP00000369500,9606.ENSP00000369814,9606.ENSP00000370542,9606.ENSP00000370635,9606.ENSP00000379097,9606.ENSP00000381185,9606.ENSP00000385675,9606.ENSP00000389814,9606.ENSP00000398698,9606.ENSP00000405573,9606.ENSP00000408025,9606.ENSP00000410715,9606.ENSP00000415454,9606.ENSP00000418009,9606.ENSP00000418525,9606.ENSP00000422591,9606.ENSP00000433208,9606.ENSP00000436607,9606.ENSP00000437550,9606.ENSP00000442600,9606.ENSP00000451040,9606.ENSP00000471477,9606.ENSP00000478927,9606.ENSP00000483403	FKBP4,CEACAM1,TGFBR3,ARSA,APEX1,OXT,TIMP1,SFRP1,PLAT,TGFB1,CD38,IGFBP2,FGF23,EREG,SERPINF1,SORT1,IL1RN,CCL21,KHK,LCAT,BCHE,ARSB,STC2,GAL,TIMP3,SORD,REN,CRHBP,IGFBP1,BMP6,AIFM1,KIT,STC1,AGRP,INHBB,IGFBP7,TNFRSF11B,NOS3,SOST,PCSK9,COL3A1,GLB1,CCL19,PLA2G1B,LEP,GH1,BAIAP2,LEPR,BSG,GHRL,ABCA2,CTSL,CTSB,TGFBR2,LONP1,NTRK3,PARP1,APOA2,CTSS,GOT1,SORBS1,PTGDS,ASS1,F7,HSPA1A,EDN1,SYAP1,AKR1C4,SDC1,SLC39A14,AREG,BCL2,IL6,ADIPOQ,TNF,GPI,FBP1,SFRP4,GCNT1,RARRES2,MME,SLIT2,PTH,ADM,LATS1,DAG1,PGF,FGF21,YAP1,GHR
GO Process	GO:0051050	Positive regulation of transport	101	915	0.38	7.42e-13	9606.ENSP00000006053,9606.ENSP00000181383,9606.ENSP00000217386,9606.ENSP00000221930,9606.ENSP00000223095,9606.ENSP00000226279,9606.ENSP00000234310,9606.ENSP00000236850,9606.ENSP00000237596,9606.ENSP00000245907,9606.ENSP00000247153,9606.ENSP00000252486,9606.ENSP00000253083,9606.ENSP00000258080,9606.ENSP00000259607,9606.ENSP00000261769,9606.ENSP00000262262,9606.ENSP00000265643,9606.ENSP00000268150,9606.ENSP00000269141,9606.ENSP00000269571,9606.ENSP00000273784,9606.ENSP00000276571,9606.ENSP00000283147,9606.ENSP00000284240,9606.ENSP00000290271,9606.ENSP00000291744,9606.ENSP00000295228,9606.ENSP00000296280,9606.ENSP00000299367,9606.ENSP00000301050,9606.ENSP00000303208,9606.ENSP00000305651,9606.ENSP00000306884,9606.ENSP00000308815,9606.ENSP00000312286,9606.ENSP00000312652,9606.ENSP00000312673,9606.ENSP00000317714,9606.ENSP00000319730,9606.ENSP00000330382,9606.ENSP00000331736,9606.ENSP00000331831,9606.ENSP00000332656,9606.ENSP00000333298,9606.ENSP00000333769,9606.ENSP00000335074,9606.ENSP00000338934,9606.ENSP00000340409,9606.ENSP00000340864,9606.ENSP00000342143,9606.ENSP00000346032,9606.ENSP00000347379,9606.ENSP00000347457,9606.ENSP00000351497,9606.ENSP00000352264,9606.ENSP00000353720,9606.ENSP00000356448,9606.ENSP00000356694,9606.ENSP00000356792,9606.ENSP00000356969,9606.ENSP00000357981,9606.ENSP00000360293,9606.ENSP00000361423,9606.ENSP00000362205,9606.ENSP00000362817,9606.ENSP00000365253,9606.ENSP00000368683,9606.ENSP00000370542,9606.ENSP00000371425,9606.ENSP00000375618,9606.ENSP00000380948,9606.ENSP00000384719,9606.ENSP00000384973,9606.ENSP00000387662,9606.ENSP00000389326,9606.ENSP00000389814,9606.ENSP00000393847,9606.ENSP00000398698,9606.ENSP00000404236,9606.ENSP00000409007,9606.ENSP00000410715,9606.ENSP00000411355,9606.ENSP00000415743,9606.ENSP00000416126,9606.ENSP00000416561,9606.ENSP00000417138,9606.ENSP00000433208,9606.ENSP00000447730,9606.ENSP00000449795,9606.ENSP00000453302,9606.ENSP00000465500,9606.ENSP00000466214,9606.ENSP00000471477,9606.ENSP00000474412,9606.ENSP00000477908,9606.ENSP00000482259,9606.ENSP00000486361,9606.ENSP00000497910,9606.ENSP00000498441,9606.ENSP00000500990	CX3CL1,CPB2,OXT,TGFB1,SERPINE1,CD38,PPP3R1,APOA1,PKD2,C3,CFP,APOE,HIP1R,HTRA2,CCL21,CDH1,CD33,GAL,MFGE8,CDH2,ERBB2,AHSG,CRH,BMP6,THY1,STC1,FCN2,INHBB,MASP1,C2,CACNB3,PCSK9,CXCL10,CXCL11,CCL19,PLA2G1B,LEP,GH1,STX4,PRSS8,PDGFB,SELE,GAS6,ENPP7,LAMP1,BSG,GHRL,EZR,SMPD1,C1QTNF1,PDZK1,ANXA2,OCLN,DNM3,FCGR2B,CD2AP,CES1,TPR,FASLG,XCL1,APOA2,CTSS,SORBS1,ABL1,TREM2,FABP3,LRRC38,EDN1,SDC1,IFNGR2,LILRA2,ITGB2,VSNL1,CHCHD10,GCG,ACE2,ADIPOQ,PLA2G10,TNF,LILRA5,GDNF,SFRP4,PTPRC,CD36,PRAP1,CFB,PLTP,PTH,CD63,TRIAP1,ADAM8,TNFRSF11A,PDCD5,FGF21,CCL5,CCL3,CCL4,DBI,B2M,FGA,SNCA
GO Process	GO:0060548	Negative regulation of cell death	108	1016	0.36	7.89e-13	9606.ENSP00000004982,9606.ENSP00000006053,9606.ENSP00000009530,9606.ENSP00000053867,9606.ENSP00000169298,9606.ENSP00000217244,9606.ENSP00000218388,9606.ENSP00000220772,9606.ENSP00000222390,9606.ENSP00000223095,9606.ENSP00000225275,9606.ENSP00000225474,9606.ENSP00000226279,9606.ENSP00000234071,9606.ENSP00000248114,9606.ENSP00000250160,9606.ENSP00000251810,9606.ENSP00000252486,9606.ENSP00000253083,9606.ENSP00000254722,9606.ENSP00000256509,9606.ENSP00000258080,9606.ENSP00000259607,9606.ENSP00000261023,9606.ENSP00000261937,9606.ENSP00000262947,9606.ENSP00000264832,9606.ENSP00000267101,9606.ENSP00000269305,9606.ENSP00000286301,9606.ENSP00000288135,9606.ENSP00000293379,9606.ENSP00000295834,9606.ENSP00000296871,9606.ENSP00000296930,9606.ENSP00000297494,9606.ENSP00000298510,9606.ENSP00000301455,9606.ENSP00000306449,9606.ENSP00000308606,9606.ENSP00000308815,9606.ENSP00000310036,9606.ENSP00000311127,9606.ENSP00000312652,9606.ENSP00000315997,9606.ENSP00000317272,9606.ENSP00000317468,9606.ENSP00000318822,9606.ENSP00000324890,9606.ENSP00000327513,9606.ENSP00000331831,9606.ENSP00000335074,9606.ENSP00000338235,9606.ENSP00000339328,9606.ENSP00000354207,9606.ENSP00000355231,9606.ENSP00000359013,9606.ENSP00000361423,9606.ENSP00000361959,9606.ENSP00000361965,9606.ENSP00000362205,9606.ENSP00000362560,9606.ENSP00000363081,9606.ENSP00000363804,9606.ENSP00000363827,9606.ENSP00000364802,9606.ENSP00000365435,9606.ENSP00000366410,9606.ENSP00000368683,9606.ENSP00000369375,9606.ENSP00000370698,9606.ENSP00000373489,9606.ENSP00000376188,9606.ENSP00000376197,9606.ENSP00000376911,9606.ENSP00000378897,9606.ENSP00000379612,9606.ENSP00000381185,9606.ENSP00000381231,9606.ENSP00000384364,9606.ENSP00000385675,9606.ENSP00000387662,9606.ENSP00000398698,9606.ENSP00000398736,9606.ENSP00000404131,9606.ENSP00000405573,9606.ENSP00000409007,9606.ENSP00000410294,9606.ENSP00000416126,9606.ENSP00000416255,9606.ENSP00000420298,9606.ENSP00000428540,9606.ENSP00000430950,9606.ENSP00000433208,9606.ENSP00000446252,9606.ENSP00000449795,9606.ENSP00000451506,9606.ENSP00000453302,9606.ENSP00000469049,9606.ENSP00000471477,9606.ENSP00000474412,9606.ENSP00000478927,9606.ENSP00000483403,9606.ENSP00000495951,9606.ENSP00000497444,9606.ENSP00000498441,9606.ENSP00000498466,9606.ENSP00000500990	HSPB6,CX3CL1,CD74,GRN,ST6GAL1,CSNK2A1,TIMP1,SFRP1,HGF,SERPINE1,MPO,CSF3,CD38,PROC,GFER,CCN4,RRM2B,APOE,HIP1R,SERPINF1,CHL1,HTRA2,CCL21,ITGAV,FLT4,MYDGF,ICAM1,ERBB3,TP53,CSF1R,KIT,ITGA5,FABP1,CSF2,NPM1,NOS3,PRDX3,ANGPTL4,GPR37,AGR3,CCL19,CD34,VEGFB,LEP,LILRB1,MET,CHMP6,BID,CD28,CSF1,GAS6,GHRL,MTDH,PLAUR,NTRK3,BECN1,TNFRSF6B,ABL1,CCN5,ADA,TREM2,VSTM2L,DKK1,KLF4,HSPG2,HSPA1A,TNFRSF1B,NMNAT1,EDN1,TEK,IL6ST,KRT18,CRLF1,TFRC,LGMN,ASAH2,TAX1BP1,BCL2,CBS,NPY,IL6,GCG,TNF,CCN1,TGFA,GPI,GDNF,FGFR2,PRAP1,EIF4G1,CD200,ST3GAL1,IDO1,PTH,SOD2,TRIAP1,TCL1A,ADAM8,TNFSF14,FGF21,CCL5,YAP1,GHR,KITLG,LRPAP1,FGA,FAS,SNCA
GO Process	GO:0009611	Response to wounding	65	444	0.5	8.08e-13	9606.ENSP00000006053,9606.ENSP00000161559,9606.ENSP00000181383,9606.ENSP00000215727,9606.ENSP00000216181,9606.ENSP00000218099,9606.ENSP00000218388,9606.ENSP00000220809,9606.ENSP00000221930,9606.ENSP00000230990,9606.ENSP00000232003,9606.ENSP00000234071,9606.ENSP00000244869,9606.ENSP00000253496,9606.ENSP00000261405,9606.ENSP00000264690,9606.ENSP00000265131,9606.ENSP00000267101,9606.ENSP00000269571,9606.ENSP00000293379,9606.ENSP00000295228,9606.ENSP00000304408,9606.ENSP00000308938,9606.ENSP00000310036,9606.ENSP00000317468,9606.ENSP00000321573,9606.ENSP00000330382,9606.ENSP00000331831,9606.ENSP00000339328,9606.ENSP00000340409,9606.ENSP00000340510,9606.ENSP00000345179,9606.ENSP00000346839,9606.ENSP00000347213,9606.ENSP00000349486,9606.ENSP00000351905,9606.ENSP00000354207,9606.ENSP00000360882,9606.ENSP00000360997,9606.ENSP00000361359,9606.ENSP00000362205,9606.ENSP00000364210,9606.ENSP00000364709,9606.ENSP00000364731,9606.ENSP00000366410,9606.ENSP00000369055,9606.ENSP00000370542,9606.ENSP00000377055,9606.ENSP00000377284,9606.ENSP00000377703,9606.ENSP00000377783,9606.ENSP00000381185,9606.ENSP00000384262,9606.ENSP00000384849,9606.ENSP00000385675,9606.ENSP00000398736,9606.ENSP00000404131,9606.ENSP00000410294,9606.ENSP00000415743,9606.ENSP00000436607,9606.ENSP00000442600,9606.ENSP00000446252,9606.ENSP00000478927,9606.ENSP00000498441,9606.ENSP00000498879	CX3CL1,CEACAM1,CPB2,SERPIND1,MYH9,F9,TIMP1,PLAT,TGFB1,HBEGF,HRG,PROC,EREG,F12,VWF,KLKB1,TNC,ERBB3,ERBB2,ITGA5,INHBB,COL3A1,PLG,CD34,CHMP6,DCBLD2,PDGFB,GAS6,PLAUR,SMPD1,PPL,APOD,FN1,ENTPD2,SCRIB,TGFBR2,NTRK3,COL5A1,ADAMTS13,CD40,TREM2,AGER,F10,F7,NMNAT1,B4GALT1,SDC1,PRCP,FOLR1,DGKA,PROS1,BCL2,HPSE,CDKN1A,IL6,CCN1,TGFA,FGFR2,CD36,ADM,DAG1,SOD2,YAP1,FGA,CD59
GO Process	GO:0097530	Granulocyte migration	31	101	0.82	9.09e-13	9606.ENSP00000006053,9606.ENSP00000217407,9606.ENSP00000219235,9606.ENSP00000225844,9606.ENSP00000226317,9606.ENSP00000234347,9606.ENSP00000259607,9606.ENSP00000284878,9606.ENSP00000286758,9606.ENSP00000296027,9606.ENSP00000305651,9606.ENSP00000306512,9606.ENSP00000306884,9606.ENSP00000308815,9606.ENSP00000312286,9606.ENSP00000319883,9606.ENSP00000333769,9606.ENSP00000351671,9606.ENSP00000356792,9606.ENSP00000362195,9606.ENSP00000367832,9606.ENSP00000370767,9606.ENSP00000378118,9606.ENSP00000379438,9606.ENSP00000380948,9606.ENSP00000474412,9606.ENSP00000477908,9606.ENSP00000478024,9606.ENSP00000479955,9606.ENSP00000482259,9606.ENSP00000484078	CX3CL1,LBP,CCL22,CCL13,CXCL6,PRTN3,CCL21,CXADR,CXCL13,CXCL5,CXCL10,CXCL8,CXCL11,CCL19,PLA2G1B,ADGRE2,BSG,CCL20,XCL1,CSF3R,CCL7,GP2,CCL8,UMOD,ITGB2,CCL5,CCL3,CCL16,CCL18,CCL4,CCL15
GO Process	GO:0033674	Positive regulation of kinase activity	69	494	0.48	9.27e-13	9606.ENSP00000009530,9606.ENSP00000011653,9606.ENSP00000221132,9606.ENSP00000221930,9606.ENSP00000230990,9606.ENSP00000231228,9606.ENSP00000237596,9606.ENSP00000244869,9606.ENSP00000255409,9606.ENSP00000259607,9606.ENSP00000261937,9606.ENSP00000265433,9606.ENSP00000267101,9606.ENSP00000269571,9606.ENSP00000275815,9606.ENSP00000276431,9606.ENSP00000280357,9606.ENSP00000286301,9606.ENSP00000288135,9606.ENSP00000292408,9606.ENSP00000296795,9606.ENSP00000296930,9606.ENSP00000308815,9606.ENSP00000312286,9606.ENSP00000312652,9606.ENSP00000312673,9606.ENSP00000317272,9606.ENSP00000327513,9606.ENSP00000330382,9606.ENSP00000331746,9606.ENSP00000331831,9606.ENSP00000335074,9606.ENSP00000347942,9606.ENSP00000351905,9606.ENSP00000354207,9606.ENSP00000360120,9606.ENSP00000361359,9606.ENSP00000361423,9606.ENSP00000362205,9606.ENSP00000363081,9606.ENSP00000364210,9606.ENSP00000368683,9606.ENSP00000369375,9606.ENSP00000369500,9606.ENSP00000378845,9606.ENSP00000379097,9606.ENSP00000384849,9606.ENSP00000387662,9606.ENSP00000389814,9606.ENSP00000391748,9606.ENSP00000398698,9606.ENSP00000398736,9606.ENSP00000401445,9606.ENSP00000404131,9606.ENSP00000404236,9606.ENSP00000410294,9606.ENSP00000411355,9606.ENSP00000420321,9606.ENSP00000422464,9606.ENSP00000442600,9606.ENSP00000451506,9606.ENSP00000453302,9606.ENSP00000465500,9606.ENSP00000468308,9606.ENSP00000474412,9606.ENSP00000483403,9606.ENSP00000495951,9606.ENSP00000499092,9606.ENSP00000500990	CD74,CD4,TNFRSF10A,TGFB1,HBEGF,IL12B,PKD2,EREG,CHI3L1,CCL21,FLT4,NBN,ERBB3,ERBB2,EPHA1,TNFRSF10B,IL18,CSF1R,KIT,FGFR4,TLR3,NPM1,CCL19,PLA2G1B,LEP,GH1,MET,CSF1,PDGFB,CALCA,GAS6,GHRL,RET,TGFBR2,NTRK3,ROR1,CD40,ABL1,TREM2,DKK1,AGER,EDN1,TEK,SYAP1,LAT,AREG,CDKN1A,GCG,ADIPOQ,PILRB,TNF,CCN1,ERN1,TGFA,LILRA5,FGFR2,PTPRC,ROBO1,PDGFC,DAG1,TCL1A,ADAM8,TNFRSF11A,FAM20A,CCL5,GHR,KITLG,GPRC5C,SNCA
GO Process	GO:0044092	Negative regulation of molecular function	116	1143	0.34	1.37e-12	9606.ENSP00000161559,9606.ENSP00000215727,9606.ENSP00000217131,9606.ENSP00000217244,9606.ENSP00000218388,9606.ENSP00000218516,9606.ENSP00000220772,9606.ENSP00000222390,9606.ENSP00000223095,9606.ENSP00000223642,9606.ENSP00000232003,9606.ENSP00000234310,9606.ENSP00000236850,9606.ENSP00000237596,9606.ENSP00000245907,9606.ENSP00000252486,9606.ENSP00000252593,9606.ENSP00000252992,9606.ENSP00000254722,9606.ENSP00000255040,9606.ENSP00000256104,9606.ENSP00000256637,9606.ENSP00000259206,9606.ENSP00000260447,9606.ENSP00000261023,9606.ENSP00000261313,9606.ENSP00000265029,9606.ENSP00000265132,9606.ENSP00000265563,9606.ENSP00000266085,9606.ENSP00000269305,9606.ENSP00000273784,9606.ENSP00000274306,9606.ENSP00000274364,9606.ENSP00000274368,9606.ENSP00000275815,9606.ENSP00000282728,9606.ENSP00000284240,9606.ENSP00000291568,9606.ENSP00000295550,9606.ENSP00000295834,9606.ENSP00000296930,9606.ENSP00000297494,9606.ENSP00000298510,9606.ENSP00000301244,9606.ENSP00000301455,9606.ENSP00000303208,9606.ENSP00000305731,9606.ENSP00000311184,9606.ENSP00000311502,9606.ENSP00000312002,9606.ENSP00000317272,9606.ENSP00000317468,9606.ENSP00000321853,9606.ENSP00000328773,9606.ENSP00000330382,9606.ENSP00000330393,9606.ENSP00000331368,9606.ENSP00000331831,9606.ENSP00000333203,9606.ENSP00000334928,9606.ENSP00000337133,9606.ENSP00000339328,9606.ENSP00000340409,9606.ENSP00000341170,9606.ENSP00000341911,9606.ENSP00000342098,9606.ENSP00000342109,9606.ENSP00000344155,9606.ENSP00000345672,9606.ENSP00000346032,9606.ENSP00000347495,9606.ENSP00000353259,9606.ENSP00000355601,9606.ENSP00000355812,9606.ENSP00000356016,9606.ENSP00000356792,9606.ENSP00000356969,9606.ENSP00000357005,9606.ENSP00000361027,9606.ENSP00000361423,9606.ENSP00000363081,9606.ENSP00000363804,9606.ENSP00000365528,9606.ENSP00000368538,9606.ENSP00000370635,9606.ENSP00000375616,9606.ENSP00000377783,9606.ENSP00000379612,9606.ENSP00000380070,9606.ENSP00000381448,9606.ENSP00000384849,9606.ENSP00000389326,9606.ENSP00000389814,9606.ENSP00000393847,9606.ENSP00000398698,9606.ENSP00000405573,9606.ENSP00000410715,9606.ENSP00000411355,9606.ENSP00000415769,9606.ENSP00000420298,9606.ENSP00000422591,9606.ENSP00000434412,9606.ENSP00000434717,9606.ENSP00000437550,9606.ENSP00000449795,9606.ENSP00000451172,9606.ENSP00000465356,9606.ENSP00000469049,9606.ENSP00000474412,9606.ENSP00000481309,9606.ENSP00000483552,9606.ENSP00000497444,9606.ENSP00000497550,9606.ENSP00000497910,9606.ENSP00000500990	CEACAM1,SERPIND1,CTSZ,CSNK2A1,TIMP1,GLA,SFRP1,HGF,SERPINE1,C5,HRG,PPP3R1,APOA1,PKD2,C3,APOE,BST2,CEP85,SERPINF1,APCS,FABP4,SORT1,IL1RN,GCHFR,ITGAV,PEBP1,FETUB,AMBP,PRKAR2A,TIMP3,TP53,AHSG,GZMA,IQGAP2,CRHBP,EPHA1,HHEX,THY1,CSTB,COL6A3,FABP1,NPM1,NOS3,PRDX3,SPINT2,ANGPTL4,PCSK9,CST1,WFIKKN2,HEG1,HAVCR2,MET,CHMP6,SERPINF2,HEXIM1,PDGFB,LEPR,SERPINB8,GAS6,SERPINA5,PTPRB,SERPINA9,PLAUR,SMPD1,PTN,PALM,SPINT1,SERPINA12,ABCA2,CTSB,ANXA2,WARS1,CD300A,EGLN1,FGFR1OP,CR1,XCL1,APOA2,F11R,AMOT,ABL1,DKK1,KLF4,PTPRH,TNFRSF4,SLC39A14,LILRB4,PROS1,TAX1BP1,GAPDH,CST3,CDKN1A,ACE2,ADIPOQ,PLA2G10,TNF,GPI,SFRP4,PTPRC,ITIH3,CD200,SLIT2,SERPINH1,IL18BP,LATS1,TRIAP1,SERPINA4,APOC1,TNFSF14,CCL5,SPINK6,FURIN,LRPAP1,PI16,B2M,SNCA
GO Process	GO:0031399	Regulation of protein modification process	143	1560	0.3	1.61e-12	9606.ENSP00000006053,9606.ENSP00000009530,9606.ENSP00000011653,9606.ENSP00000161559,9606.ENSP00000162749,9606.ENSP00000215781,9606.ENSP00000220772,9606.ENSP00000221132,9606.ENSP00000221930,9606.ENSP00000222390,9606.ENSP00000225474,9606.ENSP00000230990,9606.ENSP00000231228,9606.ENSP00000232003,9606.ENSP00000236850,9606.ENSP00000237596,9606.ENSP00000237837,9606.ENSP00000244869,9606.ENSP00000245907,9606.ENSP00000249075,9606.ENSP00000252486,9606.ENSP00000252809,9606.ENSP00000252992,9606.ENSP00000255409,9606.ENSP00000256104,9606.ENSP00000259486,9606.ENSP00000259607,9606.ENSP00000261918,9606.ENSP00000261937,9606.ENSP00000262262,9606.ENSP00000262947,9606.ENSP00000264246,9606.ENSP00000265433,9606.ENSP00000265563,9606.ENSP00000267101,9606.ENSP00000269305,9606.ENSP00000269571,9606.ENSP00000275815,9606.ENSP00000276431,9606.ENSP00000280357,9606.ENSP00000282728,9606.ENSP00000283147,9606.ENSP00000284240,9606.ENSP00000286301,9606.ENSP00000288135,9606.ENSP00000293379,9606.ENSP00000295228,9606.ENSP00000295379,9606.ENSP00000296795,9606.ENSP00000296871,9606.ENSP00000296930,9606.ENSP00000297904,9606.ENSP00000303423,9606.ENSP00000308716,9606.ENSP00000308815,9606.ENSP00000311127,9606.ENSP00000311502,9606.ENSP00000311697,9606.ENSP00000312286,9606.ENSP00000312652,9606.ENSP00000312673,9606.ENSP00000315630,9606.ENSP00000317468,9606.ENSP00000318916,9606.ENSP00000323280,9606.ENSP00000327513,9606.ENSP00000328773,9606.ENSP00000330382,9606.ENSP00000330393,9606.ENSP00000331746,9606.ENSP00000331831,9606.ENSP00000334928,9606.ENSP00000335074,9606.ENSP00000339328,9606.ENSP00000339730,9606.ENSP00000340409,9606.ENSP00000344155,9606.ENSP00000346839,9606.ENSP00000347379,9606.ENSP00000347495,9606.ENSP00000347591,9606.ENSP00000347942,9606.ENSP00000347948,9606.ENSP00000351905,9606.ENSP00000352288,9606.ENSP00000353259,9606.ENSP00000354207,9606.ENSP00000355812,9606.ENSP00000361359,9606.ENSP00000361423,9606.ENSP00000362205,9606.ENSP00000363081,9606.ENSP00000364210,9606.ENSP00000364802,9606.ENSP00000365528,9606.ENSP00000368683,9606.ENSP00000369375,9606.ENSP00000369500,9606.ENSP00000370698,9606.ENSP00000375616,9606.ENSP00000375629,9606.ENSP00000376188,9606.ENSP00000376197,9606.ENSP00000376458,9606.ENSP00000378845,9606.ENSP00000379097,9606.ENSP00000380948,9606.ENSP00000381185,9606.ENSP00000381231,9606.ENSP00000384849,9606.ENSP00000385675,9606.ENSP00000387662,9606.ENSP00000389814,9606.ENSP00000391748,9606.ENSP00000398698,9606.ENSP00000398736,9606.ENSP00000401445,9606.ENSP00000404131,9606.ENSP00000404236,9606.ENSP00000411355,9606.ENSP00000415743,9606.ENSP00000416255,9606.ENSP00000418009,9606.ENSP00000420321,9606.ENSP00000422464,9606.ENSP00000422591,9606.ENSP00000437550,9606.ENSP00000442600,9606.ENSP00000451040,9606.ENSP00000451506,9606.ENSP00000453302,9606.ENSP00000462468,9606.ENSP00000465500,9606.ENSP00000468308,9606.ENSP00000471477,9606.ENSP00000474412,9606.ENSP00000483403,9606.ENSP00000486361,9606.ENSP00000495951,9606.ENSP00000497748,9606.ENSP00000498466,9606.ENSP00000499092,9606.ENSP00000500990	CX3CL1,CD74,CD4,CEACAM1,TNFRSF1A,OSM,SFRP1,TNFRSF10A,TGFB1,HGF,CSF3,HBEGF,IL12B,HRG,APOA1,PKD2,FGF23,EREG,C3,LIF,APOE,GDF15,CEP85,CHI3L1,FABP4,ENPP2,CCL21,SEMA7A,FLT4,CD33,MYDGF,CD80,NBN,PRKAR2A,ERBB3,TP53,ERBB2,EPHA1,TNFRSF10B,IL18,HHEX,BMP6,THY1,CSF1R,KIT,ITGA5,INHBB,BMP10,TLR3,CSF2,NPM1,VEGFD,FNTA,INHBC,CCL19,VEGFB,HEG1,FGF5,PLA2G1B,LEP,GH1,SWAP70,CHMP6,MARCO,CD6,CSF1,HEXIM1,PDGFB,LEPR,CALCA,GAS6,PTPRB,GHRL,PLAUR,THBS4,SMPD1,ABCA2,FN1,OCLN,WARS1,GFRA1,RET,TNFRSF14,TGFBR2,PLXNB2,CD300A,NTRK3,FGFR1OP,CD40,ABL1,TREM2,DKK1,AGER,HSPA1A,PTPRH,EDN1,TEK,SYAP1,IL6ST,LILRB4,LILRB2,CRLF1,TFRC,CDON,LAT,AREG,ITGB2,BCL2,CBS,CDKN1A,IL6,GCG,ADIPOQ,PILRB,TNF,CCN1,ERN1,TGFA,LILRA5,PTPRC,CD36,EIF4G1,RARRES2,ROBO1,PDGFC,SLIT2,LATS1,DAG1,PGF,TCL1A,ADAM8,YES1,TNFRSF11A,FAM20A,FGF21,CCL5,GHR,DBI,KITLG,BMPER,FAS,GPRC5C,SNCA
GO Process	GO:0060326	Cell chemotaxis	43	210	0.65	1.68e-12	9606.ENSP00000006053,9606.ENSP00000217407,9606.ENSP00000219235,9606.ENSP00000222390,9606.ENSP00000223642,9606.ENSP00000225844,9606.ENSP00000226317,9606.ENSP00000230990,9606.ENSP00000259607,9606.ENSP00000284878,9606.ENSP00000286758,9606.ENSP00000288135,9606.ENSP00000289707,9606.ENSP00000293778,9606.ENSP00000296027,9606.ENSP00000302935,9606.ENSP00000305651,9606.ENSP00000306512,9606.ENSP00000306884,9606.ENSP00000308815,9606.ENSP00000312286,9606.ENSP00000319883,9606.ENSP00000330382,9606.ENSP00000331746,9606.ENSP00000331831,9606.ENSP00000333769,9606.ENSP00000341170,9606.ENSP00000351671,9606.ENSP00000356792,9606.ENSP00000362195,9606.ENSP00000367832,9606.ENSP00000378118,9606.ENSP00000380948,9606.ENSP00000385675,9606.ENSP00000453302,9606.ENSP00000465500,9606.ENSP00000469049,9606.ENSP00000474412,9606.ENSP00000477908,9606.ENSP00000478024,9606.ENSP00000479955,9606.ENSP00000482259,9606.ENSP00000484078	CX3CL1,LBP,CCL22,HGF,C5,CCL13,CXCL6,HBEGF,CCL21,CXADR,CXCL13,KIT,SLAMF8,CXCL16,CXCL5,IL16,CXCL10,CXCL8,CXCL11,CCL19,PLA2G1B,ADGRE2,PDGFB,CALCA,GAS6,BSG,PTN,CCL20,XCL1,CSF3R,CCL7,CCL8,ITGB2,IL6,ADAM8,TNFRSF11A,TNFSF14,CCL5,CCL3,CCL16,CCL18,CCL4,CCL15
GO Process	GO:0010951	Negative regulation of endopeptidase activity	46	240	0.62	1.69e-12	9606.ENSP00000215727,9606.ENSP00000217244,9606.ENSP00000218388,9606.ENSP00000222390,9606.ENSP00000223095,9606.ENSP00000223642,9606.ENSP00000232003,9606.ENSP00000245907,9606.ENSP00000252593,9606.ENSP00000254722,9606.ENSP00000261313,9606.ENSP00000265029,9606.ENSP00000265132,9606.ENSP00000266085,9606.ENSP00000273784,9606.ENSP00000291568,9606.ENSP00000295550,9606.ENSP00000295834,9606.ENSP00000298510,9606.ENSP00000301244,9606.ENSP00000305731,9606.ENSP00000311184,9606.ENSP00000321853,9606.ENSP00000331368,9606.ENSP00000331831,9606.ENSP00000333203,9606.ENSP00000337133,9606.ENSP00000339328,9606.ENSP00000342098,9606.ENSP00000342109,9606.ENSP00000346032,9606.ENSP00000356016,9606.ENSP00000363804,9606.ENSP00000377783,9606.ENSP00000380070,9606.ENSP00000381448,9606.ENSP00000398698,9606.ENSP00000405573,9606.ENSP00000415769,9606.ENSP00000434412,9606.ENSP00000449795,9606.ENSP00000451172,9606.ENSP00000469049,9606.ENSP00000481309,9606.ENSP00000483552,9606.ENSP00000500990	SERPIND1,CSNK2A1,TIMP1,HGF,SERPINE1,C5,HRG,C3,BST2,SERPINF1,PEBP1,FETUB,AMBP,TIMP3,AHSG,CSTB,COL6A3,FABP1,PRDX3,SPINT2,CST1,WFIKKN2,SERPINF2,SERPINB8,GAS6,SERPINA5,SERPINA9,PLAUR,SPINT1,SERPINA12,ANXA2,CR1,KLF4,PROS1,GAPDH,CST3,TNF,GPI,ITIH3,SERPINH1,TRIAP1,SERPINA4,TNFSF14,SPINK6,FURIN,SNCA
GO Process	GO:0002699	Positive regulation of immune effector process	48	264	0.6	2.6e-12	9606.ENSP00000009530,9606.ENSP00000217407,9606.ENSP00000221930,9606.ENSP00000231228,9606.ENSP00000245907,9606.ENSP00000247153,9606.ENSP00000261918,9606.ENSP00000264072,9606.ENSP00000264246,9606.ENSP00000280357,9606.ENSP00000288135,9606.ENSP00000291744,9606.ENSP00000296280,9606.ENSP00000296795,9606.ENSP00000299367,9606.ENSP00000303920,9606.ENSP00000308815,9606.ENSP00000315997,9606.ENSP00000317714,9606.ENSP00000319883,9606.ENSP00000324890,9606.ENSP00000333298,9606.ENSP00000338130,9606.ENSP00000347948,9606.ENSP00000353259,9606.ENSP00000356016,9606.ENSP00000356792,9606.ENSP00000357012,9606.ENSP00000357036,9606.ENSP00000360181,9606.ENSP00000361359,9606.ENSP00000362205,9606.ENSP00000368538,9606.ENSP00000376197,9606.ENSP00000378856,9606.ENSP00000380948,9606.ENSP00000385675,9606.ENSP00000387211,9606.ENSP00000398698,9606.ENSP00000402060,9606.ENSP00000403495,9606.ENSP00000405573,9606.ENSP00000411355,9606.ENSP00000415743,9606.ENSP00000416561,9606.ENSP00000470788,9606.ENSP00000483599,9606.ENSP00000497910	CD74,LBP,TGFB1,IL12B,C3,CFP,SEMA7A,FCER2,CD80,IL18,KIT,FCN2,MASP1,TLR3,C2,MZB1,CCL19,LILRB1,STX4,ADGRE2,CD28,LAMP1,KLRD1,TNFRSF14,CD300A,CR1,XCL1,CD244,SLAMF6,SH2D1A,CD40,TREM2,TNFRSF4,TFRC,LGALS9,ITGB2,IL6,IL18R1,TNF,PVR,LTA,GPI,PTPRC,CD36,CFB,IL12RB1,SPON2,B2M
GO Process	GO:0070665	Positive regulation of leukocyte proliferation	38	167	0.69	3.21e-12	9606.ENSP00000009530,9606.ENSP00000169298,9606.ENSP00000210060,9606.ENSP00000226279,9606.ENSP00000231228,9606.ENSP00000233809,9606.ENSP00000252593,9606.ENSP00000264246,9606.ENSP00000280357,9606.ENSP00000286301,9606.ENSP00000288135,9606.ENSP00000296871,9606.ENSP00000308815,9606.ENSP00000312002,9606.ENSP00000312652,9606.ENSP00000323280,9606.ENSP00000324890,9606.ENSP00000327513,9606.ENSP00000351905,9606.ENSP00000356792,9606.ENSP00000361359,9606.ENSP00000361965,9606.ENSP00000364210,9606.ENSP00000365048,9606.ENSP00000368538,9606.ENSP00000370698,9606.ENSP00000370989,9606.ENSP00000375629,9606.ENSP00000376197,9606.ENSP00000378856,9606.ENSP00000381185,9606.ENSP00000384849,9606.ENSP00000385675,9606.ENSP00000411355,9606.ENSP00000433208,9606.ENSP00000470788,9606.ENSP00000474412,9606.ENSP00000495951	CD74,ST6GAL1,DHPS,CD38,IL12B,IGFBP2,BST2,CD80,IL18,CSF1R,KIT,CSF2,CCL19,HAVCR2,LEP,CD6,CD28,CSF1,TGFBR2,XCL1,CD40,ADA,AGER,TNFSF13B,TNFRSF4,IL6ST,CD274,LILRB2,TFRC,LGALS9,BCL2,CDKN1A,IL6,PTPRC,PTH,IL12RB1,CCL5,KITLG
GO Process	GO:0046718	Viral entry into host cell	31	107	0.8	3.22e-12	9606.ENSP00000011653,9606.ENSP00000228463,9606.ENSP00000261023,9606.ENSP00000264246,9606.ENSP00000264832,9606.ENSP00000264896,9606.ENSP00000284878,9606.ENSP00000293379,9606.ENSP00000300060,9606.ENSP00000331831,9606.ENSP00000333298,9606.ENSP00000333769,9606.ENSP00000340409,9606.ENSP00000341141,9606.ENSP00000345344,9606.ENSP00000345672,9606.ENSP00000347948,9606.ENSP00000353731,9606.ENSP00000356016,9606.ENSP00000356056,9606.ENSP00000357005,9606.ENSP00000364802,9606.ENSP00000366091,9606.ENSP00000368538,9606.ENSP00000376197,9606.ENSP00000389326,9606.ENSP00000402060,9606.ENSP00000442600,9606.ENSP00000454071,9606.ENSP00000455897,9606.ENSP00000487363	CD4,SELPLG,ITGAV,CD80,ICAM1,SCARB2,CXADR,ITGA5,ANPEP,GAS6,LAMP1,BSG,SMPD1,SIGLEC1,CTSL,CTSB,TNFRSF14,DPP4,CR1,DYNLT1,F11R,HSPA1A,MOG,TNFRSF4,TFRC,ACE2,PVR,DAG1,LDLR,MRC1,HAVCR1
GO Process	GO:0051347	Positive regulation of transferase activity	75	586	0.44	3.52e-12	9606.ENSP00000009530,9606.ENSP00000011653,9606.ENSP00000221132,9606.ENSP00000221930,9606.ENSP00000230990,9606.ENSP00000231228,9606.ENSP00000236850,9606.ENSP00000237596,9606.ENSP00000244869,9606.ENSP00000252486,9606.ENSP00000255409,9606.ENSP00000259607,9606.ENSP00000261937,9606.ENSP00000265433,9606.ENSP00000267101,9606.ENSP00000269571,9606.ENSP00000275815,9606.ENSP00000276431,9606.ENSP00000280357,9606.ENSP00000286301,9606.ENSP00000288135,9606.ENSP00000292408,9606.ENSP00000296795,9606.ENSP00000296930,9606.ENSP00000308815,9606.ENSP00000312286,9606.ENSP00000312652,9606.ENSP00000312673,9606.ENSP00000317272,9606.ENSP00000327513,9606.ENSP00000330382,9606.ENSP00000331746,9606.ENSP00000331831,9606.ENSP00000335074,9606.ENSP00000347942,9606.ENSP00000351905,9606.ENSP00000354207,9606.ENSP00000356969,9606.ENSP00000360120,9606.ENSP00000361359,9606.ENSP00000361423,9606.ENSP00000362205,9606.ENSP00000363081,9606.ENSP00000363804,9606.ENSP00000364210,9606.ENSP00000368683,9606.ENSP00000369375,9606.ENSP00000369500,9606.ENSP00000378845,9606.ENSP00000379097,9606.ENSP00000384849,9606.ENSP00000387662,9606.ENSP00000389814,9606.ENSP00000391748,9606.ENSP00000398698,9606.ENSP00000398736,9606.ENSP00000401445,9606.ENSP00000404131,9606.ENSP00000404236,9606.ENSP00000410294,9606.ENSP00000411355,9606.ENSP00000420298,9606.ENSP00000420321,9606.ENSP00000422464,9606.ENSP00000442600,9606.ENSP00000451506,9606.ENSP00000453302,9606.ENSP00000465500,9606.ENSP00000468308,9606.ENSP00000474412,9606.ENSP00000483403,9606.ENSP00000486361,9606.ENSP00000495951,9606.ENSP00000499092,9606.ENSP00000500990	CD74,CD4,TNFRSF10A,TGFB1,HBEGF,IL12B,APOA1,PKD2,EREG,APOE,CHI3L1,CCL21,FLT4,NBN,ERBB3,ERBB2,EPHA1,TNFRSF10B,IL18,CSF1R,KIT,FGFR4,TLR3,NPM1,CCL19,PLA2G1B,LEP,GH1,MET,CSF1,PDGFB,CALCA,GAS6,GHRL,RET,TGFBR2,NTRK3,APOA2,ROR1,CD40,ABL1,TREM2,DKK1,KLF4,AGER,EDN1,TEK,SYAP1,LAT,AREG,CDKN1A,GCG,ADIPOQ,PILRB,TNF,CCN1,ERN1,TGFA,LILRA5,FGFR2,PTPRC,CD200,ROBO1,PDGFC,DAG1,TCL1A,ADAM8,TNFRSF11A,FAM20A,CCL5,GHR,DBI,KITLG,GPRC5C,SNCA
GO Process	GO:0030198	Extracellular matrix organization	49	278	0.58	3.87e-12	9606.ENSP00000206423,9606.ENSP00000221891,9606.ENSP00000221930,9606.ENSP00000222399,9606.ENSP00000257359,9606.ENSP00000260227,9606.ENSP00000297350,9606.ENSP00000299164,9606.ENSP00000299855,9606.ENSP00000301244,9606.ENSP00000301873,9606.ENSP00000304408,9606.ENSP00000308938,9606.ENSP00000321853,9606.ENSP00000331831,9606.ENSP00000340935,9606.ENSP00000342098,9606.ENSP00000346032,9606.ENSP00000346478,9606.ENSP00000346537,9606.ENSP00000352798,9606.ENSP00000355110,9606.ENSP00000356191,9606.ENSP00000356574,9606.ENSP00000356791,9606.ENSP00000357448,9606.ENSP00000357981,9606.ENSP00000360882,9606.ENSP00000360997,9606.ENSP00000364140,9606.ENSP00000364979,9606.ENSP00000368544,9606.ENSP00000369055,9606.ENSP00000369071,9606.ENSP00000378957,9606.ENSP00000381581,9606.ENSP00000383894,9606.ENSP00000384169,9606.ENSP00000387356,9606.ENSP00000398698,9606.ENSP00000398736,9606.ENSP00000401145,9606.ENSP00000416330,9606.ENSP00000417185,9606.ENSP00000434412,9606.ENSP00000442600,9606.ENSP00000453302,9606.ENSP00000470129,9606.ENSP00000483552	CCDC80,APLP1,TGFB1,LAMB1,ADAMTS8,MMP7,TNFRSF11B,ADAMTS15,MMP3,SPINT2,LTBP3,COL3A1,PLG,SERPINF2,GAS6,DMP1,SPINT1,ANXA2,ADAMTSL2,SMOC2,COL18A1,SMOC1,OPTC,QSOX1,DPT,PBXIP1,CTSS,COL5A1,ADAMTS13,COL15A1,COL4A1,VIT,B4GALT1,POSTN,MFAP4,LCP1,MATN3,FBLN2,ACAN,TNF,CCN1,GAS2,TGFBI,VWA1,SERPINH1,DAG1,ADAM8,MIA,FURIN
GO Process	GO:0071674	Mononuclear cell migration	32	116	0.78	3.87e-12	9606.ENSP00000006053,9606.ENSP00000219235,9606.ENSP00000225844,9606.ENSP00000259607,9606.ENSP00000264832,9606.ENSP00000286758,9606.ENSP00000293778,9606.ENSP00000305651,9606.ENSP00000306884,9606.ENSP00000308815,9606.ENSP00000308938,9606.ENSP00000330382,9606.ENSP00000331746,9606.ENSP00000331831,9606.ENSP00000347942,9606.ENSP00000349252,9606.ENSP00000351671,9606.ENSP00000356792,9606.ENSP00000357005,9606.ENSP00000367832,9606.ENSP00000378118,9606.ENSP00000385675,9606.ENSP00000453302,9606.ENSP00000465500,9606.ENSP00000469049,9606.ENSP00000474412,9606.ENSP00000477908,9606.ENSP00000478024,9606.ENSP00000479955,9606.ENSP00000482259,9606.ENSP00000484078,9606.ENSP00000494087	CX3CL1,CCL22,CCL13,CCL21,ICAM1,CXCL13,CXCL16,CXCL10,CXCL11,CCL19,PLG,PDGFB,CALCA,GAS6,RET,ITGAL,CCL20,XCL1,F11R,CCL7,CCL8,IL6,ADAM8,TNFRSF11A,TNFSF14,CCL5,CCL3,CCL16,CCL18,CCL4,CCL15,XG
GO Process	GO:0009628	Response to abiotic stimulus	112	1107	0.34	4.71e-12	9606.ENSP00000003302,9606.ENSP00000004982,9606.ENSP00000162749,9606.ENSP00000181383,9606.ENSP00000212355,9606.ENSP00000216124,9606.ENSP00000217386,9606.ENSP00000217426,9606.ENSP00000218388,9606.ENSP00000220772,9606.ENSP00000220809,9606.ENSP00000221132,9606.ENSP00000221930,9606.ENSP00000225275,9606.ENSP00000226279,9606.ENSP00000231228,9606.ENSP00000233809,9606.ENSP00000237596,9606.ENSP00000239367,9606.ENSP00000254722,9606.ENSP00000255409,9606.ENSP00000258080,9606.ENSP00000264914,9606.ENSP00000265087,9606.ENSP00000266031,9606.ENSP00000267814,9606.ENSP00000269141,9606.ENSP00000269305,9606.ENSP00000276431,9606.ENSP00000283147,9606.ENSP00000287295,9606.ENSP00000288135,9606.ENSP00000290271,9606.ENSP00000290953,9606.ENSP00000295666,9606.ENSP00000295834,9606.ENSP00000296795,9606.ENSP00000296930,9606.ENSP00000297494,9606.ENSP00000297904,9606.ENSP00000299855,9606.ENSP00000300055,9606.ENSP00000301455,9606.ENSP00000301691,9606.ENSP00000304408,9606.ENSP00000305651,9606.ENSP00000306253,9606.ENSP00000311127,9606.ENSP00000312652,9606.ENSP00000314030,9606.ENSP00000314897,9606.ENSP00000327801,9606.ENSP00000331746,9606.ENSP00000335074,9606.ENSP00000340409,9606.ENSP00000340510,9606.ENSP00000341170,9606.ENSP00000341911,9606.ENSP00000346990,9606.ENSP00000351905,9606.ENSP00000353731,9606.ENSP00000353826,9606.ENSP00000355231,9606.ENSP00000355601,9606.ENSP00000355759,9606.ENSP00000356448,9606.ENSP00000357005,9606.ENSP00000357981,9606.ENSP00000361359,9606.ENSP00000361965,9606.ENSP00000362205,9606.ENSP00000362924,9606.ENSP00000364210,9606.ENSP00000364731,9606.ENSP00000364802,9606.ENSP00000367459,9606.ENSP00000367832,9606.ENSP00000368683,9606.ENSP00000370114,9606.ENSP00000371554,9606.ENSP00000376197,9606.ENSP00000376911,9606.ENSP00000378957,9606.ENSP00000379438,9606.ENSP00000381185,9606.ENSP00000381231,9606.ENSP00000384364,9606.ENSP00000384849,9606.ENSP00000387159,9606.ENSP00000389814,9606.ENSP00000398698,9606.ENSP00000403495,9606.ENSP00000405573,9606.ENSP00000410059,9606.ENSP00000411355,9606.ENSP00000416126,9606.ENSP00000418525,9606.ENSP00000432973,9606.ENSP00000436607,9606.ENSP00000442600,9606.ENSP00000446252,9606.ENSP00000449795,9606.ENSP00000451040,9606.ENSP00000453302,9606.ENSP00000465500,9606.ENSP00000469049,9606.ENSP00000477572,9606.ENSP00000478927,9606.ENSP00000483403,9606.ENSP00000495507,9606.ENSP00000497642,9606.ENSP00000498466	USP28,HSPB6,TNFRSF1A,CPB2,TGFBR3,ARSA,OXT,AHCY,TIMP1,SFRP1,PLAT,TNFRSF10A,TGFB1,MPO,CD38,IL12B,IGFBP2,PKD2,LRP11,SERPINF1,CHI3L1,HTRA2,ARSB,STC2,HYAL1,SORD,CDH2,TP53,TNFRSF10B,BMP6,AIFM1,KIT,STC1,AGRP,IGFBP7,FABP1,TLR3,NPM1,NOS3,VEGFD,MMP3,PLIN1,ANGPTL4,SOST,COL3A1,CXCL10,ITPR1,VEGFB,LEP,DNAJA2,ANGPT2,P4HB,CALCA,GHRL,SMPD1,PPL,PTN,PALM,SCARA5,TGFBR2,DPP4,LONP1,BECN1,EGLN1,PARP1,TPR,F11R,CTSS,CD40,ADA,TREM2,GSN,AGER,F7,HSPA1A,KIAA0319,CCL7,EDN1,PSIP1,SOD3,TFRC,LGMN,MFAP4,UMOD,BCL2,CBS,NPY,CDKN1A,NPPC,ADIPOQ,TNF,LTA,GPI,EEF1D,PTPRC,PRAP1,MME,PTPRK,ADM,DAG1,SOD2,TRIAP1,PGF,ADAM8,TNFRSF11A,TNFSF14,HMOX2,YAP1,GHR,SLITRK6,LPL,FAS
GO Process	GO:0071621	Granulocyte chemotaxis	28	86	0.85	4.89e-12	9606.ENSP00000006053,9606.ENSP00000217407,9606.ENSP00000219235,9606.ENSP00000225844,9606.ENSP00000226317,9606.ENSP00000259607,9606.ENSP00000284878,9606.ENSP00000286758,9606.ENSP00000296027,9606.ENSP00000305651,9606.ENSP00000306512,9606.ENSP00000306884,9606.ENSP00000308815,9606.ENSP00000312286,9606.ENSP00000319883,9606.ENSP00000333769,9606.ENSP00000351671,9606.ENSP00000356792,9606.ENSP00000362195,9606.ENSP00000367832,9606.ENSP00000378118,9606.ENSP00000380948,9606.ENSP00000474412,9606.ENSP00000477908,9606.ENSP00000478024,9606.ENSP00000479955,9606.ENSP00000482259,9606.ENSP00000484078	CX3CL1,LBP,CCL22,CCL13,CXCL6,CCL21,CXADR,CXCL13,CXCL5,CXCL10,CXCL8,CXCL11,CCL19,PLA2G1B,ADGRE2,BSG,CCL20,XCL1,CSF3R,CCL7,CCL8,ITGB2,CCL5,CCL3,CCL16,CCL18,CCL4,CCL15
GO Process	GO:0009893	Positive regulation of metabolic process	273	3847	0.19	5.06e-12	9606.ENSP00000006053,9606.ENSP00000009530,9606.ENSP00000011653,9606.ENSP00000053867,9606.ENSP00000162749,9606.ENSP00000166139,9606.ENSP00000215781,9606.ENSP00000216181,9606.ENSP00000216714,9606.ENSP00000217244,9606.ENSP00000217386,9606.ENSP00000217407,9606.ENSP00000220772,9606.ENSP00000221132,9606.ENSP00000221930,9606.ENSP00000222390,9606.ENSP00000222553,9606.ENSP00000223095,9606.ENSP00000223642,9606.ENSP00000223795,9606.ENSP00000224337,9606.ENSP00000225474,9606.ENSP00000226279,9606.ENSP00000227266,9606.ENSP00000230990,9606.ENSP00000231228,9606.ENSP00000234310,9606.ENSP00000236671,9606.ENSP00000236850,9606.ENSP00000237596,9606.ENSP00000237837,9606.ENSP00000244869,9606.ENSP00000245907,9606.ENSP00000248114,9606.ENSP00000249075,9606.ENSP00000252486,9606.ENSP00000252809,9606.ENSP00000253083,9606.ENSP00000253496,9606.ENSP00000254878,9606.ENSP00000255409,9606.ENSP00000256104,9606.ENSP00000258080,9606.ENSP00000259396,9606.ENSP00000259486,9606.ENSP00000259607,9606.ENSP00000261769,9606.ENSP00000261918,9606.ENSP00000261937,9606.ENSP00000262262,9606.ENSP00000262947,9606.ENSP00000263285,9606.ENSP00000263388,9606.ENSP00000264072,9606.ENSP00000264246,9606.ENSP00000264690,9606.ENSP00000265131,9606.ENSP00000265433,9606.ENSP00000265643,9606.ENSP00000266980,9606.ENSP00000267101,9606.ENSP00000269305,9606.ENSP00000269571,9606.ENSP00000275815,9606.ENSP00000276431,9606.ENSP00000280357,9606.ENSP00000282728,9606.ENSP00000283147,9606.ENSP00000284031,9606.ENSP00000284818,9606.ENSP00000286301,9606.ENSP00000287295,9606.ENSP00000288135,9606.ENSP00000290200,9606.ENSP00000292408,9606.ENSP00000293379,9606.ENSP00000293825,9606.ENSP00000295228,9606.ENSP00000295379,9606.ENSP00000295834,9606.ENSP00000296795,9606.ENSP00000296871,9606.ENSP00000296930,9606.ENSP00000297258,9606.ENSP00000297494,9606.ENSP00000297904,9606.ENSP00000299299,9606.ENSP00000299601,9606.ENSP00000300659,9606.ENSP00000301149,9606.ENSP00000301691,9606.ENSP00000302935,9606.ENSP00000303208,9606.ENSP00000303356,9606.ENSP00000303423,9606.ENSP00000303920,9606.ENSP00000305651,9606.ENSP00000305769,9606.ENSP00000306449,9606.ENSP00000306512,9606.ENSP00000308716,9606.ENSP00000308815,9606.ENSP00000310036,9606.ENSP00000311127,9606.ENSP00000311502,9606.ENSP00000311697,9606.ENSP00000312002,9606.ENSP00000312286,9606.ENSP00000312652,9606.ENSP00000312673,9606.ENSP00000314807,9606.ENSP00000315997,9606.ENSP00000317272,9606.ENSP00000317714,9606.ENSP00000318822,9606.ENSP00000318916,9606.ENSP00000321853,9606.ENSP00000322316,9606.ENSP00000323280,9606.ENSP00000324890,9606.ENSP00000327513,9606.ENSP00000327824,9606.ENSP00000330382,9606.ENSP00000330393,9606.ENSP00000331746,9606.ENSP00000331831,9606.ENSP00000332656,9606.ENSP00000333769,9606.ENSP00000335074,9606.ENSP00000337014,9606.ENSP00000338171,9606.ENSP00000338235,9606.ENSP00000338934,9606.ENSP00000339328,9606.ENSP00000339730,9606.ENSP00000340409,9606.ENSP00000340864,9606.ENSP00000344155,9606.ENSP00000345341,9606.ENSP00000346032,9606.ENSP00000346537,9606.ENSP00000346839,9606.ENSP00000347379,9606.ENSP00000347495,9606.ENSP00000347591,9606.ENSP00000347942,9606.ENSP00000347948,9606.ENSP00000349486,9606.ENSP00000349493,9606.ENSP00000351905,9606.ENSP00000352288,9606.ENSP00000353259,9606.ENSP00000353720,9606.ENSP00000354207,9606.ENSP00000355231,9606.ENSP00000355601,9606.ENSP00000355759,9606.ENSP00000356016,9606.ENSP00000356694,9606.ENSP00000356792,9606.ENSP00000356969,9606.ENSP00000357012,9606.ENSP00000357036,9606.ENSP00000357448,9606.ENSP00000360120,9606.ENSP00000360293,9606.ENSP00000361359,9606.ENSP00000361423,9606.ENSP00000361471,9606.ENSP00000362205,9606.ENSP00000362817,9606.ENSP00000362924,9606.ENSP00000363081,9606.ENSP00000363804,9606.ENSP00000364210,9606.ENSP00000364802,9606.ENSP00000364885,9606.ENSP00000365435,9606.ENSP00000366937,9606.ENSP00000368389,9606.ENSP00000368450,9606.ENSP00000368538,9606.ENSP00000368678,9606.ENSP00000368683,9606.ENSP00000369375,9606.ENSP00000369500,9606.ENSP00000370114,9606.ENSP00000370698,9606.ENSP00000370989,9606.ENSP00000372155,9606.ENSP00000373354,9606.ENSP00000375618,9606.ENSP00000375629,9606.ENSP00000375873,9606.ENSP00000376188,9606.ENSP00000376197,9606.ENSP00000376458,9606.ENSP00000376911,9606.ENSP00000377262,9606.ENSP00000378845,9606.ENSP00000378856,9606.ENSP00000379097,9606.ENSP00000380070,9606.ENSP00000380948,9606.ENSP00000381185,9606.ENSP00000381386,9606.ENSP00000383303,9606.ENSP00000384262,9606.ENSP00000384364,9606.ENSP00000384849,9606.ENSP00000384973,9606.ENSP00000385675,9606.ENSP00000387211,9606.ENSP00000387662,9606.ENSP00000389326,9606.ENSP00000389814,9606.ENSP00000391748,9606.ENSP00000392767,9606.ENSP00000393847,9606.ENSP00000398698,9606.ENSP00000398736,9606.ENSP00000401445,9606.ENSP00000403495,9606.ENSP00000404131,9606.ENSP00000404236,9606.ENSP00000405573,9606.ENSP00000409007,9606.ENSP00000410294,9606.ENSP00000410481,9606.ENSP00000410715,9606.ENSP00000411355,9606.ENSP00000415743,9606.ENSP00000416255,9606.ENSP00000418009,9606.ENSP00000420298,9606.ENSP00000420321,9606.ENSP00000422464,9606.ENSP00000430269,9606.ENSP00000430950,9606.ENSP00000433208,9606.ENSP00000433488,9606.ENSP00000436607,9606.ENSP00000437550,9606.ENSP00000441954,9606.ENSP00000442600,9606.ENSP00000446252,9606.ENSP00000449795,9606.ENSP00000451040,9606.ENSP00000451506,9606.ENSP00000453302,9606.ENSP00000454071,9606.ENSP00000462468,9606.ENSP00000465356,9606.ENSP00000465500,9606.ENSP00000466214,9606.ENSP00000468308,9606.ENSP00000470788,9606.ENSP00000471477,9606.ENSP00000474412,9606.ENSP00000477908,9606.ENSP00000478490,9606.ENSP00000478927,9606.ENSP00000483345,9606.ENSP00000483403,9606.ENSP00000483552,9606.ENSP00000483599,9606.ENSP00000490083,9606.ENSP00000495951,9606.ENSP00000497642,9606.ENSP00000497910,9606.ENSP00000498466,9606.ENSP00000499092,9606.ENSP00000500990	CX3CL1,CD74,CD4,GRN,TNFRSF1A,FSTL3,OSM,MYH9,APEX1,CSNK2A1,OXT,LBP,SFRP1,TNFRSF10A,TGFB1,HGF,NAMPT,SERPINE1,C5,TNFSF8,BLNK,CSF3,CD38,CTSC,HBEGF,IL12B,PPP3R1,CTSD,APOA1,PKD2,FGF23,EREG,C3,GFER,LIF,APOE,GDF15,HIP1R,F12,RIDA,CHI3L1,FABP4,HTRA2,ORM1,ENPP2,CCL21,CDH1,SEMA7A,FLT4,CD33,MYDGF,LY9,NOTCH3,FCER2,CD80,KLKB1,TNC,NBN,GAL,SLC39A5,ERBB3,TP53,ERBB2,EPHA1,TNFRSF10B,IL18,HHEX,BMP6,DDAH1,LY96,CSF1R,AIFM1,KIT,IL10RB,FGFR4,ITGA5,TNFSF12,INHBB,BMP10,FABP1,TLR3,CSF2,NPM1,FABP5,NOS3,VEGFD,PCBD1,LEO1,NFATC3,GPD1,SOST,IL16,PCSK9,DCXR,FNTA,MZB1,CXCL10,SMAD1,GPR37,CXCL8,INHBC,CCL19,CD34,VEGFB,HEG1,FGF5,HAVCR2,PLA2G1B,LEP,GH1,IL1RAP,LILRB1,MET,STX4,BID,MARCO,SERPINF2,COQ7,CD6,CD28,CSF1,IFNLR1,PDGFB,LEPR,CALCA,GAS6,ENPP7,BSG,GHRL,HJV,SKAP1,MTDH,EZR,PLAUR,THBS4,SMPD1,C1QTNF1,ABCA2,PTGES2,ANXA2,SMOC2,FN1,OCLN,WARS1,GFRA1,RET,TNFRSF14,SCRIB,GUCA2A,TGFBR2,PLXNB2,CD300A,CES1,NTRK3,BECN1,EGLN1,PARP1,CR1,FASLG,XCL1,APOA2,CD244,SLAMF6,PBXIP1,ROR1,SORBS1,CD40,ABL1,ASS1,TREM2,FABP3,GSN,DKK1,KLF4,AGER,HSPA1A,ZBTB17,TNFRSF1B,BTN3A2,NGRN,CD83,TNFRSF4,AGRN,EDN1,TEK,SYAP1,PSIP1,IL6ST,CD274,PSME1,SETMAR,LILRA2,LILRB2,ATG16L1,CRLF1,TFRC,CDON,LGMN,SRPK2,LAT,LGALS9,AREG,GAPDH,ITGB2,BCL2,DDT,DSCAM,HPSE,NPY,CDKN1A,CHCHD10,IL6,IL18R1,GCG,ACE2,ADIPOQ,PILRB,S100A13,PLA2G10,TNF,CCN1,ERN1,LTA,TGFA,LILRA5,GPI,GDNF,FGFR2,LTB,SFRP4,PTPRC,CD36,EIF4G1,RARRES2,CD200,ROBO1,PDGFC,EPHX2,IDO1,PTH,FLI1,ADM,LATS1,SMAD5,DAG1,SOD2,TRIAP1,PGF,TCL1A,ADAM8,LDLR,YES1,APOC1,TNFRSF11A,PDCD5,FAM20A,IL12RB1,FGF21,CCL5,CCL3,YTHDF3,YAP1,HDGFL2,GHR,FURIN,SPON2,ATP6AP2,KITLG,LPL,B2M,FAS,GPRC5C,SNCA
GO Process	GO:0030593	Neutrophil chemotaxis	27	80	0.87	6.64e-12	9606.ENSP00000006053,9606.ENSP00000217407,9606.ENSP00000219235,9606.ENSP00000225844,9606.ENSP00000226317,9606.ENSP00000259607,9606.ENSP00000284878,9606.ENSP00000286758,9606.ENSP00000296027,9606.ENSP00000305651,9606.ENSP00000306512,9606.ENSP00000306884,9606.ENSP00000308815,9606.ENSP00000312286,9606.ENSP00000333769,9606.ENSP00000351671,9606.ENSP00000356792,9606.ENSP00000362195,9606.ENSP00000367832,9606.ENSP00000378118,9606.ENSP00000380948,9606.ENSP00000474412,9606.ENSP00000477908,9606.ENSP00000478024,9606.ENSP00000479955,9606.ENSP00000482259,9606.ENSP00000484078	CX3CL1,LBP,CCL22,CCL13,CXCL6,CCL21,CXADR,CXCL13,CXCL5,CXCL10,CXCL8,CXCL11,CCL19,PLA2G1B,BSG,CCL20,XCL1,CSF3R,CCL7,CCL8,ITGB2,CCL5,CCL3,CCL16,CCL18,CCL4,CCL15
GO Process	GO:0072676	Lymphocyte migration	27	80	0.87	6.64e-12	9606.ENSP00000006053,9606.ENSP00000219235,9606.ENSP00000225844,9606.ENSP00000259607,9606.ENSP00000264832,9606.ENSP00000286758,9606.ENSP00000293778,9606.ENSP00000305651,9606.ENSP00000306884,9606.ENSP00000308815,9606.ENSP00000331831,9606.ENSP00000347942,9606.ENSP00000349252,9606.ENSP00000351671,9606.ENSP00000356792,9606.ENSP00000357005,9606.ENSP00000367832,9606.ENSP00000378118,9606.ENSP00000453302,9606.ENSP00000469049,9606.ENSP00000474412,9606.ENSP00000477908,9606.ENSP00000478024,9606.ENSP00000479955,9606.ENSP00000482259,9606.ENSP00000484078,9606.ENSP00000494087	CX3CL1,CCL22,CCL13,CCL21,ICAM1,CXCL13,CXCL16,CXCL10,CXCL11,CCL19,GAS6,RET,ITGAL,CCL20,XCL1,F11R,CCL7,CCL8,ADAM8,TNFSF14,CCL5,CCL3,CCL16,CCL18,CCL4,CCL15,XG
GO Process	GO:0043068	Positive regulation of programmed cell death	69	519	0.46	7.19e-12	9606.ENSP00000053867,9606.ENSP00000162749,9606.ENSP00000188790,9606.ENSP00000215909,9606.ENSP00000220772,9606.ENSP00000221132,9606.ENSP00000221930,9606.ENSP00000227266,9606.ENSP00000231228,9606.ENSP00000232003,9606.ENSP00000236671,9606.ENSP00000245907,9606.ENSP00000253083,9606.ENSP00000258080,9606.ENSP00000264072,9606.ENSP00000265643,9606.ENSP00000266085,9606.ENSP00000269305,9606.ENSP00000274306,9606.ENSP00000276431,9606.ENSP00000287295,9606.ENSP00000293825,9606.ENSP00000295113,9606.ENSP00000295228,9606.ENSP00000296795,9606.ENSP00000303208,9606.ENSP00000312286,9606.ENSP00000312652,9606.ENSP00000315997,9606.ENSP00000318176,9606.ENSP00000318822,9606.ENSP00000326737,9606.ENSP00000340409,9606.ENSP00000347714,9606.ENSP00000347942,9606.ENSP00000349437,9606.ENSP00000349486,9606.ENSP00000355231,9606.ENSP00000356694,9606.ENSP00000356905,9606.ENSP00000361359,9606.ENSP00000361423,9606.ENSP00000362924,9606.ENSP00000365435,9606.ENSP00000369055,9606.ENSP00000370989,9606.ENSP00000377262,9606.ENSP00000378856,9606.ENSP00000384849,9606.ENSP00000385675,9606.ENSP00000389814,9606.ENSP00000398698,9606.ENSP00000398736,9606.ENSP00000403495,9606.ENSP00000405338,9606.ENSP00000410715,9606.ENSP00000411355,9606.ENSP00000422591,9606.ENSP00000430950,9606.ENSP00000436607,9606.ENSP00000437550,9606.ENSP00000446252,9606.ENSP00000453302,9606.ENSP00000466214,9606.ENSP00000474412,9606.ENSP00000477908,9606.ENSP00000483364,9606.ENSP00000498466,9606.ENSP00000500990	GRN,TNFRSF1A,FAP,LGALS1,SFRP1,TNFRSF10A,TGFB1,CTSC,IL12B,HRG,CTSD,C3,HIP1R,HTRA2,FCER2,GAL,TIMP3,TP53,GZMA,TNFRSF10B,AIFM1,TNFSF12,FRZB,INHBB,TLR3,PCSK9,PLA2G1B,LEP,LILRB1,PRKRA,BID,TNFRSF12A,SMPD1,FCAR,RET,IGF2R,SCRIB,BECN1,FASLG,VNN1,CD40,ABL1,GSN,TNFRSF1B,B4GALT1,CD274,SRPK2,LGALS9,CDKN1A,IL6,ADIPOQ,TNF,CCN1,LTA,INPP5D,SFRP4,PTPRC,SLIT2,IDO1,ADM,LATS1,SOD2,ADAM8,PDCD5,CCL5,CCL3,TCTN3,FAS,SNCA
GO Process	GO:0042592	Homeostatic process	131	1406	0.31	7.47e-12	9606.ENSP00000006053,9606.ENSP00000053867,9606.ENSP00000181383,9606.ENSP00000210060,9606.ENSP00000212355,9606.ENSP00000216714,9606.ENSP00000218758,9606.ENSP00000221130,9606.ENSP00000221930,9606.ENSP00000225844,9606.ENSP00000226317,9606.ENSP00000236850,9606.ENSP00000237596,9606.ENSP00000237837,9606.ENSP00000250160,9606.ENSP00000252486,9606.ENSP00000254722,9606.ENSP00000256104,9606.ENSP00000257770,9606.ENSP00000259608,9606.ENSP00000262241,9606.ENSP00000262455,9606.ENSP00000264005,9606.ENSP00000264832,9606.ENSP00000265087,9606.ENSP00000266980,9606.ENSP00000269141,9606.ENSP00000280357,9606.ENSP00000283147,9606.ENSP00000284878,9606.ENSP00000288135,9606.ENSP00000289707,9606.ENSP00000290271,9606.ENSP00000292408,9606.ENSP00000296930,9606.ENSP00000297258,9606.ENSP00000297494,9606.ENSP00000297785,9606.ENSP00000298510,9606.ENSP00000299198,9606.ENSP00000299427,9606.ENSP00000301455,9606.ENSP00000303208,9606.ENSP00000304408,9606.ENSP00000305653,9606.ENSP00000305769,9606.ENSP00000306253,9606.ENSP00000307508,9606.ENSP00000308815,9606.ENSP00000308938,9606.ENSP00000310036,9606.ENSP00000312652,9606.ENSP00000317272,9606.ENSP00000327513,9606.ENSP00000330393,9606.ENSP00000331746,9606.ENSP00000331831,9606.ENSP00000332656,9606.ENSP00000333769,9606.ENSP00000337014,9606.ENSP00000344155,9606.ENSP00000346990,9606.ENSP00000347379,9606.ENSP00000347409,9606.ENSP00000348888,9606.ENSP00000351619,9606.ENSP00000353720,9606.ENSP00000355601,9606.ENSP00000356056,9606.ENSP00000356694,9606.ENSP00000356969,9606.ENSP00000357005,9606.ENSP00000359539,9606.ENSP00000361359,9606.ENSP00000361423,9606.ENSP00000361965,9606.ENSP00000362205,9606.ENSP00000362817,9606.ENSP00000363804,9606.ENSP00000364210,9606.ENSP00000365048,9606.ENSP00000365081,9606.ENSP00000366288,9606.ENSP00000367832,9606.ENSP00000368683,9606.ENSP00000370635,9606.ENSP00000376103,9606.ENSP00000376197,9606.ENSP00000377055,9606.ENSP00000378118,9606.ENSP00000378845,9606.ENSP00000379438,9606.ENSP00000381185,9606.ENSP00000385675,9606.ENSP00000387262,9606.ENSP00000387662,9606.ENSP00000389814,9606.ENSP00000393847,9606.ENSP00000401445,9606.ENSP00000405573,9606.ENSP00000408411,9606.ENSP00000410715,9606.ENSP00000415743,9606.ENSP00000416255,9606.ENSP00000430269,9606.ENSP00000430620,9606.ENSP00000433208,9606.ENSP00000434516,9606.ENSP00000436607,9606.ENSP00000441954,9606.ENSP00000446252,9606.ENSP00000451206,9606.ENSP00000454071,9606.ENSP00000455215,9606.ENSP00000459019,9606.ENSP00000465500,9606.ENSP00000468308,9606.ENSP00000469049,9606.ENSP00000471477,9606.ENSP00000474412,9606.ENSP00000477572,9606.ENSP00000477908,9606.ENSP00000478927,9606.ENSP00000484078,9606.ENSP00000485028,9606.ENSP00000485478,9606.ENSP00000490083,9606.ENSP00000495951,9606.ENSP00000497642,9606.ENSP00000497910,9606.ENSP00000498466	CX3CL1,GRN,CPB2,DHPS,TGFBR3,APEX1,ACP5,GSR,TGFB1,CCL13,CXCL6,APOA1,PKD2,FGF23,CCN4,APOE,SERPINF1,FABP4,NT5E,SIT1,RCOR1,ERP44,LCAT,ICAM1,STC2,SLC39A5,CDH2,IL18,BMP6,CXADR,KIT,SLAMF8,STC1,FGFR4,NPM1,FABP5,NOS3,ALDH1A1,PRDX3,CKB,TPP1,ANGPTL4,PCSK9,COL3A1,LETM1,SMAD1,ITPR1,CALB2,CCL19,PLG,CD34,LEP,MET,CSF1,LEPR,CALCA,GAS6,ENPP7,BSG,HJV,ABCA2,SCARA5,OCLN,KEL,PIGR,PBLD,CES1,EGLN1,DYNLT1,FASLG,APOA2,F11R,GOT1,CD40,ABL1,ADA,TREM2,FABP3,KLF4,AGER,TNFSF13B,APOM,SLITRK1,CCL7,EDN1,SLC39A14,C19orf12,TFRC,PRCP,CCL8,LAT,UMOD,BCL2,IL6,IMMT,GCG,ADIPOQ,PLA2G10,ERN1,GPI,LAMP2,SFRP4,CD36,EIF4G1,EPHX2,HEPH,PTH,TXNRD1,ADM,SMAD5,SOD2,NPC2,LDLR,ADGRG1,PLSCR3,TNFRSF11A,FAM20A,TNFSF14,FGF21,CCL5,HMOX2,CCL3,YAP1,CCL15,MUC13,CDHR1,ATP6AP2,KITLG,LPL,B2M,FAS
GO Process	GO:0051338	Regulation of transferase activity	98	912	0.37	7.61e-12	9606.ENSP00000009530,9606.ENSP00000011653,9606.ENSP00000161559,9606.ENSP00000220772,9606.ENSP00000221132,9606.ENSP00000221930,9606.ENSP00000222390,9606.ENSP00000230990,9606.ENSP00000231228,9606.ENSP00000236850,9606.ENSP00000237596,9606.ENSP00000244869,9606.ENSP00000252486,9606.ENSP00000252992,9606.ENSP00000255409,9606.ENSP00000256104,9606.ENSP00000259607,9606.ENSP00000261937,9606.ENSP00000265433,9606.ENSP00000265563,9606.ENSP00000267101,9606.ENSP00000269305,9606.ENSP00000269571,9606.ENSP00000275815,9606.ENSP00000276431,9606.ENSP00000280357,9606.ENSP00000282728,9606.ENSP00000284240,9606.ENSP00000286301,9606.ENSP00000288135,9606.ENSP00000289707,9606.ENSP00000292408,9606.ENSP00000296795,9606.ENSP00000296930,9606.ENSP00000298510,9606.ENSP00000308815,9606.ENSP00000311502,9606.ENSP00000312286,9606.ENSP00000312652,9606.ENSP00000312673,9606.ENSP00000317272,9606.ENSP00000317468,9606.ENSP00000327513,9606.ENSP00000328773,9606.ENSP00000330382,9606.ENSP00000331746,9606.ENSP00000331831,9606.ENSP00000334928,9606.ENSP00000335074,9606.ENSP00000340409,9606.ENSP00000347495,9606.ENSP00000347942,9606.ENSP00000351905,9606.ENSP00000353259,9606.ENSP00000354207,9606.ENSP00000355812,9606.ENSP00000356969,9606.ENSP00000360120,9606.ENSP00000361359,9606.ENSP00000361423,9606.ENSP00000362205,9606.ENSP00000363081,9606.ENSP00000363804,9606.ENSP00000364210,9606.ENSP00000365528,9606.ENSP00000368683,9606.ENSP00000369375,9606.ENSP00000369500,9606.ENSP00000375616,9606.ENSP00000378845,9606.ENSP00000379097,9606.ENSP00000381231,9606.ENSP00000384849,9606.ENSP00000387662,9606.ENSP00000389814,9606.ENSP00000391748,9606.ENSP00000398698,9606.ENSP00000398736,9606.ENSP00000401445,9606.ENSP00000404131,9606.ENSP00000404236,9606.ENSP00000410294,9606.ENSP00000411355,9606.ENSP00000420298,9606.ENSP00000420321,9606.ENSP00000422464,9606.ENSP00000437550,9606.ENSP00000442600,9606.ENSP00000451506,9606.ENSP00000453302,9606.ENSP00000465500,9606.ENSP00000468308,9606.ENSP00000474412,9606.ENSP00000483403,9606.ENSP00000486361,9606.ENSP00000495951,9606.ENSP00000499092,9606.ENSP00000500990	CD74,CD4,CEACAM1,SFRP1,TNFRSF10A,TGFB1,HGF,HBEGF,IL12B,APOA1,PKD2,EREG,APOE,CEP85,CHI3L1,FABP4,CCL21,FLT4,NBN,PRKAR2A,ERBB3,TP53,ERBB2,EPHA1,TNFRSF10B,IL18,HHEX,THY1,CSF1R,KIT,SLAMF8,FGFR4,TLR3,NPM1,PRDX3,CCL19,HEG1,PLA2G1B,LEP,GH1,MET,CHMP6,CSF1,HEXIM1,PDGFB,CALCA,GAS6,PTPRB,GHRL,SMPD1,WARS1,RET,TGFBR2,CD300A,NTRK3,FGFR1OP,APOA2,ROR1,CD40,ABL1,TREM2,DKK1,KLF4,AGER,PTPRH,EDN1,TEK,SYAP1,LILRB4,LAT,AREG,CBS,CDKN1A,GCG,ADIPOQ,PILRB,TNF,CCN1,ERN1,TGFA,LILRA5,FGFR2,PTPRC,CD200,ROBO1,PDGFC,LATS1,DAG1,TCL1A,ADAM8,TNFRSF11A,FAM20A,CCL5,GHR,DBI,KITLG,GPRC5C,SNCA
GO Process	GO:0045859	Regulation of protein kinase activity	80	663	0.42	7.71e-12	9606.ENSP00000011653,9606.ENSP00000161559,9606.ENSP00000220772,9606.ENSP00000221132,9606.ENSP00000221930,9606.ENSP00000222390,9606.ENSP00000230990,9606.ENSP00000231228,9606.ENSP00000237596,9606.ENSP00000244869,9606.ENSP00000252486,9606.ENSP00000252992,9606.ENSP00000255409,9606.ENSP00000256104,9606.ENSP00000259607,9606.ENSP00000265563,9606.ENSP00000267101,9606.ENSP00000269571,9606.ENSP00000275815,9606.ENSP00000276431,9606.ENSP00000280357,9606.ENSP00000282728,9606.ENSP00000284240,9606.ENSP00000286301,9606.ENSP00000288135,9606.ENSP00000296795,9606.ENSP00000296930,9606.ENSP00000308815,9606.ENSP00000311502,9606.ENSP00000312286,9606.ENSP00000312652,9606.ENSP00000312673,9606.ENSP00000317468,9606.ENSP00000327513,9606.ENSP00000328773,9606.ENSP00000330382,9606.ENSP00000331746,9606.ENSP00000331831,9606.ENSP00000334928,9606.ENSP00000335074,9606.ENSP00000340409,9606.ENSP00000347495,9606.ENSP00000351905,9606.ENSP00000353259,9606.ENSP00000354207,9606.ENSP00000355812,9606.ENSP00000361359,9606.ENSP00000361423,9606.ENSP00000363081,9606.ENSP00000364210,9606.ENSP00000365528,9606.ENSP00000368683,9606.ENSP00000369500,9606.ENSP00000375616,9606.ENSP00000378845,9606.ENSP00000379097,9606.ENSP00000381231,9606.ENSP00000384849,9606.ENSP00000387662,9606.ENSP00000389814,9606.ENSP00000391748,9606.ENSP00000398698,9606.ENSP00000398736,9606.ENSP00000401445,9606.ENSP00000404131,9606.ENSP00000404236,9606.ENSP00000411355,9606.ENSP00000420321,9606.ENSP00000422464,9606.ENSP00000437550,9606.ENSP00000442600,9606.ENSP00000451506,9606.ENSP00000453302,9606.ENSP00000465500,9606.ENSP00000468308,9606.ENSP00000474412,9606.ENSP00000483403,9606.ENSP00000495951,9606.ENSP00000499092,9606.ENSP00000500990	CD4,CEACAM1,SFRP1,TNFRSF10A,TGFB1,HGF,HBEGF,IL12B,PKD2,EREG,APOE,CEP85,CHI3L1,FABP4,CCL21,PRKAR2A,ERBB3,ERBB2,EPHA1,TNFRSF10B,IL18,HHEX,THY1,CSF1R,KIT,TLR3,NPM1,CCL19,HEG1,PLA2G1B,LEP,GH1,CHMP6,CSF1,HEXIM1,PDGFB,CALCA,GAS6,PTPRB,GHRL,SMPD1,WARS1,TGFBR2,CD300A,NTRK3,FGFR1OP,CD40,ABL1,DKK1,AGER,PTPRH,EDN1,SYAP1,LILRB4,LAT,AREG,CBS,CDKN1A,GCG,ADIPOQ,PILRB,TNF,CCN1,ERN1,TGFA,LILRA5,PTPRC,ROBO1,PDGFC,LATS1,DAG1,TCL1A,ADAM8,TNFRSF11A,FAM20A,CCL5,GHR,KITLG,GPRC5C,SNCA
GO Process	GO:0061041	Regulation of wound healing	33	130	0.74	1.06e-11	9606.ENSP00000161559,9606.ENSP00000181383,9606.ENSP00000188790,9606.ENSP00000220809,9606.ENSP00000223095,9606.ENSP00000230990,9606.ENSP00000232003,9606.ENSP00000234071,9606.ENSP00000250160,9606.ENSP00000252486,9606.ENSP00000253496,9606.ENSP00000255040,9606.ENSP00000264690,9606.ENSP00000297494,9606.ENSP00000308938,9606.ENSP00000310036,9606.ENSP00000311127,9606.ENSP00000321853,9606.ENSP00000326737,9606.ENSP00000330382,9606.ENSP00000339328,9606.ENSP00000340864,9606.ENSP00000346032,9606.ENSP00000346537,9606.ENSP00000347379,9606.ENSP00000364731,9606.ENSP00000368683,9606.ENSP00000377003,9606.ENSP00000377783,9606.ENSP00000384262,9606.ENSP00000398698,9606.ENSP00000415743,9606.ENSP00000498441	CEACAM1,CPB2,FAP,PLAT,SERPINE1,HBEGF,HRG,PROC,CCN4,APOE,F12,APCS,KLKB1,NOS3,PLG,CD34,VEGFB,SERPINF2,TNFRSF12A,PDGFB,PLAUR,C1QTNF1,ANXA2,SMOC2,OCLN,F7,EDN1,TSPAN8,PROS1,HPSE,TNF,CD36,FGA
GO Process	GO:0045766	Positive regulation of angiogenesis	37	166	0.69	1.1e-11	9606.ENSP00000004982,9606.ENSP00000053867,9606.ENSP00000222390,9606.ENSP00000223095,9606.ENSP00000223642,9606.ENSP00000239462,9606.ENSP00000245907,9606.ENSP00000255409,9606.ENSP00000262947,9606.ENSP00000266031,9606.ENSP00000275815,9606.ENSP00000284031,9606.ENSP00000293379,9606.ENSP00000293825,9606.ENSP00000296795,9606.ENSP00000297494,9606.ENSP00000297904,9606.ENSP00000301455,9606.ENSP00000305769,9606.ENSP00000306512,9606.ENSP00000310036,9606.ENSP00000311127,9606.ENSP00000314897,9606.ENSP00000335074,9606.ENSP00000338235,9606.ENSP00000346537,9606.ENSP00000351905,9606.ENSP00000357668,9606.ENSP00000361359,9606.ENSP00000361423,9606.ENSP00000363804,9606.ENSP00000369375,9606.ENSP00000380948,9606.ENSP00000384262,9606.ENSP00000436607,9606.ENSP00000451040,9606.ENSP00000497748	HSPB6,GRN,HGF,SERPINE1,C5,TNN,C3,CHI3L1,MYDGF,HYAL1,EPHA1,DDAH1,ITGA5,TNFSF12,TLR3,NOS3,VEGFD,ANGPTL4,SMAD1,CXCL8,CD34,VEGFB,ANGPT2,GHRL,MTDH,SMOC2,TGFBR2,ADAM12,CD40,ABL1,KLF4,TEK,ITGB2,HPSE,ADM,PGF,BMPER
GO Process	GO:0002690	Positive regulation of leukocyte chemotaxis	29	99	0.8	1.54e-11	9606.ENSP00000009530,9606.ENSP00000217407,9606.ENSP00000223095,9606.ENSP00000259607,9606.ENSP00000286301,9606.ENSP00000286758,9606.ENSP00000297904,9606.ENSP00000305651,9606.ENSP00000306512,9606.ENSP00000308815,9606.ENSP00000311127,9606.ENSP00000315630,9606.ENSP00000327513,9606.ENSP00000331831,9606.ENSP00000339730,9606.ENSP00000341170,9606.ENSP00000356792,9606.ENSP00000364731,9606.ENSP00000367832,9606.ENSP00000368683,9606.ENSP00000376911,9606.ENSP00000378856,9606.ENSP00000385675,9606.ENSP00000418009,9606.ENSP00000451040,9606.ENSP00000469049,9606.ENSP00000474412,9606.ENSP00000477908,9606.ENSP00000482259	CD74,LBP,SERPINE1,CCL21,CSF1R,CXCL13,VEGFD,CXCL10,CXCL8,CCL19,VEGFB,SWAP70,CSF1,GAS6,THBS4,PTN,XCL1,F7,CCL7,EDN1,LGMN,LGALS9,IL6,RARRES2,PGF,TNFSF14,CCL5,CCL3,CCL4
GO Process	GO:0042060	Wound healing	53	336	0.54	1.66e-11	9606.ENSP00000006053,9606.ENSP00000161559,9606.ENSP00000181383,9606.ENSP00000215727,9606.ENSP00000216181,9606.ENSP00000218099,9606.ENSP00000218388,9606.ENSP00000220809,9606.ENSP00000221930,9606.ENSP00000230990,9606.ENSP00000232003,9606.ENSP00000234071,9606.ENSP00000244869,9606.ENSP00000253496,9606.ENSP00000261405,9606.ENSP00000264690,9606.ENSP00000267101,9606.ENSP00000269571,9606.ENSP00000293379,9606.ENSP00000304408,9606.ENSP00000308938,9606.ENSP00000310036,9606.ENSP00000317468,9606.ENSP00000321573,9606.ENSP00000331831,9606.ENSP00000339328,9606.ENSP00000340409,9606.ENSP00000340510,9606.ENSP00000346839,9606.ENSP00000347213,9606.ENSP00000349486,9606.ENSP00000351905,9606.ENSP00000360882,9606.ENSP00000360997,9606.ENSP00000361359,9606.ENSP00000364709,9606.ENSP00000364731,9606.ENSP00000369055,9606.ENSP00000370542,9606.ENSP00000377055,9606.ENSP00000377703,9606.ENSP00000377783,9606.ENSP00000384262,9606.ENSP00000384849,9606.ENSP00000385675,9606.ENSP00000398736,9606.ENSP00000404131,9606.ENSP00000410294,9606.ENSP00000415743,9606.ENSP00000442600,9606.ENSP00000478927,9606.ENSP00000498441,9606.ENSP00000498879	CX3CL1,CEACAM1,CPB2,SERPIND1,MYH9,F9,TIMP1,PLAT,TGFB1,HBEGF,HRG,PROC,EREG,F12,VWF,KLKB1,ERBB3,ERBB2,ITGA5,COL3A1,PLG,CD34,CHMP6,DCBLD2,GAS6,PLAUR,SMPD1,PPL,FN1,ENTPD2,SCRIB,TGFBR2,COL5A1,ADAMTS13,CD40,F10,F7,B4GALT1,SDC1,PRCP,DGKA,PROS1,HPSE,CDKN1A,IL6,CCN1,TGFA,FGFR2,CD36,DAG1,YAP1,FGA,CD59
GO Process	GO:0051251	Positive regulation of lymphocyte activation	53	336	0.54	1.66e-11	9606.ENSP00000009530,9606.ENSP00000011653,9606.ENSP00000210060,9606.ENSP00000215909,9606.ENSP00000221930,9606.ENSP00000226279,9606.ENSP00000231228,9606.ENSP00000233809,9606.ENSP00000259607,9606.ENSP00000264246,9606.ENSP00000280357,9606.ENSP00000284240,9606.ENSP00000308815,9606.ENSP00000310448,9606.ENSP00000312002,9606.ENSP00000312652,9606.ENSP00000315997,9606.ENSP00000323280,9606.ENSP00000324890,9606.ENSP00000331831,9606.ENSP00000333298,9606.ENSP00000342681,9606.ENSP00000347948,9606.ENSP00000351905,9606.ENSP00000353731,9606.ENSP00000356016,9606.ENSP00000356792,9606.ENSP00000356905,9606.ENSP00000361359,9606.ENSP00000361423,9606.ENSP00000361965,9606.ENSP00000364210,9606.ENSP00000365048,9606.ENSP00000368450,9606.ENSP00000368538,9606.ENSP00000370698,9606.ENSP00000370989,9606.ENSP00000375616,9606.ENSP00000375629,9606.ENSP00000376197,9606.ENSP00000378856,9606.ENSP00000381185,9606.ENSP00000384849,9606.ENSP00000385675,9606.ENSP00000405338,9606.ENSP00000411355,9606.ENSP00000453302,9606.ENSP00000462468,9606.ENSP00000469049,9606.ENSP00000470788,9606.ENSP00000474412,9606.ENSP00000495951,9606.ENSP00000497910	CD74,CD4,DHPS,LGALS1,TGFB1,CD38,IL12B,IGFBP2,CCL21,CD80,IL18,THY1,CCL19,SART1,HAVCR2,LEP,LILRB1,CD6,CD28,GAS6,LAMP1,CD5,TNFRSF14,TGFBR2,DPP4,CR1,XCL1,VNN1,CD40,ABL1,ADA,AGER,TNFSF13B,CD83,TNFRSF4,IL6ST,CD274,LILRB4,LILRB2,TFRC,LGALS9,BCL2,CDKN1A,IL6,INPP5D,PTPRC,ADAM8,YES1,TNFSF14,IL12RB1,CCL5,KITLG,B2M
GO Process	GO:0030193	Regulation of blood coagulation	25	70	0.89	1.85e-11	9606.ENSP00000161559,9606.ENSP00000181383,9606.ENSP00000188790,9606.ENSP00000220809,9606.ENSP00000223095,9606.ENSP00000232003,9606.ENSP00000234071,9606.ENSP00000252486,9606.ENSP00000253496,9606.ENSP00000264690,9606.ENSP00000297494,9606.ENSP00000308938,9606.ENSP00000310036,9606.ENSP00000321853,9606.ENSP00000330382,9606.ENSP00000339328,9606.ENSP00000340864,9606.ENSP00000346032,9606.ENSP00000364731,9606.ENSP00000368683,9606.ENSP00000377003,9606.ENSP00000377783,9606.ENSP00000384262,9606.ENSP00000415743,9606.ENSP00000498441	CEACAM1,CPB2,FAP,PLAT,SERPINE1,HRG,PROC,APOE,F12,KLKB1,NOS3,PLG,CD34,SERPINF2,PDGFB,PLAUR,C1QTNF1,ANXA2,F7,EDN1,TSPAN8,PROS1,HPSE,CD36,FGA
GO Process	GO:0043065	Positive regulation of apoptotic process	67	507	0.46	2.04e-11	9606.ENSP00000053867,9606.ENSP00000162749,9606.ENSP00000188790,9606.ENSP00000215909,9606.ENSP00000220772,9606.ENSP00000221132,9606.ENSP00000221930,9606.ENSP00000227266,9606.ENSP00000231228,9606.ENSP00000232003,9606.ENSP00000236671,9606.ENSP00000245907,9606.ENSP00000253083,9606.ENSP00000258080,9606.ENSP00000265643,9606.ENSP00000266085,9606.ENSP00000269305,9606.ENSP00000274306,9606.ENSP00000276431,9606.ENSP00000287295,9606.ENSP00000293825,9606.ENSP00000295113,9606.ENSP00000295228,9606.ENSP00000296795,9606.ENSP00000303208,9606.ENSP00000312286,9606.ENSP00000312652,9606.ENSP00000315997,9606.ENSP00000318176,9606.ENSP00000318822,9606.ENSP00000326737,9606.ENSP00000340409,9606.ENSP00000347714,9606.ENSP00000347942,9606.ENSP00000349437,9606.ENSP00000349486,9606.ENSP00000355231,9606.ENSP00000356694,9606.ENSP00000356905,9606.ENSP00000361359,9606.ENSP00000361423,9606.ENSP00000362924,9606.ENSP00000365435,9606.ENSP00000369055,9606.ENSP00000370989,9606.ENSP00000377262,9606.ENSP00000378856,9606.ENSP00000385675,9606.ENSP00000389814,9606.ENSP00000398698,9606.ENSP00000398736,9606.ENSP00000403495,9606.ENSP00000405338,9606.ENSP00000410715,9606.ENSP00000411355,9606.ENSP00000422591,9606.ENSP00000430950,9606.ENSP00000436607,9606.ENSP00000437550,9606.ENSP00000446252,9606.ENSP00000453302,9606.ENSP00000466214,9606.ENSP00000474412,9606.ENSP00000477908,9606.ENSP00000483364,9606.ENSP00000498466,9606.ENSP00000500990	GRN,TNFRSF1A,FAP,LGALS1,SFRP1,TNFRSF10A,TGFB1,CTSC,IL12B,HRG,CTSD,C3,HIP1R,HTRA2,GAL,TIMP3,TP53,GZMA,TNFRSF10B,AIFM1,TNFSF12,FRZB,INHBB,TLR3,PCSK9,PLA2G1B,LEP,LILRB1,PRKRA,BID,TNFRSF12A,SMPD1,FCAR,RET,IGF2R,SCRIB,BECN1,FASLG,VNN1,CD40,ABL1,GSN,TNFRSF1B,B4GALT1,CD274,SRPK2,LGALS9,IL6,ADIPOQ,TNF,CCN1,LTA,INPP5D,SFRP4,PTPRC,SLIT2,IDO1,ADM,LATS1,SOD2,ADAM8,PDCD5,CCL5,CCL3,TCTN3,FAS,SNCA
GO Process	GO:0045861	Negative regulation of proteolysis	53	339	0.53	2.23e-11	9606.ENSP00000181383,9606.ENSP00000215727,9606.ENSP00000217131,9606.ENSP00000217244,9606.ENSP00000218388,9606.ENSP00000220809,9606.ENSP00000222390,9606.ENSP00000223095,9606.ENSP00000223642,9606.ENSP00000232003,9606.ENSP00000245907,9606.ENSP00000252593,9606.ENSP00000254722,9606.ENSP00000261313,9606.ENSP00000265029,9606.ENSP00000265132,9606.ENSP00000266085,9606.ENSP00000269305,9606.ENSP00000273784,9606.ENSP00000291568,9606.ENSP00000295550,9606.ENSP00000295834,9606.ENSP00000298510,9606.ENSP00000301244,9606.ENSP00000305731,9606.ENSP00000311184,9606.ENSP00000321853,9606.ENSP00000330959,9606.ENSP00000331368,9606.ENSP00000331831,9606.ENSP00000333203,9606.ENSP00000337133,9606.ENSP00000339328,9606.ENSP00000342098,9606.ENSP00000342109,9606.ENSP00000345672,9606.ENSP00000346032,9606.ENSP00000356016,9606.ENSP00000363804,9606.ENSP00000377783,9606.ENSP00000380070,9606.ENSP00000381448,9606.ENSP00000398698,9606.ENSP00000405573,9606.ENSP00000415769,9606.ENSP00000434412,9606.ENSP00000449795,9606.ENSP00000451172,9606.ENSP00000469049,9606.ENSP00000481309,9606.ENSP00000483552,9606.ENSP00000497550,9606.ENSP00000500990	CPB2,SERPIND1,CTSZ,CSNK2A1,TIMP1,PLAT,HGF,SERPINE1,C5,HRG,C3,BST2,SERPINF1,PEBP1,FETUB,AMBP,TIMP3,TP53,AHSG,CSTB,COL6A3,FABP1,PRDX3,SPINT2,CST1,WFIKKN2,SERPINF2,IL1R2,SERPINB8,GAS6,SERPINA5,SERPINA9,PLAUR,SPINT1,SERPINA12,CTSB,ANXA2,CR1,KLF4,PROS1,GAPDH,CST3,TNF,GPI,ITIH3,SERPINH1,TRIAP1,SERPINA4,TNFSF14,SPINK6,FURIN,PI16,SNCA
GO Process	GO:0050870	Positive regulation of T cell activation	45	251	0.59	2.25e-11	9606.ENSP00000009530,9606.ENSP00000011653,9606.ENSP00000210060,9606.ENSP00000215909,9606.ENSP00000221930,9606.ENSP00000231228,9606.ENSP00000233809,9606.ENSP00000259607,9606.ENSP00000264246,9606.ENSP00000280357,9606.ENSP00000284240,9606.ENSP00000308815,9606.ENSP00000310448,9606.ENSP00000312002,9606.ENSP00000312652,9606.ENSP00000315997,9606.ENSP00000323280,9606.ENSP00000324890,9606.ENSP00000342681,9606.ENSP00000347948,9606.ENSP00000351905,9606.ENSP00000353731,9606.ENSP00000356016,9606.ENSP00000356792,9606.ENSP00000356905,9606.ENSP00000361423,9606.ENSP00000361965,9606.ENSP00000364210,9606.ENSP00000365048,9606.ENSP00000368450,9606.ENSP00000370698,9606.ENSP00000370989,9606.ENSP00000375616,9606.ENSP00000375629,9606.ENSP00000376197,9606.ENSP00000378856,9606.ENSP00000385675,9606.ENSP00000411355,9606.ENSP00000453302,9606.ENSP00000462468,9606.ENSP00000469049,9606.ENSP00000470788,9606.ENSP00000474412,9606.ENSP00000495951,9606.ENSP00000497910	CD74,CD4,DHPS,LGALS1,TGFB1,IL12B,IGFBP2,CCL21,CD80,IL18,THY1,CCL19,SART1,HAVCR2,LEP,LILRB1,CD6,CD28,CD5,TNFRSF14,TGFBR2,DPP4,CR1,XCL1,VNN1,ABL1,ADA,AGER,TNFSF13B,CD83,IL6ST,CD274,LILRB4,LILRB2,TFRC,LGALS9,IL6,PTPRC,ADAM8,YES1,TNFSF14,IL12RB1,CCL5,KITLG,B2M
GO Process	GO:0051130	Positive regulation of cellular component organization	106	1049	0.34	2.34e-11	9606.ENSP00000006053,9606.ENSP00000053867,9606.ENSP00000181383,9606.ENSP00000217386,9606.ENSP00000220772,9606.ENSP00000221930,9606.ENSP00000222390,9606.ENSP00000223095,9606.ENSP00000225474,9606.ENSP00000232003,9606.ENSP00000236850,9606.ENSP00000239462,9606.ENSP00000244869,9606.ENSP00000245907,9606.ENSP00000252486,9606.ENSP00000252809,9606.ENSP00000253083,9606.ENSP00000254722,9606.ENSP00000258080,9606.ENSP00000259486,9606.ENSP00000259607,9606.ENSP00000261918,9606.ENSP00000264896,9606.ENSP00000264914,9606.ENSP00000265433,9606.ENSP00000266031,9606.ENSP00000266546,9606.ENSP00000269305,9606.ENSP00000275815,9606.ENSP00000284240,9606.ENSP00000286758,9606.ENSP00000288135,9606.ENSP00000292641,9606.ENSP00000295379,9606.ENSP00000296871,9606.ENSP00000299855,9606.ENSP00000303208,9606.ENSP00000308815,9606.ENSP00000314807,9606.ENSP00000315630,9606.ENSP00000316338,9606.ENSP00000317272,9606.ENSP00000318822,9606.ENSP00000321853,9606.ENSP00000324890,9606.ENSP00000330382,9606.ENSP00000331736,9606.ENSP00000334374,9606.ENSP00000335074,9606.ENSP00000338171,9606.ENSP00000339328,9606.ENSP00000340409,9606.ENSP00000341170,9606.ENSP00000341911,9606.ENSP00000346032,9606.ENSP00000346839,9606.ENSP00000347379,9606.ENSP00000347457,9606.ENSP00000347495,9606.ENSP00000347942,9606.ENSP00000349929,9606.ENSP00000352288,9606.ENSP00000354207,9606.ENSP00000354498,9606.ENSP00000355231,9606.ENSP00000355751,9606.ENSP00000356448,9606.ENSP00000356694,9606.ENSP00000360120,9606.ENSP00000361027,9606.ENSP00000361423,9606.ENSP00000362205,9606.ENSP00000362924,9606.ENSP00000364802,9606.ENSP00000366288,9606.ENSP00000367263,9606.ENSP00000368678,9606.ENSP00000368683,9606.ENSP00000369375,9606.ENSP00000370542,9606.ENSP00000376197,9606.ENSP00000381581,9606.ENSP00000383303,9606.ENSP00000384262,9606.ENSP00000384973,9606.ENSP00000385334,9606.ENSP00000385675,9606.ENSP00000389326,9606.ENSP00000398698,9606.ENSP00000404131,9606.ENSP00000410715,9606.ENSP00000415743,9606.ENSP00000416126,9606.ENSP00000416255,9606.ENSP00000420321,9606.ENSP00000422591,9606.ENSP00000435585,9606.ENSP00000442600,9606.ENSP00000446278,9606.ENSP00000447730,9606.ENSP00000451506,9606.ENSP00000466214,9606.ENSP00000469049,9606.ENSP00000495507,9606.ENSP00000497910,9606.ENSP00000500990	CX3CL1,GRN,CPB2,OXT,SFRP1,TGFB1,HGF,SERPINE1,CSF3,HRG,APOA1,TNN,EREG,C3,APOE,GDF15,HIP1R,SERPINF1,HTRA2,ENPP2,CCL21,SEMA7A,SCARB2,ARSB,NBN,HYAL1,CLSTN3,TP53,EPHA1,THY1,CXCL13,KIT,SCGB3A1,BMP10,CSF2,MMP3,PCSK9,CCL19,IL1RAP,SWAP70,BAIAP2,MET,BID,SERPINF2,CD28,PDGFB,SELE,SLITRK2,GHRL,SKAP1,PLAUR,SMPD1,PTN,PALM,ANXA2,FN1,OCLN,DNM3,WARS1,RET,ENTR1,PLXNB2,NTRK3,PHLDB1,BECN1,THBS2,TPR,FASLG,ROR1,AMOT,ABL1,TREM2,GSN,HSPA1A,SLITRK1,AHNAK,AGRN,EDN1,TEK,SDC1,TFRC,LCP1,DSCAM,HPSE,CHCHD10,MAD1L1,IL6,ACE2,TNF,TGFA,SFRP4,CD36,PRAP1,EIF4G1,ROBO1,SLIT2,EPS8L2,DAG1,LRTM2,CD63,TCL1A,PDCD5,TNFSF14,SLITRK6,B2M,SNCA
GO Process	GO:0048247	Lymphocyte chemotaxis	22	51	0.97	2.36e-11	9606.ENSP00000006053,9606.ENSP00000219235,9606.ENSP00000225844,9606.ENSP00000259607,9606.ENSP00000286758,9606.ENSP00000293778,9606.ENSP00000305651,9606.ENSP00000306884,9606.ENSP00000308815,9606.ENSP00000331831,9606.ENSP00000351671,9606.ENSP00000356792,9606.ENSP00000367832,9606.ENSP00000378118,9606.ENSP00000453302,9606.ENSP00000469049,9606.ENSP00000474412,9606.ENSP00000477908,9606.ENSP00000478024,9606.ENSP00000479955,9606.ENSP00000482259,9606.ENSP00000484078	CX3CL1,CCL22,CCL13,CCL21,CXCL13,CXCL16,CXCL10,CXCL11,CCL19,GAS6,CCL20,XCL1,CCL7,CCL8,ADAM8,TNFSF14,CCL5,CCL3,CCL16,CCL18,CCL4,CCL15
GO Process	GO:0001818	Negative regulation of cytokine production	48	284	0.57	2.43e-11	9606.ENSP00000006053,9606.ENSP00000161559,9606.ENSP00000217407,9606.ENSP00000218758,9606.ENSP00000221930,9606.ENSP00000222390,9606.ENSP00000229332,9606.ENSP00000231228,9606.ENSP00000236850,9606.ENSP00000252593,9606.ENSP00000259396,9606.ENSP00000262262,9606.ENSP00000295228,9606.ENSP00000310036,9606.ENSP00000312002,9606.ENSP00000315997,9606.ENSP00000330959,9606.ENSP00000331831,9606.ENSP00000335074,9606.ENSP00000338934,9606.ENSP00000345179,9606.ENSP00000346839,9606.ENSP00000351497,9606.ENSP00000352264,9606.ENSP00000356016,9606.ENSP00000356792,9606.ENSP00000356969,9606.ENSP00000359504,9606.ENSP00000362205,9606.ENSP00000363804,9606.ENSP00000363869,9606.ENSP00000364210,9606.ENSP00000368450,9606.ENSP00000370989,9606.ENSP00000374274,9606.ENSP00000375616,9606.ENSP00000378856,9606.ENSP00000385675,9606.ENSP00000389814,9606.ENSP00000393847,9606.ENSP00000398698,9606.ENSP00000404236,9606.ENSP00000405338,9606.ENSP00000411355,9606.ENSP00000420298,9606.ENSP00000430950,9606.ENSP00000467537,9606.ENSP00000483552	CX3CL1,CEACAM1,LBP,ACP5,TGFB1,HGF,CLEC4A,IL12B,APOA1,BST2,ORM1,CD33,INHBB,CD34,HAVCR2,LILRB1,IL1R2,GAS6,GHRL,EZR,APOD,FN1,FCGR2B,CD2AP,CR1,XCL1,APOA2,GBP1,TREM2,KLF4,VSIG4,AGER,CD83,CD274,SSC5D,LILRB4,LGALS9,IL6,ADIPOQ,PLA2G10,TNF,LILRA5,INPP5D,PTPRC,CD200,IDO1,PTPRS,FURIN
GO Process	GO:0032879	Regulation of localization	172	2103	0.25	2.54e-11	9606.ENSP00000006053,9606.ENSP00000009530,9606.ENSP00000011653,9606.ENSP00000085219,9606.ENSP00000161559,9606.ENSP00000162749,9606.ENSP00000181383,9606.ENSP00000215781,9606.ENSP00000217386,9606.ENSP00000220772,9606.ENSP00000221930,9606.ENSP00000223095,9606.ENSP00000226279,9606.ENSP00000231228,9606.ENSP00000234310,9606.ENSP00000234347,9606.ENSP00000236671,9606.ENSP00000236850,9606.ENSP00000237596,9606.ENSP00000237837,9606.ENSP00000245907,9606.ENSP00000247153,9606.ENSP00000249075,9606.ENSP00000252486,9606.ENSP00000253083,9606.ENSP00000258080,9606.ENSP00000259607,9606.ENSP00000261023,9606.ENSP00000261769,9606.ENSP00000262262,9606.ENSP00000265087,9606.ENSP00000265643,9606.ENSP00000266546,9606.ENSP00000267101,9606.ENSP00000268150,9606.ENSP00000269141,9606.ENSP00000269571,9606.ENSP00000272190,9606.ENSP00000273784,9606.ENSP00000274368,9606.ENSP00000276571,9606.ENSP00000283147,9606.ENSP00000284240,9606.ENSP00000290271,9606.ENSP00000291744,9606.ENSP00000295228,9606.ENSP00000296280,9606.ENSP00000296930,9606.ENSP00000297258,9606.ENSP00000297494,9606.ENSP00000299367,9606.ENSP00000301050,9606.ENSP00000302935,9606.ENSP00000303208,9606.ENSP00000305255,9606.ENSP00000305651,9606.ENSP00000305653,9606.ENSP00000306253,9606.ENSP00000306884,9606.ENSP00000308815,9606.ENSP00000312286,9606.ENSP00000312652,9606.ENSP00000312673,9606.ENSP00000315630,9606.ENSP00000315997,9606.ENSP00000317714,9606.ENSP00000319730,9606.ENSP00000319883,9606.ENSP00000326813,9606.ENSP00000330382,9606.ENSP00000330393,9606.ENSP00000331736,9606.ENSP00000331746,9606.ENSP00000331831,9606.ENSP00000332656,9606.ENSP00000333298,9606.ENSP00000333769,9606.ENSP00000335074,9606.ENSP00000338934,9606.ENSP00000340409,9606.ENSP00000340864,9606.ENSP00000342143,9606.ENSP00000344155,9606.ENSP00000345179,9606.ENSP00000346032,9606.ENSP00000347379,9606.ENSP00000347409,9606.ENSP00000347457,9606.ENSP00000349486,9606.ENSP00000349929,9606.ENSP00000351497,9606.ENSP00000352264,9606.ENSP00000353259,9606.ENSP00000353720,9606.ENSP00000355231,9606.ENSP00000355759,9606.ENSP00000356448,9606.ENSP00000356694,9606.ENSP00000356792,9606.ENSP00000356969,9606.ENSP00000357981,9606.ENSP00000359504,9606.ENSP00000360293,9606.ENSP00000361087,9606.ENSP00000361423,9606.ENSP00000361965,9606.ENSP00000362205,9606.ENSP00000362817,9606.ENSP00000362924,9606.ENSP00000363081,9606.ENSP00000364802,9606.ENSP00000365253,9606.ENSP00000365435,9606.ENSP00000367151,9606.ENSP00000367263,9606.ENSP00000367991,9606.ENSP00000368683,9606.ENSP00000370542,9606.ENSP00000371425,9606.ENSP00000375616,9606.ENSP00000375618,9606.ENSP00000375629,9606.ENSP00000376197,9606.ENSP00000378856,9606.ENSP00000379438,9606.ENSP00000380948,9606.ENSP00000381185,9606.ENSP00000381581,9606.ENSP00000384719,9606.ENSP00000384973,9606.ENSP00000385334,9606.ENSP00000385675,9606.ENSP00000387662,9606.ENSP00000389326,9606.ENSP00000389814,9606.ENSP00000393847,9606.ENSP00000398698,9606.ENSP00000404236,9606.ENSP00000405453,9606.ENSP00000409007,9606.ENSP00000410715,9606.ENSP00000411355,9606.ENSP00000415743,9606.ENSP00000416126,9606.ENSP00000416561,9606.ENSP00000417138,9606.ENSP00000420298,9606.ENSP00000428976,9606.ENSP00000433208,9606.ENSP00000437550,9606.ENSP00000442600,9606.ENSP00000447730,9606.ENSP00000449795,9606.ENSP00000451300,9606.ENSP00000453302,9606.ENSP00000462468,9606.ENSP00000465356,9606.ENSP00000465500,9606.ENSP00000466214,9606.ENSP00000471477,9606.ENSP00000474412,9606.ENSP00000477908,9606.ENSP00000478927,9606.ENSP00000482259,9606.ENSP00000483552,9606.ENSP00000486361,9606.ENSP00000497444,9606.ENSP00000497642,9606.ENSP00000497748,9606.ENSP00000497910,9606.ENSP00000498441,9606.ENSP00000500990	CX3CL1,CD74,CD4,CD22,CEACAM1,TNFRSF1A,CPB2,OSM,OXT,SFRP1,TGFB1,SERPINE1,CD38,IL12B,PPP3R1,PRTN3,CTSD,APOA1,PKD2,FGF23,C3,CFP,LIF,APOE,HIP1R,HTRA2,CCL21,ITGAV,CDH1,CD33,STC2,GAL,CLSTN3,ERBB3,MFGE8,CDH2,ERBB2,REN,AHSG,CRHBP,CRH,BMP6,THY1,STC1,FCN2,INHBB,MASP1,NPM1,FABP5,NOS3,C2,CACNB3,IL16,PCSK9,STX8,CXCL10,LETM1,ITPR1,CXCL11,CCL19,PLA2G1B,LEP,GH1,SWAP70,LILRB1,STX4,PRSS8,ADGRE2,YOD1,PDGFB,LEPR,SELE,CALCA,GAS6,ENPP7,LAMP1,BSG,GHRL,EZR,SMPD1,C1QTNF1,PDZK1,ABCA2,APOD,ANXA2,OCLN,KEL,DNM3,SCRIB,ENTR1,FCGR2B,CD2AP,CD300A,CES1,BECN1,PARP1,TPR,FASLG,XCL1,APOA2,CTSS,GBP1,SORBS1,SNCG,ABL1,ADA,TREM2,FABP3,GSN,DKK1,HSPA1A,LRRC38,TNFRSF1B,PCDH17,AHNAK,SEPTIN8,EDN1,SDC1,IFNGR2,LILRB4,LILRA2,LILRB2,TFRC,LGALS9,UMOD,ITGB2,BCL2,LCP1,VSNL1,CHCHD10,MAD1L1,IL6,GCG,ACE2,ADIPOQ,PLA2G10,TNF,LILRA5,MSR1,GDNF,SFRP4,PTPRC,CD36,PRAP1,CFB,PLTP,CD200,PTP4A3,PTH,LATS1,DAG1,CD63,TRIAP1,NUMB,ADAM8,YES1,APOC1,TNFRSF11A,PDCD5,FGF21,CCL5,CCL3,YAP1,CCL4,FURIN,DBI,LRPAP1,LPL,BMPER,B2M,FGA,SNCA
GO Process	GO:0030162	Regulation of proteolysis	84	739	0.39	3.19e-11	9606.ENSP00000053867,9606.ENSP00000181383,9606.ENSP00000215727,9606.ENSP00000216181,9606.ENSP00000217131,9606.ENSP00000217244,9606.ENSP00000218388,9606.ENSP00000220809,9606.ENSP00000222390,9606.ENSP00000223095,9606.ENSP00000223642,9606.ENSP00000227266,9606.ENSP00000232003,9606.ENSP00000236671,9606.ENSP00000245907,9606.ENSP00000252486,9606.ENSP00000252593,9606.ENSP00000253083,9606.ENSP00000253496,9606.ENSP00000254722,9606.ENSP00000258080,9606.ENSP00000261313,9606.ENSP00000264690,9606.ENSP00000265029,9606.ENSP00000265132,9606.ENSP00000266085,9606.ENSP00000269305,9606.ENSP00000273784,9606.ENSP00000287295,9606.ENSP00000291568,9606.ENSP00000292408,9606.ENSP00000295550,9606.ENSP00000295834,9606.ENSP00000298510,9606.ENSP00000301244,9606.ENSP00000305731,9606.ENSP00000311184,9606.ENSP00000318822,9606.ENSP00000321853,9606.ENSP00000330959,9606.ENSP00000331368,9606.ENSP00000331831,9606.ENSP00000333203,9606.ENSP00000337133,9606.ENSP00000339328,9606.ENSP00000342098,9606.ENSP00000342109,9606.ENSP00000344155,9606.ENSP00000345672,9606.ENSP00000346032,9606.ENSP00000346839,9606.ENSP00000347942,9606.ENSP00000356016,9606.ENSP00000356694,9606.ENSP00000362205,9606.ENSP00000362924,9606.ENSP00000363804,9606.ENSP00000364210,9606.ENSP00000364802,9606.ENSP00000365435,9606.ENSP00000372155,9606.ENSP00000376911,9606.ENSP00000377783,9606.ENSP00000378856,9606.ENSP00000380070,9606.ENSP00000381448,9606.ENSP00000384262,9606.ENSP00000398698,9606.ENSP00000398736,9606.ENSP00000405573,9606.ENSP00000415769,9606.ENSP00000420321,9606.ENSP00000434412,9606.ENSP00000437550,9606.ENSP00000449795,9606.ENSP00000451172,9606.ENSP00000453302,9606.ENSP00000466214,9606.ENSP00000469049,9606.ENSP00000481309,9606.ENSP00000483552,9606.ENSP00000497550,9606.ENSP00000498466,9606.ENSP00000500990	GRN,CPB2,SERPIND1,MYH9,CTSZ,CSNK2A1,TIMP1,PLAT,HGF,SERPINE1,C5,CTSC,HRG,CTSD,C3,APOE,BST2,HIP1R,F12,SERPINF1,HTRA2,PEBP1,KLKB1,FETUB,AMBP,TIMP3,TP53,AHSG,AIFM1,CSTB,FGFR4,COL6A3,FABP1,PRDX3,SPINT2,CST1,WFIKKN2,BID,SERPINF2,IL1R2,SERPINB8,GAS6,SERPINA5,SERPINA9,PLAUR,SPINT1,SERPINA12,ABCA2,CTSB,ANXA2,FN1,RET,CR1,FASLG,TREM2,GSN,KLF4,AGER,HSPA1A,TNFRSF1B,PSME1,LGMN,PROS1,LGALS9,GAPDH,CST3,HPSE,TNF,CCN1,GPI,ITIH3,ROBO1,SERPINH1,LATS1,TRIAP1,SERPINA4,ADAM8,PDCD5,TNFSF14,SPINK6,FURIN,PI16,FAS,SNCA
GO Process	GO:0044403	Biological process involved in symbiotic interaction	45	257	0.58	4.5e-11	9606.ENSP00000011653,9606.ENSP00000228463,9606.ENSP00000232003,9606.ENSP00000252486,9606.ENSP00000255040,9606.ENSP00000261023,9606.ENSP00000264246,9606.ENSP00000264832,9606.ENSP00000264896,9606.ENSP00000284878,9606.ENSP00000286301,9606.ENSP00000293379,9606.ENSP00000295228,9606.ENSP00000300060,9606.ENSP00000308938,9606.ENSP00000317468,9606.ENSP00000331831,9606.ENSP00000333298,9606.ENSP00000333769,9606.ENSP00000340409,9606.ENSP00000341141,9606.ENSP00000345344,9606.ENSP00000345672,9606.ENSP00000346839,9606.ENSP00000347948,9606.ENSP00000349437,9606.ENSP00000353731,9606.ENSP00000356016,9606.ENSP00000356056,9606.ENSP00000357005,9606.ENSP00000364802,9606.ENSP00000366091,9606.ENSP00000368538,9606.ENSP00000376197,9606.ENSP00000378118,9606.ENSP00000380070,9606.ENSP00000389326,9606.ENSP00000402060,9606.ENSP00000442600,9606.ENSP00000454071,9606.ENSP00000455897,9606.ENSP00000474412,9606.ENSP00000477908,9606.ENSP00000482259,9606.ENSP00000487363	CD4,SELPLG,HRG,APOE,APCS,ITGAV,CD80,ICAM1,SCARB2,CXADR,CSF1R,ITGA5,INHBB,ANPEP,PLG,CHMP6,GAS6,LAMP1,BSG,SMPD1,SIGLEC1,CTSL,CTSB,FN1,TNFRSF14,IGF2R,DPP4,CR1,DYNLT1,F11R,HSPA1A,MOG,TNFRSF4,TFRC,CCL8,GAPDH,ACE2,PVR,DAG1,LDLR,MRC1,CCL5,CCL3,CCL4,HAVCR1
GO Process	GO:0023057	Negative regulation of signaling	125	1354	0.3	4.97e-11	9606.ENSP00000006053,9606.ENSP00000009530,9606.ENSP00000085219,9606.ENSP00000161559,9606.ENSP00000166139,9606.ENSP00000212355,9606.ENSP00000215781,9606.ENSP00000217244,9606.ENSP00000220772,9606.ENSP00000221891,9606.ENSP00000222390,9606.ENSP00000223095,9606.ENSP00000226279,9606.ENSP00000231228,9606.ENSP00000232003,9606.ENSP00000233809,9606.ENSP00000236850,9606.ENSP00000237837,9606.ENSP00000239462,9606.ENSP00000249075,9606.ENSP00000251810,9606.ENSP00000252486,9606.ENSP00000252809,9606.ENSP00000253354,9606.ENSP00000258080,9606.ENSP00000259206,9606.ENSP00000261023,9606.ENSP00000261313,9606.ENSP00000261883,9606.ENSP00000263671,9606.ENSP00000264381,9606.ENSP00000264832,9606.ENSP00000265132,9606.ENSP00000266085,9606.ENSP00000267101,9606.ENSP00000269141,9606.ENSP00000269305,9606.ENSP00000269593,9606.ENSP00000273784,9606.ENSP00000274368,9606.ENSP00000275525,9606.ENSP00000276571,9606.ENSP00000282728,9606.ENSP00000284240,9606.ENSP00000286574,9606.ENSP00000295113,9606.ENSP00000295228,9606.ENSP00000295317,9606.ENSP00000296871,9606.ENSP00000297494,9606.ENSP00000301691,9606.ENSP00000303208,9606.ENSP00000306253,9606.ENSP00000306512,9606.ENSP00000308976,9606.ENSP00000311184,9606.ENSP00000311502,9606.ENSP00000312652,9606.ENSP00000317272,9606.ENSP00000317468,9606.ENSP00000318822,9606.ENSP00000330523,9606.ENSP00000330959,9606.ENSP00000331746,9606.ENSP00000331831,9606.ENSP00000335074,9606.ENSP00000337014,9606.ENSP00000338934,9606.ENSP00000339328,9606.ENSP00000340292,9606.ENSP00000340409,9606.ENSP00000341911,9606.ENSP00000345179,9606.ENSP00000346478,9606.ENSP00000351497,9606.ENSP00000351619,9606.ENSP00000352264,9606.ENSP00000353259,9606.ENSP00000359504,9606.ENSP00000360181,9606.ENSP00000360764,9606.ENSP00000361423,9606.ENSP00000361965,9606.ENSP00000362205,9606.ENSP00000363081,9606.ENSP00000364802,9606.ENSP00000367151,9606.ENSP00000368683,9606.ENSP00000370698,9606.ENSP00000375616,9606.ENSP00000375618,9606.ENSP00000375678,9606.ENSP00000376911,9606.ENSP00000378897,9606.ENSP00000381185,9606.ENSP00000384719,9606.ENSP00000385334,9606.ENSP00000385675,9606.ENSP00000389326,9606.ENSP00000389814,9606.ENSP00000398698,9606.ENSP00000405338,9606.ENSP00000408025,9606.ENSP00000409007,9606.ENSP00000410715,9606.ENSP00000411355,9606.ENSP00000416126,9606.ENSP00000420321,9606.ENSP00000422185,9606.ENSP00000422591,9606.ENSP00000436607,9606.ENSP00000437550,9606.ENSP00000442600,9606.ENSP00000446252,9606.ENSP00000449795,9606.ENSP00000454071,9606.ENSP00000463069,9606.ENSP00000467537,9606.ENSP00000474412,9606.ENSP00000478490,9606.ENSP00000478927,9606.ENSP00000497444,9606.ENSP00000497748,9606.ENSP00000498441,9606.ENSP00000500990	CX3CL1,CD74,CD22,CEACAM1,FSTL3,TGFBR3,OSM,CSNK2A1,SFRP1,APLP1,HGF,SERPINE1,CD38,IL12B,HRG,IGFBP2,APOA1,FGF23,TNN,LIF,RRM2B,APOE,GDF15,BPIFB1,HTRA2,IL1RN,ITGAV,PEBP1,CILP,CHRDL2,BCHE,ICAM1,AMBP,TIMP3,ERBB3,CDH2,TP53,IGFBP4,AHSG,CRHBP,IGFBP1,CRH,HHEX,THY1,WIF1,FRZB,INHBB,RNF149,CSF2,NOS3,SOST,PCSK9,ITPR1,CXCL8,VWC2L,WFIKKN2,HEG1,LEP,MET,CHMP6,BID,CTHRC1,IL1R2,CALCA,GAS6,GHRL,HJV,EZR,PLAUR,DLK1,SMPD1,PALM,APOD,ADAMTSL2,FCGR2B,PBLD,CD2AP,CD300A,GBP1,SH2D1A,EGFL7,ABL1,ADA,TREM2,DKK1,HSPA1A,PCDH17,EDN1,IL6ST,LILRB4,LILRA2,KLK14,LGMN,ASAH2,BCL2,VSNL1,MAD1L1,IL6,ACE2,ADIPOQ,TNF,INPP5D,FBP1,GDNF,SFRP4,PTPRC,PRAP1,ROBO1,SORCS2,SLIT2,ADM,LATS1,DAG1,SOD2,TRIAP1,LDLR,RNF43,PTPRS,CCL5,YTHDF3,YAP1,LRPAP1,BMPER,FGA,SNCA
GO Process	GO:1905952	Regulation of lipid localization	36	167	0.67	5.09e-11	9606.ENSP00000217386,9606.ENSP00000236850,9606.ENSP00000245907,9606.ENSP00000252486,9606.ENSP00000261023,9606.ENSP00000265643,9606.ENSP00000272190,9606.ENSP00000276571,9606.ENSP00000283147,9606.ENSP00000303208,9606.ENSP00000312652,9606.ENSP00000332656,9606.ENSP00000335074,9606.ENSP00000340864,9606.ENSP00000344155,9606.ENSP00000346032,9606.ENSP00000353720,9606.ENSP00000356694,9606.ENSP00000356969,9606.ENSP00000362205,9606.ENSP00000362817,9606.ENSP00000368683,9606.ENSP00000385675,9606.ENSP00000389814,9606.ENSP00000393847,9606.ENSP00000398698,9606.ENSP00000405453,9606.ENSP00000415743,9606.ENSP00000416126,9606.ENSP00000417138,9606.ENSP00000449795,9606.ENSP00000465356,9606.ENSP00000465500,9606.ENSP00000483552,9606.ENSP00000486361,9606.ENSP00000497642	OXT,APOA1,C3,APOE,ITGAV,GAL,REN,CRH,BMP6,PCSK9,LEP,ENPP7,GHRL,C1QTNF1,ABCA2,ANXA2,CES1,FASLG,APOA2,TREM2,FABP3,EDN1,IL6,ADIPOQ,PLA2G10,TNF,MSR1,CD36,PRAP1,PLTP,TRIAP1,APOC1,TNFRSF11A,FURIN,DBI,LPL
GO Process	GO:0046649	Lymphocyte activation	62	457	0.47	5.59e-11	9606.ENSP00000009530,9606.ENSP00000011653,9606.ENSP00000085219,9606.ENSP00000215909,9606.ENSP00000216181,9606.ENSP00000221930,9606.ENSP00000223795,9606.ENSP00000224337,9606.ENSP00000226279,9606.ENSP00000229332,9606.ENSP00000231228,9606.ENSP00000252593,9606.ENSP00000259607,9606.ENSP00000263285,9606.ENSP00000264832,9606.ENSP00000265433,9606.ENSP00000269305,9606.ENSP00000269571,9606.ENSP00000280357,9606.ENSP00000282728,9606.ENSP00000284878,9606.ENSP00000288135,9606.ENSP00000289707,9606.ENSP00000308815,9606.ENSP00000312652,9606.ENSP00000315630,9606.ENSP00000315997,9606.ENSP00000323280,9606.ENSP00000324890,9606.ENSP00000330393,9606.ENSP00000345344,9606.ENSP00000349252,9606.ENSP00000349486,9606.ENSP00000351497,9606.ENSP00000353731,9606.ENSP00000356320,9606.ENSP00000357012,9606.ENSP00000357036,9606.ENSP00000357158,9606.ENSP00000361359,9606.ENSP00000361423,9606.ENSP00000361965,9606.ENSP00000362711,9606.ENSP00000365048,9606.ENSP00000365411,9606.ENSP00000368450,9606.ENSP00000368538,9606.ENSP00000378845,9606.ENSP00000380948,9606.ENSP00000381185,9606.ENSP00000381492,9606.ENSP00000381581,9606.ENSP00000385675,9606.ENSP00000386559,9606.ENSP00000387211,9606.ENSP00000411355,9606.ENSP00000428540,9606.ENSP00000430950,9606.ENSP00000469049,9606.ENSP00000484431,9606.ENSP00000495951,9606.ENSP00000497910	CD74,CD4,CD22,LGALS1,MYH9,TGFB1,TNFSF8,BLNK,CD38,CLEC4A,IL12B,BST2,CCL21,LY9,ICAM1,NBN,TP53,ERBB2,IL18,HHEX,CXADR,KIT,SLAMF8,CCL19,LEP,SWAP70,LILRB1,CD6,CD28,LEPR,CTSL,ITGAL,SCRIB,FCGR2B,DPP4,ULBP2,CD244,SLAMF6,FCRL1,CD40,ABL1,ADA,TXLNA,TNFSF13B,APBB1IP,CD83,TNFRSF4,LAT,ITGB2,BCL2,LAT2,LCP1,IL6,CD8A,IL18R1,PTPRC,ST3GAL1,IDO1,TNFSF14,CD48,KITLG,B2M
GO Process	GO:0002703	Regulation of leukocyte mediated immunity	43	239	0.59	6.51e-11	9606.ENSP00000161559,9606.ENSP00000221930,9606.ENSP00000226317,9606.ENSP00000229402,9606.ENSP00000231228,9606.ENSP00000245907,9606.ENSP00000248114,9606.ENSP00000252593,9606.ENSP00000264072,9606.ENSP00000264832,9606.ENSP00000280357,9606.ENSP00000288135,9606.ENSP00000296795,9606.ENSP00000312002,9606.ENSP00000312652,9606.ENSP00000315997,9606.ENSP00000317714,9606.ENSP00000319883,9606.ENSP00000324890,9606.ENSP00000333298,9606.ENSP00000338130,9606.ENSP00000351497,9606.ENSP00000353259,9606.ENSP00000356016,9606.ENSP00000356792,9606.ENSP00000357036,9606.ENSP00000360181,9606.ENSP00000361359,9606.ENSP00000362205,9606.ENSP00000364210,9606.ENSP00000365435,9606.ENSP00000375616,9606.ENSP00000376197,9606.ENSP00000378856,9606.ENSP00000380948,9606.ENSP00000385675,9606.ENSP00000387211,9606.ENSP00000398698,9606.ENSP00000402060,9606.ENSP00000403495,9606.ENSP00000411355,9606.ENSP00000470788,9606.ENSP00000497910	CEACAM1,TGFB1,CXCL6,KLRB1,IL12B,C3,GFER,BST2,FCER2,ICAM1,IL18,KIT,TLR3,HAVCR2,LEP,LILRB1,STX4,ADGRE2,CD28,LAMP1,KLRD1,FCGR2B,CD300A,CR1,XCL1,SLAMF6,SH2D1A,CD40,TREM2,AGER,TNFRSF1B,LILRB4,TFRC,LGALS9,ITGB2,IL6,IL18R1,TNF,PVR,LTA,PTPRC,IL12RB1,B2M
GO Process	GO:0006897	Endocytosis	61	447	0.47	6.78e-11	9606.ENSP00000161559,9606.ENSP00000216181,9606.ENSP00000221891,9606.ENSP00000252486,9606.ENSP00000253083,9606.ENSP00000256637,9606.ENSP00000259486,9606.ENSP00000262776,9606.ENSP00000264896,9606.ENSP00000268150,9606.ENSP00000269299,9606.ENSP00000273784,9606.ENSP00000274532,9606.ENSP00000275560,9606.ENSP00000284885,9606.ENSP00000291744,9606.ENSP00000293778,9606.ENSP00000299155,9606.ENSP00000299882,9606.ENSP00000306512,9606.ENSP00000315997,9606.ENSP00000318916,9606.ENSP00000323280,9606.ENSP00000331746,9606.ENSP00000338934,9606.ENSP00000341141,9606.ENSP00000342681,9606.ENSP00000345229,9606.ENSP00000345344,9606.ENSP00000346990,9606.ENSP00000347457,9606.ENSP00000349437,9606.ENSP00000349486,9606.ENSP00000351497,9606.ENSP00000351905,9606.ENSP00000352071,9606.ENSP00000353731,9606.ENSP00000355231,9606.ENSP00000361087,9606.ENSP00000361423,9606.ENSP00000362205,9606.ENSP00000362924,9606.ENSP00000363827,9606.ENSP00000364210,9606.ENSP00000373539,9606.ENSP00000374274,9606.ENSP00000375616,9606.ENSP00000376197,9606.ENSP00000377284,9606.ENSP00000378131,9606.ENSP00000380948,9606.ENSP00000383115,9606.ENSP00000389326,9606.ENSP00000405453,9606.ENSP00000415743,9606.ENSP00000436607,9606.ENSP00000454071,9606.ENSP00000455897,9606.ENSP00000483403,9606.ENSP00000487363,9606.ENSP00000500990	CEACAM1,MYH9,APLP1,APOE,HIP1R,SORT1,ENPP2,LGALS3BP,SCARB2,MFGE8,ASGR1,AHSG,TIMD4,SSC4D,TMPRSS15,FCN2,CXCL16,AMN,TMPRSS5,CXCL8,LILRB1,MARCO,CD6,CALCA,EZR,SIGLEC1,CD5,DNER,CTSL,SCARA5,DNM3,IGF2R,SCRIB,FCGR2B,TGFBR2,CD163,DPP4,BECN1,SNCG,ABL1,TREM2,GSN,HSPG2,AGER,STAB2,SSC5D,LILRB4,TFRC,FOLR1,CFI,ITGB2,COLEC12,ACE2,MSR1,CD36,ADM,LDLR,MRC1,GHR,HAVCR1,SNCA
GO Process	GO:0071216	Cellular response to biotic stimulus	42	232	0.6	9.96e-11	9606.ENSP00000217407,9606.ENSP00000221930,9606.ENSP00000223095,9606.ENSP00000225474,9606.ENSP00000226317,9606.ENSP00000231228,9606.ENSP00000248114,9606.ENSP00000264246,9606.ENSP00000269305,9606.ENSP00000280357,9606.ENSP00000284818,9606.ENSP00000286758,9606.ENSP00000296027,9606.ENSP00000296871,9606.ENSP00000297494,9606.ENSP00000305651,9606.ENSP00000306512,9606.ENSP00000306884,9606.ENSP00000312002,9606.ENSP00000315997,9606.ENSP00000323280,9606.ENSP00000338235,9606.ENSP00000347714,9606.ENSP00000351497,9606.ENSP00000360997,9606.ENSP00000361423,9606.ENSP00000361471,9606.ENSP00000362205,9606.ENSP00000364212,9606.ENSP00000365435,9606.ENSP00000366923,9606.ENSP00000370989,9606.ENSP00000375629,9606.ENSP00000385675,9606.ENSP00000398698,9606.ENSP00000415743,9606.ENSP00000455897,9606.ENSP00000459019,9606.ENSP00000474412,9606.ENSP00000477908,9606.ENSP00000483599,9606.ENSP00000497910	LBP,TGFB1,SERPINE1,CSF3,CXCL6,IL12B,GFER,CD80,TP53,IL18,LY96,CXCL13,CXCL5,CSF2,NOS3,CXCL10,CXCL8,CXCL11,HAVCR2,LILRB1,CD6,MTDH,FCAR,FCGR2B,ADAMTS13,ABL1,ASS1,TREM2,CDA,TNFRSF1B,IGFBPL1,CD274,LILRB2,IL6,TNF,CD36,MRC1,PLSCR3,CCL5,CCL3,SPON2,B2M
GO Process	GO:0070848	Response to growth factor	65	503	0.45	1.07e-10	9606.ENSP00000212355,9606.ENSP00000220772,9606.ENSP00000221930,9606.ENSP00000222390,9606.ENSP00000237837,9606.ENSP00000252809,9606.ENSP00000256637,9606.ENSP00000257408,9606.ENSP00000258080,9606.ENSP00000261883,9606.ENSP00000261937,9606.ENSP00000266031,9606.ENSP00000266980,9606.ENSP00000269305,9606.ENSP00000269571,9606.ENSP00000283147,9606.ENSP00000286758,9606.ENSP00000292408,9606.ENSP00000295379,9606.ENSP00000297904,9606.ENSP00000301244,9606.ENSP00000301691,9606.ENSP00000301873,9606.ENSP00000303423,9606.ENSP00000304408,9606.ENSP00000304802,9606.ENSP00000305769,9606.ENSP00000306512,9606.ENSP00000311127,9606.ENSP00000311184,9606.ENSP00000311697,9606.ENSP00000314897,9606.ENSP00000316338,9606.ENSP00000330382,9606.ENSP00000331746,9606.ENSP00000331831,9606.ENSP00000337014,9606.ENSP00000342098,9606.ENSP00000347591,9606.ENSP00000351905,9606.ENSP00000354207,9606.ENSP00000355231,9606.ENSP00000355759,9606.ENSP00000356448,9606.ENSP00000356694,9606.ENSP00000356792,9606.ENSP00000361423,9606.ENSP00000363804,9606.ENSP00000365435,9606.ENSP00000368683,9606.ENSP00000369500,9606.ENSP00000371770,9606.ENSP00000376911,9606.ENSP00000401445,9606.ENSP00000410294,9606.ENSP00000432973,9606.ENSP00000433208,9606.ENSP00000441954,9606.ENSP00000451040,9606.ENSP00000462468,9606.ENSP00000466214,9606.ENSP00000471477,9606.ENSP00000474412,9606.ENSP00000483552,9606.ENSP00000497748	TGFBR3,SFRP1,TGFB1,HGF,FGF23,GDF15,SORT1,KLB,HTRA2,CILP,FLT4,HYAL1,SLC39A5,TP53,ERBB2,BMP6,CXCL13,FGFR4,BMP10,VEGFD,SPINT2,SOST,LTBP3,FNTA,COL3A1,DTYMK,SMAD1,CXCL8,VEGFB,WFIKKN2,FGF5,ANGPT2,BAIAP2,PDGFB,CALCA,GAS6,HJV,SPINT1,GFRA1,TGFBR2,NTRK3,BECN1,PARP1,TPR,FASLG,XCL1,ABL1,KLF4,TNFRSF1B,EDN1,SYAP1,FGFBP1,LGMN,ERN1,FGFR2,PTPRK,PTH,SMAD5,PGF,YES1,PDCD5,FGF21,CCL5,FURIN,BMPER
GO Process	GO:1903035	Negative regulation of response to wounding	26	85	0.82	1.08e-10	9606.ENSP00000043402,9606.ENSP00000161559,9606.ENSP00000181383,9606.ENSP00000220809,9606.ENSP00000223095,9606.ENSP00000232003,9606.ENSP00000234071,9606.ENSP00000252486,9606.ENSP00000253496,9606.ENSP00000255040,9606.ENSP00000264690,9606.ENSP00000297494,9606.ENSP00000308938,9606.ENSP00000310036,9606.ENSP00000321853,9606.ENSP00000330382,9606.ENSP00000340864,9606.ENSP00000345243,9606.ENSP00000346032,9606.ENSP00000367459,9606.ENSP00000368683,9606.ENSP00000377003,9606.ENSP00000377783,9606.ENSP00000398698,9606.ENSP00000467537,9606.ENSP00000498441	RTN4R,CEACAM1,CPB2,PLAT,SERPINE1,HRG,PROC,APOE,F12,APCS,KLKB1,NOS3,PLG,CD34,SERPINF2,PDGFB,C1QTNF1,SIGLEC10,ANXA2,KIAA0319,EDN1,TSPAN8,PROS1,TNF,PTPRS,FGA
GO Process	GO:0045860	Positive regulation of protein kinase activity	58	416	0.48	1.12e-10	9606.ENSP00000011653,9606.ENSP00000221132,9606.ENSP00000221930,9606.ENSP00000230990,9606.ENSP00000231228,9606.ENSP00000237596,9606.ENSP00000244869,9606.ENSP00000255409,9606.ENSP00000259607,9606.ENSP00000267101,9606.ENSP00000269571,9606.ENSP00000276431,9606.ENSP00000280357,9606.ENSP00000286301,9606.ENSP00000288135,9606.ENSP00000296795,9606.ENSP00000296930,9606.ENSP00000308815,9606.ENSP00000312286,9606.ENSP00000312652,9606.ENSP00000312673,9606.ENSP00000327513,9606.ENSP00000330382,9606.ENSP00000331746,9606.ENSP00000331831,9606.ENSP00000335074,9606.ENSP00000351905,9606.ENSP00000354207,9606.ENSP00000361359,9606.ENSP00000361423,9606.ENSP00000363081,9606.ENSP00000364210,9606.ENSP00000368683,9606.ENSP00000369500,9606.ENSP00000378845,9606.ENSP00000379097,9606.ENSP00000384849,9606.ENSP00000387662,9606.ENSP00000389814,9606.ENSP00000391748,9606.ENSP00000398698,9606.ENSP00000398736,9606.ENSP00000401445,9606.ENSP00000404131,9606.ENSP00000404236,9606.ENSP00000411355,9606.ENSP00000420321,9606.ENSP00000422464,9606.ENSP00000442600,9606.ENSP00000451506,9606.ENSP00000453302,9606.ENSP00000465500,9606.ENSP00000468308,9606.ENSP00000474412,9606.ENSP00000483403,9606.ENSP00000495951,9606.ENSP00000499092,9606.ENSP00000500990	CD4,TNFRSF10A,TGFB1,HBEGF,IL12B,PKD2,EREG,CHI3L1,CCL21,ERBB3,ERBB2,TNFRSF10B,IL18,CSF1R,KIT,TLR3,NPM1,CCL19,PLA2G1B,LEP,GH1,CSF1,PDGFB,CALCA,GAS6,GHRL,TGFBR2,NTRK3,CD40,ABL1,DKK1,AGER,EDN1,SYAP1,LAT,AREG,CDKN1A,GCG,ADIPOQ,PILRB,TNF,CCN1,ERN1,TGFA,LILRA5,PTPRC,ROBO1,PDGFC,DAG1,TCL1A,ADAM8,TNFRSF11A,FAM20A,CCL5,GHR,KITLG,GPRC5C,SNCA
GO Process	GO:0044281	Small molecule metabolic process	142	1645	0.27	1.14e-10	9606.ENSP00000009530,9606.ENSP00000162749,9606.ENSP00000169298,9606.ENSP00000217426,9606.ENSP00000219345,9606.ENSP00000219599,9606.ENSP00000221930,9606.ENSP00000222002,9606.ENSP00000222553,9606.ENSP00000225275,9606.ENSP00000228510,9606.ENSP00000235628,9606.ENSP00000236850,9606.ENSP00000237837,9606.ENSP00000245907,9606.ENSP00000248923,9606.ENSP00000251810,9606.ENSP00000252486,9606.ENSP00000254878,9606.ENSP00000257770,9606.ENSP00000258317,9606.ENSP00000260270,9606.ENSP00000260599,9606.ENSP00000261714,9606.ENSP00000261733,9606.ENSP00000262288,9606.ENSP00000264005,9606.ENSP00000264170,9606.ENSP00000265627,9606.ENSP00000267814,9606.ENSP00000269305,9606.ENSP00000274137,9606.ENSP00000278025,9606.ENSP00000280097,9606.ENSP00000280362,9606.ENSP00000281243,9606.ENSP00000284031,9606.ENSP00000285599,9606.ENSP00000297258,9606.ENSP00000297494,9606.ENSP00000297785,9606.ENSP00000299155,9606.ENSP00000299299,9606.ENSP00000301149,9606.ENSP00000302620,9606.ENSP00000303208,9606.ENSP00000303356,9606.ENSP00000304802,9606.ENSP00000306606,9606.ENSP00000306817,9606.ENSP00000306920,9606.ENSP00000312286,9606.ENSP00000312652,9606.ENSP00000313432,9606.ENSP00000314649,9606.ENSP00000318868,9606.ENSP00000322316,9606.ENSP00000324105,9606.ENSP00000324343,9606.ENSP00000330393,9606.ENSP00000333664,9606.ENSP00000335074,9606.ENSP00000335620,9606.ENSP00000339883,9606.ENSP00000340409,9606.ENSP00000342109,9606.ENSP00000343190,9606.ENSP00000344155,9606.ENSP00000345179,9606.ENSP00000345341,9606.ENSP00000347213,9606.ENSP00000347495,9606.ENSP00000352584,9606.ENSP00000353720,9606.ENSP00000353770,9606.ENSP00000355759,9606.ENSP00000356905,9606.ENSP00000356969,9606.ENSP00000357425,9606.ENSP00000357535,9606.ENSP00000358107,9606.ENSP00000359539,9606.ENSP00000360687,9606.ENSP00000361471,9606.ENSP00000361965,9606.ENSP00000363603,9606.ENSP00000364212,9606.ENSP00000364649,9606.ENSP00000364802,9606.ENSP00000366410,9606.ENSP00000366654,9606.ENSP00000367890,9606.ENSP00000368066,9606.ENSP00000368517,9606.ENSP00000368683,9606.ENSP00000369055,9606.ENSP00000369814,9606.ENSP00000370635,9606.ENSP00000371152,9606.ENSP00000376911,9606.ENSP00000377284,9606.ENSP00000377696,9606.ENSP00000378897,9606.ENSP00000379038,9606.ENSP00000380070,9606.ENSP00000380856,9606.ENSP00000381231,9606.ENSP00000381250,9606.ENSP00000382731,9606.ENSP00000384296,9606.ENSP00000385763,9606.ENSP00000387159,9606.ENSP00000387662,9606.ENSP00000389814,9606.ENSP00000393847,9606.ENSP00000398698,9606.ENSP00000399415,9606.ENSP00000405573,9606.ENSP00000408025,9606.ENSP00000415743,9606.ENSP00000417138,9606.ENSP00000418525,9606.ENSP00000419628,9606.ENSP00000424630,9606.ENSP00000428540,9606.ENSP00000430269,9606.ENSP00000430950,9606.ENSP00000433208,9606.ENSP00000443459,9606.ENSP00000444788,9606.ENSP00000451206,9606.ENSP00000454071,9606.ENSP00000465356,9606.ENSP00000477639,9606.ENSP00000483403,9606.ENSP00000486361,9606.ENSP00000497642,9606.ENSP00000498065,9606.ENSP00000499140,9606.ENSP00000499199,9606.ENSP00000500193,9606.ENSP00000500990	CD74,TNFRSF1A,ST6GAL1,AHCY,PLA2G15,CRYM,TGFB1,SULT2A1,NAMPT,MPO,MVK,NT5C1A,APOA1,FGF23,C3,GGT1,RRM2B,APOE,RIDA,NT5E,NPL,FDX1,KHK,BLMH,ALDH2,SCPEP1,LCAT,KYNU,PON3,SORD,TP53,NDUFS6,FUOM,HNMT,PTS,QDPR,DDAH1,MAN2B2,FABP5,NOS3,ALDH1A1,AMN,PCBD1,GPD1,AGXT,PCSK9,DCXR,DTYMK,ADH1B,RBKS,GLB1,PLA2G1B,LEP,GRHPR,ALDH5A1,SHMT1,COQ7,ENO3,UPB1,LEPR,ACAA1,GHRL,GSTA1,LBR,SMPD1,SERPINA12,PPCDC,ABCA2,APOD,PTGES2,ENTPD2,WARS1,AKR1B10,CES1,RRM2,PARP1,VNN1,APOA2,SMPDL3A,ECHS1,CA14,GOT1,PTGDS,ASS1,ADA,FUCA1,CDA,SDHB,HSPA1A,NMNAT1,CA6,NADK,HAO1,ECHDC3,EDN1,B4GALT1,AKR1C4,SLC39A14,ASAH1,LGMN,FOLR1,NIT2,ASAH2,TYMP,GAPDH,FTCD,CBS,APOF,ADA2,ACY1,PTGR1,NPPC,GCG,ADIPOQ,PLA2G10,TNF,KYAT1,GPI,FBP1,CD36,PLTP,MME,NUDT5,ADH4,ST3GAL1,EPHX2,IDO1,PTH,BCAT1,TDO2,NPC2,LDLR,APOC1,NAGK,GHR,DBI,LPL,CA5A,CES2,SCLY,BTD,SNCA
GO Process	GO:0051049	Regulation of transport	149	1763	0.26	1.31e-10	9606.ENSP00000006053,9606.ENSP00000009530,9606.ENSP00000011653,9606.ENSP00000085219,9606.ENSP00000161559,9606.ENSP00000162749,9606.ENSP00000181383,9606.ENSP00000215781,9606.ENSP00000217386,9606.ENSP00000220772,9606.ENSP00000221930,9606.ENSP00000223095,9606.ENSP00000226279,9606.ENSP00000231228,9606.ENSP00000234310,9606.ENSP00000234347,9606.ENSP00000236850,9606.ENSP00000237596,9606.ENSP00000237837,9606.ENSP00000245907,9606.ENSP00000247153,9606.ENSP00000249075,9606.ENSP00000252486,9606.ENSP00000253083,9606.ENSP00000258080,9606.ENSP00000259607,9606.ENSP00000261023,9606.ENSP00000261769,9606.ENSP00000262262,9606.ENSP00000265087,9606.ENSP00000265643,9606.ENSP00000267101,9606.ENSP00000268150,9606.ENSP00000269141,9606.ENSP00000269571,9606.ENSP00000272190,9606.ENSP00000273784,9606.ENSP00000274368,9606.ENSP00000276571,9606.ENSP00000283147,9606.ENSP00000284240,9606.ENSP00000290271,9606.ENSP00000291744,9606.ENSP00000295228,9606.ENSP00000296280,9606.ENSP00000297258,9606.ENSP00000297494,9606.ENSP00000299367,9606.ENSP00000301050,9606.ENSP00000302935,9606.ENSP00000303208,9606.ENSP00000305651,9606.ENSP00000306884,9606.ENSP00000308815,9606.ENSP00000312286,9606.ENSP00000312652,9606.ENSP00000312673,9606.ENSP00000315997,9606.ENSP00000317714,9606.ENSP00000319730,9606.ENSP00000319883,9606.ENSP00000326813,9606.ENSP00000330382,9606.ENSP00000330393,9606.ENSP00000331736,9606.ENSP00000331746,9606.ENSP00000331831,9606.ENSP00000332656,9606.ENSP00000333298,9606.ENSP00000333769,9606.ENSP00000335074,9606.ENSP00000338934,9606.ENSP00000340409,9606.ENSP00000340864,9606.ENSP00000342143,9606.ENSP00000344155,9606.ENSP00000345179,9606.ENSP00000346032,9606.ENSP00000347379,9606.ENSP00000347409,9606.ENSP00000347457,9606.ENSP00000349486,9606.ENSP00000351497,9606.ENSP00000352264,9606.ENSP00000353259,9606.ENSP00000353720,9606.ENSP00000356448,9606.ENSP00000356694,9606.ENSP00000356792,9606.ENSP00000356969,9606.ENSP00000357981,9606.ENSP00000360293,9606.ENSP00000361087,9606.ENSP00000361423,9606.ENSP00000361965,9606.ENSP00000362205,9606.ENSP00000362817,9606.ENSP00000363081,9606.ENSP00000364802,9606.ENSP00000365253,9606.ENSP00000365435,9606.ENSP00000367263,9606.ENSP00000367991,9606.ENSP00000368683,9606.ENSP00000370542,9606.ENSP00000371425,9606.ENSP00000375618,9606.ENSP00000375629,9606.ENSP00000378856,9606.ENSP00000379438,9606.ENSP00000380948,9606.ENSP00000381185,9606.ENSP00000381581,9606.ENSP00000384719,9606.ENSP00000384973,9606.ENSP00000385675,9606.ENSP00000387662,9606.ENSP00000389326,9606.ENSP00000389814,9606.ENSP00000393847,9606.ENSP00000398698,9606.ENSP00000404236,9606.ENSP00000409007,9606.ENSP00000410715,9606.ENSP00000411355,9606.ENSP00000415743,9606.ENSP00000416126,9606.ENSP00000416561,9606.ENSP00000417138,9606.ENSP00000420298,9606.ENSP00000433208,9606.ENSP00000447730,9606.ENSP00000449795,9606.ENSP00000451300,9606.ENSP00000453302,9606.ENSP00000462468,9606.ENSP00000465356,9606.ENSP00000465500,9606.ENSP00000466214,9606.ENSP00000471477,9606.ENSP00000474412,9606.ENSP00000477908,9606.ENSP00000482259,9606.ENSP00000483552,9606.ENSP00000486361,9606.ENSP00000497444,9606.ENSP00000497910,9606.ENSP00000498441,9606.ENSP00000500990	CX3CL1,CD74,CD4,CD22,CEACAM1,TNFRSF1A,CPB2,OSM,OXT,SFRP1,TGFB1,SERPINE1,CD38,IL12B,PPP3R1,PRTN3,APOA1,PKD2,FGF23,C3,CFP,LIF,APOE,HIP1R,HTRA2,CCL21,ITGAV,CDH1,CD33,STC2,GAL,ERBB3,MFGE8,CDH2,ERBB2,REN,AHSG,CRHBP,CRH,BMP6,THY1,STC1,FCN2,INHBB,MASP1,FABP5,NOS3,C2,CACNB3,IL16,PCSK9,CXCL10,CXCL11,CCL19,PLA2G1B,LEP,GH1,LILRB1,STX4,PRSS8,ADGRE2,YOD1,PDGFB,LEPR,SELE,CALCA,GAS6,ENPP7,LAMP1,BSG,GHRL,EZR,SMPD1,C1QTNF1,PDZK1,ABCA2,APOD,ANXA2,OCLN,KEL,DNM3,SCRIB,FCGR2B,CD2AP,CD300A,CES1,TPR,FASLG,XCL1,APOA2,CTSS,SORBS1,SNCG,ABL1,ADA,TREM2,FABP3,DKK1,HSPA1A,LRRC38,TNFRSF1B,AHNAK,SEPTIN8,EDN1,SDC1,IFNGR2,LILRA2,LILRB2,LGALS9,UMOD,ITGB2,BCL2,LCP1,VSNL1,CHCHD10,IL6,GCG,ACE2,ADIPOQ,PLA2G10,TNF,LILRA5,GDNF,SFRP4,PTPRC,CD36,PRAP1,CFB,PLTP,CD200,PTH,CD63,TRIAP1,NUMB,ADAM8,YES1,APOC1,TNFRSF11A,PDCD5,FGF21,CCL5,CCL3,CCL4,FURIN,DBI,LRPAP1,B2M,FGA,SNCA
GO Process	GO:0051248	Negative regulation of protein metabolic process	103	1038	0.33	1.33e-10	9606.ENSP00000161559,9606.ENSP00000181383,9606.ENSP00000215727,9606.ENSP00000217131,9606.ENSP00000217244,9606.ENSP00000218388,9606.ENSP00000220772,9606.ENSP00000220809,9606.ENSP00000221930,9606.ENSP00000222390,9606.ENSP00000223095,9606.ENSP00000223642,9606.ENSP00000230990,9606.ENSP00000232003,9606.ENSP00000245907,9606.ENSP00000252486,9606.ENSP00000252593,9606.ENSP00000252992,9606.ENSP00000254722,9606.ENSP00000254878,9606.ENSP00000255040,9606.ENSP00000256104,9606.ENSP00000261023,9606.ENSP00000261313,9606.ENSP00000265029,9606.ENSP00000265132,9606.ENSP00000265563,9606.ENSP00000266085,9606.ENSP00000269305,9606.ENSP00000273784,9606.ENSP00000275815,9606.ENSP00000282728,9606.ENSP00000284240,9606.ENSP00000291568,9606.ENSP00000295228,9606.ENSP00000295550,9606.ENSP00000295834,9606.ENSP00000296930,9606.ENSP00000298510,9606.ENSP00000301244,9606.ENSP00000305731,9606.ENSP00000311184,9606.ENSP00000311502,9606.ENSP00000315630,9606.ENSP00000317468,9606.ENSP00000318868,9606.ENSP00000321853,9606.ENSP00000328773,9606.ENSP00000330959,9606.ENSP00000331368,9606.ENSP00000331831,9606.ENSP00000333203,9606.ENSP00000334928,9606.ENSP00000337133,9606.ENSP00000339328,9606.ENSP00000340409,9606.ENSP00000340691,9606.ENSP00000342098,9606.ENSP00000342109,9606.ENSP00000345179,9606.ENSP00000345672,9606.ENSP00000346032,9606.ENSP00000347379,9606.ENSP00000347495,9606.ENSP00000353259,9606.ENSP00000354207,9606.ENSP00000355812,9606.ENSP00000356016,9606.ENSP00000356448,9606.ENSP00000361423,9606.ENSP00000362205,9606.ENSP00000363081,9606.ENSP00000363804,9606.ENSP00000363827,9606.ENSP00000364802,9606.ENSP00000365528,9606.ENSP00000368683,9606.ENSP00000375616,9606.ENSP00000375629,9606.ENSP00000377783,9606.ENSP00000380070,9606.ENSP00000381448,9606.ENSP00000384849,9606.ENSP00000389814,9606.ENSP00000398698,9606.ENSP00000405573,9606.ENSP00000411355,9606.ENSP00000415769,9606.ENSP00000416255,9606.ENSP00000422591,9606.ENSP00000434412,9606.ENSP00000437550,9606.ENSP00000449795,9606.ENSP00000451172,9606.ENSP00000454071,9606.ENSP00000469049,9606.ENSP00000478490,9606.ENSP00000481309,9606.ENSP00000483552,9606.ENSP00000486361,9606.ENSP00000497550,9606.ENSP00000498441,9606.ENSP00000500990	CEACAM1,CPB2,SERPIND1,CTSZ,CSNK2A1,TIMP1,SFRP1,PLAT,TGFB1,HGF,SERPINE1,C5,HBEGF,HRG,C3,APOE,BST2,CEP85,SERPINF1,RIDA,APCS,FABP4,ITGAV,PEBP1,FETUB,AMBP,PRKAR2A,TIMP3,TP53,AHSG,EPHA1,HHEX,THY1,CSTB,INHBB,COL6A3,FABP1,NPM1,PRDX3,SPINT2,CST1,WFIKKN2,HEG1,SWAP70,CHMP6,SHMT1,SERPINF2,HEXIM1,IL1R2,SERPINB8,GAS6,SERPINA5,PTPRB,SERPINA9,PLAUR,SMPD1,EIF4EBP1,SPINT1,SERPINA12,APOD,CTSB,ANXA2,OCLN,WARS1,CD300A,NTRK3,FGFR1OP,CR1,TPR,ABL1,TREM2,DKK1,KLF4,HSPG2,HSPA1A,PTPRH,EDN1,LILRB4,LILRB2,PROS1,GAPDH,CST3,CDKN1A,ADIPOQ,TNF,GPI,PTPRC,ITIH3,EIF4G1,SLIT2,SERPINH1,LATS1,TRIAP1,SERPINA4,LDLR,TNFSF14,YTHDF3,SPINK6,FURIN,DBI,PI16,FGA,SNCA
GO Process	GO:0007162	Negative regulation of cell adhesion	47	289	0.55	1.34e-10	9606.ENSP00000006053,9606.ENSP00000009530,9606.ENSP00000161559,9606.ENSP00000220597,9606.ENSP00000221930,9606.ENSP00000223095,9606.ENSP00000232003,9606.ENSP00000236850,9606.ENSP00000259206,9606.ENSP00000259607,9606.ENSP00000261769,9606.ENSP00000264246,9606.ENSP00000267101,9606.ENSP00000269571,9606.ENSP00000283147,9606.ENSP00000301244,9606.ENSP00000308938,9606.ENSP00000312002,9606.ENSP00000314897,9606.ENSP00000315630,9606.ENSP00000315997,9606.ENSP00000340864,9606.ENSP00000345179,9606.ENSP00000347948,9606.ENSP00000349486,9606.ENSP00000351497,9606.ENSP00000352288,9606.ENSP00000353259,9606.ENSP00000356016,9606.ENSP00000356792,9606.ENSP00000359504,9606.ENSP00000360269,9606.ENSP00000361423,9606.ENSP00000361471,9606.ENSP00000363804,9606.ENSP00000363869,9606.ENSP00000370989,9606.ENSP00000375616,9606.ENSP00000375629,9606.ENSP00000378856,9606.ENSP00000381133,9606.ENSP00000383303,9606.ENSP00000385334,9606.ENSP00000389814,9606.ENSP00000411355,9606.ENSP00000416330,9606.ENSP00000430950	CX3CL1,CD74,CEACAM1,PAG1,TGFB1,SERPINE1,HRG,APOA1,IL1RN,CCL21,CDH1,CD80,ERBB3,ERBB2,BMP6,SPINT2,PLG,HAVCR2,ANGPT2,SWAP70,LILRB1,C1QTNF1,APOD,TNFRSF14,SCRIB,FCGR2B,PLXNB2,CD300A,CR1,XCL1,GBP1,TACSTD2,ABL1,ASS1,KLF4,VSIG4,CD274,LILRB4,LILRB2,LGALS9,FGL1,DSCAM,MAD1L1,ADIPOQ,PTPRC,TGFBI,IDO1
GO Process	GO:0010648	Negative regulation of cell communication	123	1348	0.3	1.53e-10	9606.ENSP00000006053,9606.ENSP00000009530,9606.ENSP00000085219,9606.ENSP00000161559,9606.ENSP00000166139,9606.ENSP00000212355,9606.ENSP00000215781,9606.ENSP00000217244,9606.ENSP00000220772,9606.ENSP00000221891,9606.ENSP00000222390,9606.ENSP00000223095,9606.ENSP00000226279,9606.ENSP00000231228,9606.ENSP00000232003,9606.ENSP00000233809,9606.ENSP00000236850,9606.ENSP00000237837,9606.ENSP00000239462,9606.ENSP00000249075,9606.ENSP00000251810,9606.ENSP00000252486,9606.ENSP00000252809,9606.ENSP00000253354,9606.ENSP00000258080,9606.ENSP00000259206,9606.ENSP00000261023,9606.ENSP00000261313,9606.ENSP00000261883,9606.ENSP00000263671,9606.ENSP00000264381,9606.ENSP00000264832,9606.ENSP00000265132,9606.ENSP00000266085,9606.ENSP00000267101,9606.ENSP00000269141,9606.ENSP00000269305,9606.ENSP00000269593,9606.ENSP00000273784,9606.ENSP00000274368,9606.ENSP00000275525,9606.ENSP00000276571,9606.ENSP00000282728,9606.ENSP00000284240,9606.ENSP00000286574,9606.ENSP00000295113,9606.ENSP00000295228,9606.ENSP00000295317,9606.ENSP00000296871,9606.ENSP00000297494,9606.ENSP00000301691,9606.ENSP00000306253,9606.ENSP00000306512,9606.ENSP00000308976,9606.ENSP00000311184,9606.ENSP00000311502,9606.ENSP00000312652,9606.ENSP00000317272,9606.ENSP00000317468,9606.ENSP00000318822,9606.ENSP00000330523,9606.ENSP00000330959,9606.ENSP00000331746,9606.ENSP00000331831,9606.ENSP00000335074,9606.ENSP00000337014,9606.ENSP00000338934,9606.ENSP00000339328,9606.ENSP00000340292,9606.ENSP00000340409,9606.ENSP00000341911,9606.ENSP00000345179,9606.ENSP00000346478,9606.ENSP00000351497,9606.ENSP00000351619,9606.ENSP00000352264,9606.ENSP00000353259,9606.ENSP00000359504,9606.ENSP00000360181,9606.ENSP00000360764,9606.ENSP00000361423,9606.ENSP00000361965,9606.ENSP00000362205,9606.ENSP00000363081,9606.ENSP00000364802,9606.ENSP00000367151,9606.ENSP00000368683,9606.ENSP00000370698,9606.ENSP00000375616,9606.ENSP00000375618,9606.ENSP00000375678,9606.ENSP00000376911,9606.ENSP00000378897,9606.ENSP00000381185,9606.ENSP00000384719,9606.ENSP00000385334,9606.ENSP00000385675,9606.ENSP00000389326,9606.ENSP00000389814,9606.ENSP00000398698,9606.ENSP00000405338,9606.ENSP00000408025,9606.ENSP00000409007,9606.ENSP00000410715,9606.ENSP00000411355,9606.ENSP00000416126,9606.ENSP00000420321,9606.ENSP00000422185,9606.ENSP00000422591,9606.ENSP00000436607,9606.ENSP00000437550,9606.ENSP00000442600,9606.ENSP00000446252,9606.ENSP00000449795,9606.ENSP00000463069,9606.ENSP00000467537,9606.ENSP00000474412,9606.ENSP00000478490,9606.ENSP00000478927,9606.ENSP00000497444,9606.ENSP00000497748,9606.ENSP00000498441,9606.ENSP00000500990	CX3CL1,CD74,CD22,CEACAM1,FSTL3,TGFBR3,OSM,CSNK2A1,SFRP1,APLP1,HGF,SERPINE1,CD38,IL12B,HRG,IGFBP2,APOA1,FGF23,TNN,LIF,RRM2B,APOE,GDF15,BPIFB1,HTRA2,IL1RN,ITGAV,PEBP1,CILP,CHRDL2,BCHE,ICAM1,AMBP,TIMP3,ERBB3,CDH2,TP53,IGFBP4,AHSG,CRHBP,IGFBP1,CRH,HHEX,THY1,WIF1,FRZB,INHBB,RNF149,CSF2,NOS3,SOST,ITPR1,CXCL8,VWC2L,WFIKKN2,HEG1,LEP,MET,CHMP6,BID,CTHRC1,IL1R2,CALCA,GAS6,GHRL,HJV,EZR,PLAUR,DLK1,SMPD1,PALM,APOD,ADAMTSL2,FCGR2B,PBLD,CD2AP,CD300A,GBP1,SH2D1A,EGFL7,ABL1,ADA,TREM2,DKK1,HSPA1A,PCDH17,EDN1,IL6ST,LILRB4,LILRA2,KLK14,LGMN,ASAH2,BCL2,VSNL1,MAD1L1,IL6,ACE2,ADIPOQ,TNF,INPP5D,FBP1,GDNF,SFRP4,PTPRC,PRAP1,ROBO1,SORCS2,SLIT2,ADM,LATS1,DAG1,SOD2,TRIAP1,RNF43,PTPRS,CCL5,YTHDF3,YAP1,LRPAP1,BMPER,FGA,SNCA
GO Process	GO:0071219	Cellular response to molecule of bacterial origin	39	205	0.62	1.6e-10	9606.ENSP00000217407,9606.ENSP00000221930,9606.ENSP00000223095,9606.ENSP00000225474,9606.ENSP00000226317,9606.ENSP00000231228,9606.ENSP00000248114,9606.ENSP00000264246,9606.ENSP00000280357,9606.ENSP00000284818,9606.ENSP00000286758,9606.ENSP00000296027,9606.ENSP00000296871,9606.ENSP00000297494,9606.ENSP00000305651,9606.ENSP00000306512,9606.ENSP00000306884,9606.ENSP00000312002,9606.ENSP00000315997,9606.ENSP00000323280,9606.ENSP00000338235,9606.ENSP00000347714,9606.ENSP00000351497,9606.ENSP00000360997,9606.ENSP00000361423,9606.ENSP00000361471,9606.ENSP00000362205,9606.ENSP00000365435,9606.ENSP00000370989,9606.ENSP00000375629,9606.ENSP00000385675,9606.ENSP00000398698,9606.ENSP00000415743,9606.ENSP00000455897,9606.ENSP00000459019,9606.ENSP00000474412,9606.ENSP00000477908,9606.ENSP00000483599,9606.ENSP00000497910	LBP,TGFB1,SERPINE1,CSF3,CXCL6,IL12B,GFER,CD80,IL18,LY96,CXCL13,CXCL5,CSF2,NOS3,CXCL10,CXCL8,CXCL11,HAVCR2,LILRB1,CD6,MTDH,FCAR,FCGR2B,ADAMTS13,ABL1,ASS1,TREM2,TNFRSF1B,CD274,LILRB2,IL6,TNF,CD36,MRC1,PLSCR3,CCL5,CCL3,SPON2,B2M
GO Process	GO:0071363	Cellular response to growth factor stimulus	62	473	0.46	1.99e-10	9606.ENSP00000212355,9606.ENSP00000220772,9606.ENSP00000221930,9606.ENSP00000222390,9606.ENSP00000237837,9606.ENSP00000252809,9606.ENSP00000256637,9606.ENSP00000257408,9606.ENSP00000258080,9606.ENSP00000261883,9606.ENSP00000261937,9606.ENSP00000266031,9606.ENSP00000266980,9606.ENSP00000269305,9606.ENSP00000269571,9606.ENSP00000283147,9606.ENSP00000286758,9606.ENSP00000292408,9606.ENSP00000295379,9606.ENSP00000297904,9606.ENSP00000301244,9606.ENSP00000301691,9606.ENSP00000301873,9606.ENSP00000303423,9606.ENSP00000304408,9606.ENSP00000304802,9606.ENSP00000305769,9606.ENSP00000306512,9606.ENSP00000311127,9606.ENSP00000311184,9606.ENSP00000311697,9606.ENSP00000314897,9606.ENSP00000316338,9606.ENSP00000330382,9606.ENSP00000331746,9606.ENSP00000331831,9606.ENSP00000337014,9606.ENSP00000342098,9606.ENSP00000347591,9606.ENSP00000351905,9606.ENSP00000354207,9606.ENSP00000355231,9606.ENSP00000355759,9606.ENSP00000356792,9606.ENSP00000361423,9606.ENSP00000363804,9606.ENSP00000365435,9606.ENSP00000368683,9606.ENSP00000369500,9606.ENSP00000371770,9606.ENSP00000376911,9606.ENSP00000401445,9606.ENSP00000410294,9606.ENSP00000432973,9606.ENSP00000441954,9606.ENSP00000451040,9606.ENSP00000462468,9606.ENSP00000466214,9606.ENSP00000471477,9606.ENSP00000474412,9606.ENSP00000483552,9606.ENSP00000497748	TGFBR3,SFRP1,TGFB1,HGF,FGF23,GDF15,SORT1,KLB,HTRA2,CILP,FLT4,HYAL1,SLC39A5,TP53,ERBB2,BMP6,CXCL13,FGFR4,BMP10,VEGFD,SPINT2,SOST,LTBP3,FNTA,COL3A1,DTYMK,SMAD1,CXCL8,VEGFB,WFIKKN2,FGF5,ANGPT2,BAIAP2,PDGFB,CALCA,GAS6,HJV,SPINT1,GFRA1,TGFBR2,NTRK3,BECN1,PARP1,XCL1,ABL1,KLF4,TNFRSF1B,EDN1,SYAP1,FGFBP1,LGMN,ERN1,FGFR2,PTPRK,SMAD5,PGF,YES1,PDCD5,FGF21,CCL5,FURIN,BMPER
GO Process	GO:0044000	Movement in host	32	139	0.7	2.02e-10	9606.ENSP00000011653,9606.ENSP00000228463,9606.ENSP00000261023,9606.ENSP00000264246,9606.ENSP00000264832,9606.ENSP00000264896,9606.ENSP00000284878,9606.ENSP00000293379,9606.ENSP00000300060,9606.ENSP00000317468,9606.ENSP00000331831,9606.ENSP00000333298,9606.ENSP00000333769,9606.ENSP00000340409,9606.ENSP00000341141,9606.ENSP00000345344,9606.ENSP00000345672,9606.ENSP00000347948,9606.ENSP00000353731,9606.ENSP00000356016,9606.ENSP00000356056,9606.ENSP00000357005,9606.ENSP00000364802,9606.ENSP00000366091,9606.ENSP00000368538,9606.ENSP00000376197,9606.ENSP00000389326,9606.ENSP00000402060,9606.ENSP00000442600,9606.ENSP00000454071,9606.ENSP00000455897,9606.ENSP00000487363	CD4,SELPLG,ITGAV,CD80,ICAM1,SCARB2,CXADR,ITGA5,ANPEP,CHMP6,GAS6,LAMP1,BSG,SMPD1,SIGLEC1,CTSL,CTSB,TNFRSF14,DPP4,CR1,DYNLT1,F11R,HSPA1A,MOG,TNFRSF4,TFRC,ACE2,PVR,DAG1,LDLR,MRC1,HAVCR1
GO Process	GO:0042129	Regulation of T cell proliferation	37	187	0.63	2.11e-10	9606.ENSP00000210060,9606.ENSP00000221930,9606.ENSP00000223795,9606.ENSP00000231228,9606.ENSP00000233809,9606.ENSP00000264246,9606.ENSP00000269571,9606.ENSP00000280357,9606.ENSP00000308815,9606.ENSP00000312002,9606.ENSP00000312652,9606.ENSP00000315997,9606.ENSP00000318822,9606.ENSP00000323280,9606.ENSP00000324890,9606.ENSP00000347948,9606.ENSP00000349486,9606.ENSP00000351905,9606.ENSP00000356016,9606.ENSP00000356792,9606.ENSP00000363869,9606.ENSP00000364210,9606.ENSP00000365048,9606.ENSP00000365435,9606.ENSP00000370698,9606.ENSP00000370989,9606.ENSP00000375616,9606.ENSP00000375629,9606.ENSP00000376197,9606.ENSP00000378856,9606.ENSP00000385334,9606.ENSP00000385675,9606.ENSP00000411355,9606.ENSP00000430950,9606.ENSP00000470788,9606.ENSP00000474412,9606.ENSP00000495951	DHPS,TGFB1,TNFSF8,IL12B,IGFBP2,CD80,ERBB2,IL18,CCL19,HAVCR2,LEP,LILRB1,BID,CD6,CD28,TNFRSF14,SCRIB,TGFBR2,CR1,XCL1,VSIG4,AGER,TNFSF13B,TNFRSF1B,IL6ST,CD274,LILRB4,LILRB2,TFRC,LGALS9,MAD1L1,IL6,PTPRC,IDO1,IL12RB1,CCL5,KITLG
GO Process	GO:0030195	Negative regulation of blood coagulation	20	46	0.98	2.25e-10	9606.ENSP00000161559,9606.ENSP00000181383,9606.ENSP00000220809,9606.ENSP00000223095,9606.ENSP00000232003,9606.ENSP00000234071,9606.ENSP00000252486,9606.ENSP00000253496,9606.ENSP00000264690,9606.ENSP00000297494,9606.ENSP00000308938,9606.ENSP00000310036,9606.ENSP00000321853,9606.ENSP00000330382,9606.ENSP00000340864,9606.ENSP00000346032,9606.ENSP00000368683,9606.ENSP00000377003,9606.ENSP00000377783,9606.ENSP00000498441	CEACAM1,CPB2,PLAT,SERPINE1,HRG,PROC,APOE,F12,KLKB1,NOS3,PLG,CD34,SERPINF2,PDGFB,C1QTNF1,ANXA2,EDN1,TSPAN8,PROS1,FGA
GO Process	GO:0019058	Viral life cycle	36	178	0.64	2.37e-10	9606.ENSP00000011653,9606.ENSP00000228463,9606.ENSP00000252486,9606.ENSP00000261023,9606.ENSP00000264246,9606.ENSP00000264832,9606.ENSP00000264896,9606.ENSP00000284878,9606.ENSP00000293379,9606.ENSP00000300060,9606.ENSP00000317468,9606.ENSP00000318629,9606.ENSP00000331831,9606.ENSP00000333298,9606.ENSP00000333769,9606.ENSP00000340409,9606.ENSP00000341141,9606.ENSP00000345344,9606.ENSP00000345672,9606.ENSP00000347948,9606.ENSP00000353731,9606.ENSP00000356016,9606.ENSP00000356056,9606.ENSP00000357005,9606.ENSP00000364802,9606.ENSP00000366091,9606.ENSP00000368538,9606.ENSP00000375873,9606.ENSP00000376197,9606.ENSP00000389326,9606.ENSP00000402060,9606.ENSP00000442600,9606.ENSP00000454071,9606.ENSP00000455897,9606.ENSP00000483552,9606.ENSP00000487363	CD4,SELPLG,APOE,ITGAV,CD80,ICAM1,SCARB2,CXADR,ITGA5,ANPEP,CHMP6,VPS37A,GAS6,LAMP1,BSG,SMPD1,SIGLEC1,CTSL,CTSB,TNFRSF14,DPP4,CR1,DYNLT1,F11R,HSPA1A,MOG,TNFRSF4,ATG16L1,TFRC,ACE2,PVR,DAG1,LDLR,MRC1,FURIN,HAVCR1
GO Process	GO:0032946	Positive regulation of mononuclear cell proliferation	33	150	0.68	2.64e-10	9606.ENSP00000009530,9606.ENSP00000169298,9606.ENSP00000210060,9606.ENSP00000226279,9606.ENSP00000231228,9606.ENSP00000233809,9606.ENSP00000264246,9606.ENSP00000280357,9606.ENSP00000308815,9606.ENSP00000312002,9606.ENSP00000312652,9606.ENSP00000323280,9606.ENSP00000324890,9606.ENSP00000327513,9606.ENSP00000351905,9606.ENSP00000356792,9606.ENSP00000361359,9606.ENSP00000361965,9606.ENSP00000364210,9606.ENSP00000365048,9606.ENSP00000368538,9606.ENSP00000370698,9606.ENSP00000370989,9606.ENSP00000375629,9606.ENSP00000376197,9606.ENSP00000378856,9606.ENSP00000381185,9606.ENSP00000384849,9606.ENSP00000385675,9606.ENSP00000411355,9606.ENSP00000470788,9606.ENSP00000474412,9606.ENSP00000495951	CD74,ST6GAL1,DHPS,CD38,IL12B,IGFBP2,CD80,IL18,CCL19,HAVCR2,LEP,CD6,CD28,CSF1,TGFBR2,XCL1,CD40,ADA,AGER,TNFSF13B,TNFRSF4,IL6ST,CD274,LILRB2,TFRC,LGALS9,BCL2,CDKN1A,IL6,PTPRC,IL12RB1,CCL5,KITLG
GO Process	GO:0071495	Cellular response to endogenous stimulus	106	1103	0.32	3.53e-10	9606.ENSP00000001008,9606.ENSP00000161559,9606.ENSP00000212355,9606.ENSP00000216714,9606.ENSP00000220772,9606.ENSP00000220809,9606.ENSP00000221891,9606.ENSP00000221930,9606.ENSP00000233809,9606.ENSP00000237596,9606.ENSP00000237837,9606.ENSP00000248114,9606.ENSP00000252809,9606.ENSP00000254722,9606.ENSP00000256637,9606.ENSP00000257408,9606.ENSP00000260270,9606.ENSP00000261769,9606.ENSP00000261883,9606.ENSP00000264832,9606.ENSP00000266031,9606.ENSP00000266980,9606.ENSP00000269305,9606.ENSP00000269571,9606.ENSP00000272190,9606.ENSP00000274368,9606.ENSP00000275525,9606.ENSP00000283147,9606.ENSP00000286758,9606.ENSP00000287295,9606.ENSP00000288135,9606.ENSP00000290271,9606.ENSP00000290953,9606.ENSP00000292408,9606.ENSP00000295228,9606.ENSP00000295379,9606.ENSP00000295666,9606.ENSP00000301149,9606.ENSP00000301244,9606.ENSP00000301691,9606.ENSP00000301873,9606.ENSP00000303208,9606.ENSP00000303423,9606.ENSP00000304408,9606.ENSP00000305769,9606.ENSP00000306512,9606.ENSP00000311184,9606.ENSP00000311697,9606.ENSP00000312286,9606.ENSP00000312652,9606.ENSP00000312673,9606.ENSP00000316338,9606.ENSP00000318868,9606.ENSP00000330382,9606.ENSP00000330393,9606.ENSP00000331746,9606.ENSP00000335074,9606.ENSP00000337014,9606.ENSP00000338934,9606.ENSP00000342098,9606.ENSP00000345344,9606.ENSP00000345672,9606.ENSP00000351497,9606.ENSP00000351905,9606.ENSP00000354207,9606.ENSP00000355231,9606.ENSP00000355759,9606.ENSP00000356792,9606.ENSP00000357981,9606.ENSP00000359539,9606.ENSP00000360293,9606.ENSP00000361423,9606.ENSP00000361471,9606.ENSP00000362205,9606.ENSP00000364210,9606.ENSP00000364802,9606.ENSP00000364979,9606.ENSP00000368683,9606.ENSP00000369500,9606.ENSP00000369814,9606.ENSP00000370635,9606.ENSP00000371770,9606.ENSP00000376911,9606.ENSP00000377284,9606.ENSP00000389814,9606.ENSP00000398698,9606.ENSP00000408025,9606.ENSP00000410294,9606.ENSP00000415743,9606.ENSP00000418009,9606.ENSP00000422464,9606.ENSP00000422591,9606.ENSP00000432973,9606.ENSP00000433208,9606.ENSP00000437550,9606.ENSP00000441954,9606.ENSP00000451040,9606.ENSP00000462468,9606.ENSP00000466214,9606.ENSP00000471477,9606.ENSP00000474412,9606.ENSP00000478927,9606.ENSP00000483403,9606.ENSP00000483552,9606.ENSP00000497748,9606.ENSP00000500990	FKBP4,CEACAM1,TGFBR3,APEX1,SFRP1,PLAT,APLP1,TGFB1,IGFBP2,PKD2,FGF23,GFER,GDF15,SERPINF1,SORT1,KLB,FDX1,CDH1,CILP,ICAM1,HYAL1,SLC39A5,TP53,ERBB2,REN,CRHBP,IGFBP1,BMP6,CXCL13,AIFM1,KIT,STC1,AGRP,FGFR4,INHBB,BMP10,IGFBP7,GPD1,SPINT2,SOST,LTBP3,PCSK9,FNTA,COL3A1,SMAD1,CXCL8,WFIKKN2,FGF5,PLA2G1B,LEP,GH1,BAIAP2,SHMT1,PDGFB,LEPR,CALCA,GHRL,HJV,EZR,SPINT1,CTSL,CTSB,FCGR2B,TGFBR2,NTRK3,BECN1,PARP1,XCL1,CTSS,GOT1,SORBS1,ABL1,ASS1,TREM2,AGER,HSPA1A,COL4A1,EDN1,SYAP1,AKR1C4,SLC39A14,FGFBP1,LGMN,FOLR1,ADIPOQ,TNF,FBP1,FGFR2,CD36,RARRES2,PDGFC,SLIT2,PTPRK,PTH,LATS1,SMAD5,PGF,YES1,PDCD5,FGF21,CCL5,YAP1,GHR,FURIN,BMPER,SNCA
GO Process	GO:0070555	Response to interleukin-1	30	125	0.72	3.82e-10	9606.ENSP00000006053,9606.ENSP00000219235,9606.ENSP00000220772,9606.ENSP00000225844,9606.ENSP00000226279,9606.ENSP00000255409,9606.ENSP00000259607,9606.ENSP00000266031,9606.ENSP00000295228,9606.ENSP00000306512,9606.ENSP00000308815,9606.ENSP00000331736,9606.ENSP00000340409,9606.ENSP00000351671,9606.ENSP00000356792,9606.ENSP00000359504,9606.ENSP00000361359,9606.ENSP00000367832,9606.ENSP00000368683,9606.ENSP00000378118,9606.ENSP00000378856,9606.ENSP00000465500,9606.ENSP00000474412,9606.ENSP00000477908,9606.ENSP00000478024,9606.ENSP00000479955,9606.ENSP00000482259,9606.ENSP00000483403,9606.ENSP00000484078,9606.ENSP00000500990	CX3CL1,CCL22,SFRP1,CCL13,CD38,CHI3L1,CCL21,HYAL1,INHBB,CXCL8,CCL19,SELE,SMPD1,CCL20,XCL1,GBP1,CD40,CCL7,EDN1,CCL8,LGALS9,TNFRSF11A,CCL5,CCL3,CCL16,CCL18,CCL4,GHR,CCL15,SNCA
GO Process	GO:0002819	Regulation of adaptive immune response	37	195	0.62	6.02e-10	9606.ENSP00000011653,9606.ENSP00000161559,9606.ENSP00000221930,9606.ENSP00000231228,9606.ENSP00000245907,9606.ENSP00000264072,9606.ENSP00000264246,9606.ENSP00000280357,9606.ENSP00000308815,9606.ENSP00000312002,9606.ENSP00000315997,9606.ENSP00000324890,9606.ENSP00000338130,9606.ENSP00000338171,9606.ENSP00000347948,9606.ENSP00000351497,9606.ENSP00000356016,9606.ENSP00000356792,9606.ENSP00000361359,9606.ENSP00000361965,9606.ENSP00000362205,9606.ENSP00000364210,9606.ENSP00000365048,9606.ENSP00000365435,9606.ENSP00000370698,9606.ENSP00000370989,9606.ENSP00000375616,9606.ENSP00000376197,9606.ENSP00000385675,9606.ENSP00000387211,9606.ENSP00000398698,9606.ENSP00000402060,9606.ENSP00000403495,9606.ENSP00000411355,9606.ENSP00000470788,9606.ENSP00000484431,9606.ENSP00000497910	CD4,CEACAM1,TGFB1,IL12B,C3,FCER2,CD80,IL18,CCL19,HAVCR2,LILRB1,CD28,KLRD1,SKAP1,TNFRSF14,FCGR2B,CR1,XCL1,CD40,ADA,TREM2,AGER,TNFSF13B,TNFRSF1B,IL6ST,CD274,LILRB4,TFRC,IL6,IL18R1,TNF,PVR,LTA,PTPRC,IL12RB1,CD48,B2M
GO Process	GO:0071222	Cellular response to lipopolysaccharide	37	195	0.62	6.02e-10	9606.ENSP00000217407,9606.ENSP00000221930,9606.ENSP00000223095,9606.ENSP00000225474,9606.ENSP00000226317,9606.ENSP00000231228,9606.ENSP00000248114,9606.ENSP00000264246,9606.ENSP00000280357,9606.ENSP00000284818,9606.ENSP00000286758,9606.ENSP00000296027,9606.ENSP00000296871,9606.ENSP00000297494,9606.ENSP00000305651,9606.ENSP00000306512,9606.ENSP00000306884,9606.ENSP00000312002,9606.ENSP00000315997,9606.ENSP00000323280,9606.ENSP00000338235,9606.ENSP00000347714,9606.ENSP00000360997,9606.ENSP00000361423,9606.ENSP00000361471,9606.ENSP00000365435,9606.ENSP00000370989,9606.ENSP00000375629,9606.ENSP00000385675,9606.ENSP00000398698,9606.ENSP00000415743,9606.ENSP00000455897,9606.ENSP00000459019,9606.ENSP00000474412,9606.ENSP00000477908,9606.ENSP00000483599,9606.ENSP00000497910	LBP,TGFB1,SERPINE1,CSF3,CXCL6,IL12B,GFER,CD80,IL18,LY96,CXCL13,CXCL5,CSF2,NOS3,CXCL10,CXCL8,CXCL11,HAVCR2,LILRB1,CD6,MTDH,FCAR,ADAMTS13,ABL1,ASS1,TNFRSF1B,CD274,LILRB2,IL6,TNF,CD36,MRC1,PLSCR3,CCL5,CCL3,SPON2,B2M
GO Process	GO:0002548	Monocyte chemotaxis	19	43	0.98	6.07e-10	9606.ENSP00000006053,9606.ENSP00000219235,9606.ENSP00000225844,9606.ENSP00000259607,9606.ENSP00000308815,9606.ENSP00000330382,9606.ENSP00000331746,9606.ENSP00000351671,9606.ENSP00000356792,9606.ENSP00000367832,9606.ENSP00000378118,9606.ENSP00000385675,9606.ENSP00000465500,9606.ENSP00000474412,9606.ENSP00000477908,9606.ENSP00000478024,9606.ENSP00000479955,9606.ENSP00000482259,9606.ENSP00000484078	CX3CL1,CCL22,CCL13,CCL21,CCL19,PDGFB,CALCA,CCL20,XCL1,CCL7,CCL8,IL6,TNFRSF11A,CCL5,CCL3,CCL16,CCL18,CCL4,CCL15
GO Process	GO:0051701	Biological process involved in interaction with host	33	157	0.66	7.41e-10	9606.ENSP00000011653,9606.ENSP00000228463,9606.ENSP00000261023,9606.ENSP00000264246,9606.ENSP00000264832,9606.ENSP00000264896,9606.ENSP00000284878,9606.ENSP00000293379,9606.ENSP00000295228,9606.ENSP00000300060,9606.ENSP00000317468,9606.ENSP00000331831,9606.ENSP00000333298,9606.ENSP00000333769,9606.ENSP00000340409,9606.ENSP00000341141,9606.ENSP00000345344,9606.ENSP00000345672,9606.ENSP00000347948,9606.ENSP00000353731,9606.ENSP00000356016,9606.ENSP00000356056,9606.ENSP00000357005,9606.ENSP00000364802,9606.ENSP00000366091,9606.ENSP00000368538,9606.ENSP00000376197,9606.ENSP00000389326,9606.ENSP00000402060,9606.ENSP00000442600,9606.ENSP00000454071,9606.ENSP00000455897,9606.ENSP00000487363	CD4,SELPLG,ITGAV,CD80,ICAM1,SCARB2,CXADR,ITGA5,INHBB,ANPEP,CHMP6,GAS6,LAMP1,BSG,SMPD1,SIGLEC1,CTSL,CTSB,TNFRSF14,DPP4,CR1,DYNLT1,F11R,HSPA1A,MOG,TNFRSF4,TFRC,ACE2,PVR,DAG1,LDLR,MRC1,HAVCR1
GO Process	GO:0010604	Positive regulation of macromolecule metabolic process	246	3533	0.18	8.82e-10	9606.ENSP00000006053,9606.ENSP00000009530,9606.ENSP00000011653,9606.ENSP00000053867,9606.ENSP00000162749,9606.ENSP00000166139,9606.ENSP00000215781,9606.ENSP00000216181,9606.ENSP00000216714,9606.ENSP00000217244,9606.ENSP00000217407,9606.ENSP00000220772,9606.ENSP00000221132,9606.ENSP00000221930,9606.ENSP00000222390,9606.ENSP00000222553,9606.ENSP00000223095,9606.ENSP00000223642,9606.ENSP00000223795,9606.ENSP00000224337,9606.ENSP00000225474,9606.ENSP00000226279,9606.ENSP00000227266,9606.ENSP00000230990,9606.ENSP00000231228,9606.ENSP00000234310,9606.ENSP00000236671,9606.ENSP00000237596,9606.ENSP00000237837,9606.ENSP00000244869,9606.ENSP00000245907,9606.ENSP00000248114,9606.ENSP00000249075,9606.ENSP00000252486,9606.ENSP00000252809,9606.ENSP00000253083,9606.ENSP00000253496,9606.ENSP00000254878,9606.ENSP00000255409,9606.ENSP00000258080,9606.ENSP00000259396,9606.ENSP00000259486,9606.ENSP00000259607,9606.ENSP00000261769,9606.ENSP00000261918,9606.ENSP00000261937,9606.ENSP00000262262,9606.ENSP00000262947,9606.ENSP00000263285,9606.ENSP00000263388,9606.ENSP00000264072,9606.ENSP00000264246,9606.ENSP00000264690,9606.ENSP00000265131,9606.ENSP00000265433,9606.ENSP00000265643,9606.ENSP00000266980,9606.ENSP00000267101,9606.ENSP00000269305,9606.ENSP00000269571,9606.ENSP00000276431,9606.ENSP00000280357,9606.ENSP00000282728,9606.ENSP00000283147,9606.ENSP00000284818,9606.ENSP00000286301,9606.ENSP00000287295,9606.ENSP00000288135,9606.ENSP00000292408,9606.ENSP00000293379,9606.ENSP00000293825,9606.ENSP00000295228,9606.ENSP00000295379,9606.ENSP00000296795,9606.ENSP00000296871,9606.ENSP00000296930,9606.ENSP00000297494,9606.ENSP00000297904,9606.ENSP00000299299,9606.ENSP00000299601,9606.ENSP00000300659,9606.ENSP00000301691,9606.ENSP00000302935,9606.ENSP00000303208,9606.ENSP00000303423,9606.ENSP00000303920,9606.ENSP00000305651,9606.ENSP00000305769,9606.ENSP00000306512,9606.ENSP00000308716,9606.ENSP00000308815,9606.ENSP00000310036,9606.ENSP00000311127,9606.ENSP00000311502,9606.ENSP00000311697,9606.ENSP00000312002,9606.ENSP00000312286,9606.ENSP00000312652,9606.ENSP00000312673,9606.ENSP00000314807,9606.ENSP00000315997,9606.ENSP00000317272,9606.ENSP00000317714,9606.ENSP00000318822,9606.ENSP00000318916,9606.ENSP00000321853,9606.ENSP00000322316,9606.ENSP00000323280,9606.ENSP00000324890,9606.ENSP00000327513,9606.ENSP00000330382,9606.ENSP00000330393,9606.ENSP00000331746,9606.ENSP00000331831,9606.ENSP00000333769,9606.ENSP00000335074,9606.ENSP00000337014,9606.ENSP00000338171,9606.ENSP00000338235,9606.ENSP00000338934,9606.ENSP00000339328,9606.ENSP00000339730,9606.ENSP00000340409,9606.ENSP00000340864,9606.ENSP00000344155,9606.ENSP00000345341,9606.ENSP00000346032,9606.ENSP00000346537,9606.ENSP00000346839,9606.ENSP00000347379,9606.ENSP00000347495,9606.ENSP00000347591,9606.ENSP00000347942,9606.ENSP00000347948,9606.ENSP00000349486,9606.ENSP00000351905,9606.ENSP00000352288,9606.ENSP00000353259,9606.ENSP00000354207,9606.ENSP00000355601,9606.ENSP00000355759,9606.ENSP00000356016,9606.ENSP00000356694,9606.ENSP00000356792,9606.ENSP00000356969,9606.ENSP00000357012,9606.ENSP00000357036,9606.ENSP00000357448,9606.ENSP00000360293,9606.ENSP00000361359,9606.ENSP00000361423,9606.ENSP00000362205,9606.ENSP00000362924,9606.ENSP00000363081,9606.ENSP00000363804,9606.ENSP00000364210,9606.ENSP00000364802,9606.ENSP00000364885,9606.ENSP00000365435,9606.ENSP00000366937,9606.ENSP00000368389,9606.ENSP00000368450,9606.ENSP00000368538,9606.ENSP00000368678,9606.ENSP00000368683,9606.ENSP00000369375,9606.ENSP00000369500,9606.ENSP00000370114,9606.ENSP00000370698,9606.ENSP00000370989,9606.ENSP00000372155,9606.ENSP00000373354,9606.ENSP00000375618,9606.ENSP00000375629,9606.ENSP00000376188,9606.ENSP00000376197,9606.ENSP00000376458,9606.ENSP00000376911,9606.ENSP00000377262,9606.ENSP00000378845,9606.ENSP00000378856,9606.ENSP00000379097,9606.ENSP00000380070,9606.ENSP00000381185,9606.ENSP00000381386,9606.ENSP00000384262,9606.ENSP00000384849,9606.ENSP00000384973,9606.ENSP00000385675,9606.ENSP00000387211,9606.ENSP00000387662,9606.ENSP00000389814,9606.ENSP00000391748,9606.ENSP00000392767,9606.ENSP00000393847,9606.ENSP00000398698,9606.ENSP00000398736,9606.ENSP00000401445,9606.ENSP00000403495,9606.ENSP00000404131,9606.ENSP00000404236,9606.ENSP00000405573,9606.ENSP00000409007,9606.ENSP00000410294,9606.ENSP00000410481,9606.ENSP00000410715,9606.ENSP00000411355,9606.ENSP00000415743,9606.ENSP00000416255,9606.ENSP00000418009,9606.ENSP00000420298,9606.ENSP00000420321,9606.ENSP00000422464,9606.ENSP00000430269,9606.ENSP00000430950,9606.ENSP00000433208,9606.ENSP00000433488,9606.ENSP00000437550,9606.ENSP00000441954,9606.ENSP00000442600,9606.ENSP00000449795,9606.ENSP00000451040,9606.ENSP00000451506,9606.ENSP00000453302,9606.ENSP00000454071,9606.ENSP00000462468,9606.ENSP00000465500,9606.ENSP00000466214,9606.ENSP00000468308,9606.ENSP00000470788,9606.ENSP00000471477,9606.ENSP00000474412,9606.ENSP00000477908,9606.ENSP00000478490,9606.ENSP00000478927,9606.ENSP00000483345,9606.ENSP00000483403,9606.ENSP00000483552,9606.ENSP00000483599,9606.ENSP00000490083,9606.ENSP00000495951,9606.ENSP00000497642,9606.ENSP00000497910,9606.ENSP00000498466,9606.ENSP00000499092,9606.ENSP00000500990	CX3CL1,CD74,CD4,GRN,TNFRSF1A,FSTL3,OSM,MYH9,APEX1,CSNK2A1,LBP,SFRP1,TNFRSF10A,TGFB1,HGF,NAMPT,SERPINE1,C5,TNFSF8,BLNK,CSF3,CD38,CTSC,HBEGF,IL12B,PPP3R1,CTSD,PKD2,FGF23,EREG,C3,GFER,LIF,APOE,GDF15,HIP1R,F12,RIDA,CHI3L1,HTRA2,ORM1,ENPP2,CCL21,CDH1,SEMA7A,FLT4,CD33,MYDGF,LY9,NOTCH3,FCER2,CD80,KLKB1,TNC,NBN,GAL,SLC39A5,ERBB3,TP53,ERBB2,TNFRSF10B,IL18,HHEX,BMP6,LY96,CSF1R,AIFM1,KIT,FGFR4,ITGA5,TNFSF12,INHBB,BMP10,TLR3,CSF2,NPM1,NOS3,VEGFD,PCBD1,LEO1,NFATC3,SOST,IL16,PCSK9,FNTA,MZB1,CXCL10,SMAD1,CXCL8,INHBC,CCL19,CD34,VEGFB,HEG1,FGF5,HAVCR2,PLA2G1B,LEP,GH1,IL1RAP,LILRB1,MET,STX4,BID,MARCO,SERPINF2,COQ7,CD6,CD28,CSF1,PDGFB,LEPR,CALCA,GAS6,BSG,GHRL,HJV,SKAP1,MTDH,EZR,PLAUR,THBS4,SMPD1,C1QTNF1,ABCA2,PTGES2,ANXA2,SMOC2,FN1,OCLN,WARS1,GFRA1,RET,TNFRSF14,SCRIB,TGFBR2,PLXNB2,CD300A,NTRK3,EGLN1,PARP1,CR1,FASLG,XCL1,APOA2,CD244,SLAMF6,PBXIP1,SORBS1,CD40,ABL1,TREM2,GSN,DKK1,KLF4,AGER,HSPA1A,ZBTB17,TNFRSF1B,BTN3A2,NGRN,CD83,TNFRSF4,AGRN,EDN1,TEK,SYAP1,PSIP1,IL6ST,CD274,PSME1,SETMAR,LILRA2,LILRB2,CRLF1,TFRC,CDON,LGMN,SRPK2,LAT,LGALS9,AREG,GAPDH,BCL2,DDT,HPSE,CDKN1A,CHCHD10,IL6,IL18R1,GCG,ADIPOQ,PILRB,S100A13,PLA2G10,TNF,CCN1,ERN1,LTA,TGFA,LILRA5,GPI,GDNF,FGFR2,LTB,SFRP4,PTPRC,CD36,EIF4G1,RARRES2,CD200,ROBO1,PDGFC,EPHX2,IDO1,PTH,FLI1,LATS1,SMAD5,DAG1,TRIAP1,PGF,TCL1A,ADAM8,LDLR,YES1,TNFRSF11A,PDCD5,FAM20A,IL12RB1,FGF21,CCL5,CCL3,YTHDF3,YAP1,HDGFL2,GHR,FURIN,SPON2,ATP6AP2,KITLG,LPL,B2M,FAS,GPRC5C,SNCA
GO Process	GO:0071396	Cellular response to lipid	62	502	0.43	1.78e-09	9606.ENSP00000001008,9606.ENSP00000217407,9606.ENSP00000220772,9606.ENSP00000220809,9606.ENSP00000221930,9606.ENSP00000223095,9606.ENSP00000225474,9606.ENSP00000226317,9606.ENSP00000231228,9606.ENSP00000237837,9606.ENSP00000248114,9606.ENSP00000254722,9606.ENSP00000258080,9606.ENSP00000260270,9606.ENSP00000264246,9606.ENSP00000274368,9606.ENSP00000280357,9606.ENSP00000284818,9606.ENSP00000286758,9606.ENSP00000287295,9606.ENSP00000290271,9606.ENSP00000295228,9606.ENSP00000296027,9606.ENSP00000296871,9606.ENSP00000297494,9606.ENSP00000305651,9606.ENSP00000306512,9606.ENSP00000306884,9606.ENSP00000312002,9606.ENSP00000312652,9606.ENSP00000315997,9606.ENSP00000323280,9606.ENSP00000338235,9606.ENSP00000347714,9606.ENSP00000347942,9606.ENSP00000353720,9606.ENSP00000354207,9606.ENSP00000360997,9606.ENSP00000361423,9606.ENSP00000361471,9606.ENSP00000362205,9606.ENSP00000364802,9606.ENSP00000365435,9606.ENSP00000368683,9606.ENSP00000369814,9606.ENSP00000370989,9606.ENSP00000375629,9606.ENSP00000385675,9606.ENSP00000398698,9606.ENSP00000410294,9606.ENSP00000415743,9606.ENSP00000442600,9606.ENSP00000454071,9606.ENSP00000455897,9606.ENSP00000459019,9606.ENSP00000462468,9606.ENSP00000474412,9606.ENSP00000477908,9606.ENSP00000478927,9606.ENSP00000483599,9606.ENSP00000497642,9606.ENSP00000497910	FKBP4,LBP,SFRP1,PLAT,TGFB1,SERPINE1,CSF3,CXCL6,IL12B,FGF23,GFER,SERPINF1,HTRA2,FDX1,CD80,CRHBP,IL18,LY96,CXCL13,AIFM1,STC1,INHBB,CXCL5,CSF2,NOS3,CXCL10,CXCL8,CXCL11,HAVCR2,LEP,LILRB1,CD6,MTDH,FCAR,RET,CES1,NTRK3,ADAMTS13,ABL1,ASS1,TREM2,HSPA1A,TNFRSF1B,EDN1,AKR1C4,CD274,LILRB2,IL6,TNF,FGFR2,CD36,DAG1,LDLR,MRC1,PLSCR3,YES1,CCL5,CCL3,YAP1,SPON2,LPL,B2M
GO Process	GO:0010629	Negative regulation of gene expression	90	899	0.34	2.27e-09	9606.ENSP00000006053,9606.ENSP00000085219,9606.ENSP00000161559,9606.ENSP00000181383,9606.ENSP00000217131,9606.ENSP00000217407,9606.ENSP00000218758,9606.ENSP00000220772,9606.ENSP00000220809,9606.ENSP00000221930,9606.ENSP00000222390,9606.ENSP00000223095,9606.ENSP00000229332,9606.ENSP00000231228,9606.ENSP00000236850,9606.ENSP00000252486,9606.ENSP00000252593,9606.ENSP00000254722,9606.ENSP00000254878,9606.ENSP00000259396,9606.ENSP00000261883,9606.ENSP00000262241,9606.ENSP00000262262,9606.ENSP00000265087,9606.ENSP00000269305,9606.ENSP00000295228,9606.ENSP00000296930,9606.ENSP00000305769,9606.ENSP00000306512,9606.ENSP00000310036,9606.ENSP00000311127,9606.ENSP00000312002,9606.ENSP00000314709,9606.ENSP00000315997,9606.ENSP00000318176,9606.ENSP00000318868,9606.ENSP00000321853,9606.ENSP00000324890,9606.ENSP00000327054,9606.ENSP00000330382,9606.ENSP00000330959,9606.ENSP00000331831,9606.ENSP00000335074,9606.ENSP00000338934,9606.ENSP00000340691,9606.ENSP00000345179,9606.ENSP00000346839,9606.ENSP00000347379,9606.ENSP00000351497,9606.ENSP00000352264,9606.ENSP00000356016,9606.ENSP00000356448,9606.ENSP00000356792,9606.ENSP00000356969,9606.ENSP00000359504,9606.ENSP00000362205,9606.ENSP00000363804,9606.ENSP00000363869,9606.ENSP00000364210,9606.ENSP00000364802,9606.ENSP00000368450,9606.ENSP00000368683,9606.ENSP00000370989,9606.ENSP00000374274,9606.ENSP00000375616,9606.ENSP00000376911,9606.ENSP00000378856,9606.ENSP00000380070,9606.ENSP00000384849,9606.ENSP00000385675,9606.ENSP00000389814,9606.ENSP00000393847,9606.ENSP00000398698,9606.ENSP00000401445,9606.ENSP00000404236,9606.ENSP00000405338,9606.ENSP00000405453,9606.ENSP00000411355,9606.ENSP00000415743,9606.ENSP00000416255,9606.ENSP00000420298,9606.ENSP00000420321,9606.ENSP00000430950,9606.ENSP00000433208,9606.ENSP00000454071,9606.ENSP00000467537,9606.ENSP00000477908,9606.ENSP00000478490,9606.ENSP00000478927,9606.ENSP00000483552	CX3CL1,CD22,CEACAM1,CPB2,CTSZ,LBP,ACP5,SFRP1,PLAT,TGFB1,HGF,SERPINE1,CLEC4A,IL12B,APOA1,APOE,BST2,SERPINF1,RIDA,ORM1,CILP,RCOR1,CD33,STC2,TP53,INHBB,NPM1,SMAD1,CXCL8,CD34,VEGFB,HAVCR2,ZHX2,LILRB1,PRKRA,SHMT1,SERPINF2,CD28,LMNB2,PDGFB,IL1R2,GAS6,GHRL,EZR,EIF4EBP1,APOD,FN1,OCLN,FCGR2B,CD2AP,CR1,TPR,XCL1,APOA2,GBP1,TREM2,KLF4,VSIG4,AGER,HSPA1A,CD83,EDN1,CD274,SSC5D,LILRB4,LGMN,LGALS9,GAPDH,CDKN1A,IL6,ADIPOQ,PLA2G10,TNF,ERN1,LILRA5,INPP5D,MSR1,PTPRC,CD36,EIF4G1,CD200,ROBO1,IDO1,PTH,LDLR,PTPRS,CCL3,YTHDF3,YAP1,FURIN
GO Process	GO:0061045	Negative regulation of wound healing	22	69	0.84	2.59e-09	9606.ENSP00000161559,9606.ENSP00000181383,9606.ENSP00000220809,9606.ENSP00000223095,9606.ENSP00000232003,9606.ENSP00000234071,9606.ENSP00000252486,9606.ENSP00000253496,9606.ENSP00000255040,9606.ENSP00000264690,9606.ENSP00000297494,9606.ENSP00000308938,9606.ENSP00000310036,9606.ENSP00000321853,9606.ENSP00000330382,9606.ENSP00000340864,9606.ENSP00000346032,9606.ENSP00000368683,9606.ENSP00000377003,9606.ENSP00000377783,9606.ENSP00000398698,9606.ENSP00000498441	CEACAM1,CPB2,PLAT,SERPINE1,HRG,PROC,APOE,F12,APCS,KLKB1,NOS3,PLG,CD34,SERPINF2,PDGFB,C1QTNF1,ANXA2,EDN1,TSPAN8,PROS1,TNF,FGA
GO Process	GO:0002706	Regulation of lymphocyte mediated immunity	34	176	0.62	2.64e-09	9606.ENSP00000161559,9606.ENSP00000221930,9606.ENSP00000229402,9606.ENSP00000231228,9606.ENSP00000245907,9606.ENSP00000248114,9606.ENSP00000264072,9606.ENSP00000280357,9606.ENSP00000312002,9606.ENSP00000312652,9606.ENSP00000315997,9606.ENSP00000324890,9606.ENSP00000333298,9606.ENSP00000338130,9606.ENSP00000351497,9606.ENSP00000356016,9606.ENSP00000356792,9606.ENSP00000357036,9606.ENSP00000360181,9606.ENSP00000361359,9606.ENSP00000362205,9606.ENSP00000364210,9606.ENSP00000365435,9606.ENSP00000375616,9606.ENSP00000376197,9606.ENSP00000378856,9606.ENSP00000385675,9606.ENSP00000387211,9606.ENSP00000398698,9606.ENSP00000402060,9606.ENSP00000403495,9606.ENSP00000411355,9606.ENSP00000470788,9606.ENSP00000497910	CEACAM1,TGFB1,KLRB1,IL12B,C3,GFER,FCER2,IL18,HAVCR2,LEP,LILRB1,CD28,LAMP1,KLRD1,FCGR2B,CR1,XCL1,SLAMF6,SH2D1A,CD40,TREM2,AGER,TNFRSF1B,LILRB4,TFRC,LGALS9,IL6,IL18R1,TNF,PVR,LTA,PTPRC,IL12RB1,B2M
GO Process	GO:0006898	Receptor-mediated endocytosis	33	166	0.64	2.64e-09	9606.ENSP00000161559,9606.ENSP00000252486,9606.ENSP00000253083,9606.ENSP00000264896,9606.ENSP00000269299,9606.ENSP00000293778,9606.ENSP00000299155,9606.ENSP00000306512,9606.ENSP00000315997,9606.ENSP00000318916,9606.ENSP00000331746,9606.ENSP00000338934,9606.ENSP00000341141,9606.ENSP00000345344,9606.ENSP00000347457,9606.ENSP00000349437,9606.ENSP00000351497,9606.ENSP00000351905,9606.ENSP00000353731,9606.ENSP00000363827,9606.ENSP00000373539,9606.ENSP00000375616,9606.ENSP00000376197,9606.ENSP00000377284,9606.ENSP00000380948,9606.ENSP00000389326,9606.ENSP00000405453,9606.ENSP00000415743,9606.ENSP00000436607,9606.ENSP00000454071,9606.ENSP00000455897,9606.ENSP00000483403,9606.ENSP00000500990	CEACAM1,APOE,HIP1R,SCARB2,ASGR1,CXCL16,AMN,CXCL8,LILRB1,MARCO,CALCA,EZR,SIGLEC1,CTSL,DNM3,IGF2R,FCGR2B,TGFBR2,DPP4,HSPG2,STAB2,LILRB4,TFRC,FOLR1,ITGB2,ACE2,MSR1,CD36,ADM,LDLR,MRC1,GHR,SNCA
GO Process	GO:0050671	Positive regulation of lymphocyte proliferation	31	147	0.66	2.82e-09	9606.ENSP00000009530,9606.ENSP00000210060,9606.ENSP00000226279,9606.ENSP00000231228,9606.ENSP00000233809,9606.ENSP00000264246,9606.ENSP00000280357,9606.ENSP00000308815,9606.ENSP00000312002,9606.ENSP00000312652,9606.ENSP00000323280,9606.ENSP00000324890,9606.ENSP00000351905,9606.ENSP00000356792,9606.ENSP00000361359,9606.ENSP00000361965,9606.ENSP00000364210,9606.ENSP00000365048,9606.ENSP00000368538,9606.ENSP00000370698,9606.ENSP00000370989,9606.ENSP00000375629,9606.ENSP00000376197,9606.ENSP00000378856,9606.ENSP00000381185,9606.ENSP00000384849,9606.ENSP00000385675,9606.ENSP00000411355,9606.ENSP00000470788,9606.ENSP00000474412,9606.ENSP00000495951	CD74,DHPS,CD38,IL12B,IGFBP2,CD80,IL18,CCL19,HAVCR2,LEP,CD6,CD28,TGFBR2,XCL1,CD40,ADA,AGER,TNFSF13B,TNFRSF4,IL6ST,CD274,LILRB2,TFRC,LGALS9,BCL2,CDKN1A,IL6,PTPRC,IL12RB1,CCL5,KITLG
GO Process	GO:0030154	Cell differentiation	242	3507	0.18	3.24e-09	9606.ENSP00000002829,9606.ENSP00000006053,9606.ENSP00000009530,9606.ENSP00000011653,9606.ENSP00000043402,9606.ENSP00000053867,9606.ENSP00000166139,9606.ENSP00000212355,9606.ENSP00000215909,9606.ENSP00000216181,9606.ENSP00000220772,9606.ENSP00000221891,9606.ENSP00000221930,9606.ENSP00000222390,9606.ENSP00000222399,9606.ENSP00000223795,9606.ENSP00000224337,9606.ENSP00000225474,9606.ENSP00000231228,9606.ENSP00000234310,9606.ENSP00000234347,9606.ENSP00000237837,9606.ENSP00000239462,9606.ENSP00000244869,9606.ENSP00000245907,9606.ENSP00000249075,9606.ENSP00000250160,9606.ENSP00000252486,9606.ENSP00000256104,9606.ENSP00000256509,9606.ENSP00000256637,9606.ENSP00000258080,9606.ENSP00000259241,9606.ENSP00000259607,9606.ENSP00000261023,9606.ENSP00000261769,9606.ENSP00000261918,9606.ENSP00000261937,9606.ENSP00000262241,9606.ENSP00000262919,9606.ENSP00000263285,9606.ENSP00000263388,9606.ENSP00000263671,9606.ENSP00000264331,9606.ENSP00000264381,9606.ENSP00000264832,9606.ENSP00000265077,9606.ENSP00000265131,9606.ENSP00000266980,9606.ENSP00000267101,9606.ENSP00000269141,9606.ENSP00000269305,9606.ENSP00000269571,9606.ENSP00000272190,9606.ENSP00000273395,9606.ENSP00000274721,9606.ENSP00000275815,9606.ENSP00000282728,9606.ENSP00000283147,9606.ENSP00000284240,9606.ENSP00000284878,9606.ENSP00000286301,9606.ENSP00000287295,9606.ENSP00000288135,9606.ENSP00000289707,9606.ENSP00000290271,9606.ENSP00000293379,9606.ENSP00000293825,9606.ENSP00000295113,9606.ENSP00000295228,9606.ENSP00000295379,9606.ENSP00000296871,9606.ENSP00000297904,9606.ENSP00000298510,9606.ENSP00000299164,9606.ENSP00000299427,9606.ENSP00000299601,9606.ENSP00000300060,9606.ENSP00000301244,9606.ENSP00000301873,9606.ENSP00000303208,9606.ENSP00000304408,9606.ENSP00000305647,9606.ENSP00000305769,9606.ENSP00000305988,9606.ENSP00000306449,9606.ENSP00000308815,9606.ENSP00000308938,9606.ENSP00000309096,9606.ENSP00000310036,9606.ENSP00000311184,9606.ENSP00000311502,9606.ENSP00000311697,9606.ENSP00000312652,9606.ENSP00000313752,9606.ENSP00000314709,9606.ENSP00000314897,9606.ENSP00000315997,9606.ENSP00000316338,9606.ENSP00000317272,9606.ENSP00000324890,9606.ENSP00000326737,9606.ENSP00000327290,9606.ENSP00000327513,9606.ENSP00000330382,9606.ENSP00000330393,9606.ENSP00000330523,9606.ENSP00000331831,9606.ENSP00000333769,9606.ENSP00000334374,9606.ENSP00000334928,9606.ENSP00000335074,9606.ENSP00000335620,9606.ENSP00000338934,9606.ENSP00000339883,9606.ENSP00000340292,9606.ENSP00000340510,9606.ENSP00000341170,9606.ENSP00000344155,9606.ENSP00000344786,9606.ENSP00000345179,9606.ENSP00000345229,9606.ENSP00000345344,9606.ENSP00000345672,9606.ENSP00000346032,9606.ENSP00000346839,9606.ENSP00000347409,9606.ENSP00000347591,9606.ENSP00000347942,9606.ENSP00000349486,9606.ENSP00000351497,9606.ENSP00000351905,9606.ENSP00000352288,9606.ENSP00000352798,9606.ENSP00000353198,9606.ENSP00000353720,9606.ENSP00000354207,9606.ENSP00000355110,9606.ENSP00000355231,9606.ENSP00000355759,9606.ENSP00000355809,9606.ENSP00000356694,9606.ENSP00000357005,9606.ENSP00000357036,9606.ENSP00000357073,9606.ENSP00000357448,9606.ENSP00000357668,9606.ENSP00000360120,9606.ENSP00000360764,9606.ENSP00000361027,9606.ENSP00000361423,9606.ENSP00000361965,9606.ENSP00000362205,9606.ENSP00000362560,9606.ENSP00000362817,9606.ENSP00000363040,9606.ENSP00000363081,9606.ENSP00000363804,9606.ENSP00000363827,9606.ENSP00000364140,9606.ENSP00000364210,9606.ENSP00000364979,9606.ENSP00000365048,9606.ENSP00000366288,9606.ENSP00000367028,9606.ENSP00000367459,9606.ENSP00000368314,9606.ENSP00000368389,9606.ENSP00000368450,9606.ENSP00000368678,9606.ENSP00000368683,9606.ENSP00000369055,9606.ENSP00000369375,9606.ENSP00000369500,9606.ENSP00000370542,9606.ENSP00000370635,9606.ENSP00000370698,9606.ENSP00000371152,9606.ENSP00000376197,9606.ENSP00000376421,9606.ENSP00000376458,9606.ENSP00000377262,9606.ENSP00000377284,9606.ENSP00000378394,9606.ENSP00000379038,9606.ENSP00000379097,9606.ENSP00000380676,9606.ENSP00000380948,9606.ENSP00000381185,9606.ENSP00000383303,9606.ENSP00000383392,9606.ENSP00000384084,9606.ENSP00000384262,9606.ENSP00000384364,9606.ENSP00000385675,9606.ENSP00000386559,9606.ENSP00000387159,9606.ENSP00000387211,9606.ENSP00000387356,9606.ENSP00000389814,9606.ENSP00000393847,9606.ENSP00000398698,9606.ENSP00000398736,9606.ENSP00000399229,9606.ENSP00000409007,9606.ENSP00000410294,9606.ENSP00000410715,9606.ENSP00000411355,9606.ENSP00000414378,9606.ENSP00000416255,9606.ENSP00000416330,9606.ENSP00000418009,9606.ENSP00000420321,9606.ENSP00000422591,9606.ENSP00000424565,9606.ENSP00000428540,9606.ENSP00000433488,9606.ENSP00000434412,9606.ENSP00000436607,9606.ENSP00000437550,9606.ENSP00000441954,9606.ENSP00000442600,9606.ENSP00000446252,9606.ENSP00000446278,9606.ENSP00000447730,9606.ENSP00000449404,9606.ENSP00000451040,9606.ENSP00000451300,9606.ENSP00000455215,9606.ENSP00000462468,9606.ENSP00000463325,9606.ENSP00000465500,9606.ENSP00000467537,9606.ENSP00000471477,9606.ENSP00000477908,9606.ENSP00000478927,9606.ENSP00000481309,9606.ENSP00000483345,9606.ENSP00000485478,9606.ENSP00000495507,9606.ENSP00000495951,9606.ENSP00000497910	SEMA3F,CX3CL1,CD74,CD4,RTN4R,GRN,FSTL3,TGFBR3,LGALS1,MYH9,SFRP1,APLP1,TGFB1,HGF,LAMB1,TNFSF8,BLNK,CSF3,IL12B,PPP3R1,PRTN3,FGF23,TNN,EREG,C3,LIF,CCN4,APOE,FABP4,CHL1,SORT1,HTRA2,HS6ST1,CCL21,ITGAV,CDH1,SEMA7A,FLT4,RCOR1,ATRN,LY9,NOTCH3,CHRDL2,TOP2B,BCHE,ICAM1,VCAN,TNC,SLC39A5,ERBB3,CDH2,TP53,ERBB2,REN,BOC,GFRA3,EPHA1,HHEX,BMP6,THY1,CXADR,CSF1R,AIFM1,KIT,SLAMF8,STC1,ITGA5,TNFSF12,FRZB,INHBB,BMP10,CSF2,VEGFD,PRDX3,ADAMTS15,TPP1,LEO1,ANPEP,SPINT2,LTBP3,PCSK9,COL3A1,VAMP5,SMAD1,ALCAM,GPR37,CCL19,PLG,B4GAT1,CD34,WFIKKN2,HEG1,FGF5,LEP,SSNA1,ZHX2,ANGPT2,LILRB1,BAIAP2,MET,CD28,TNFRSF12A,ITGA11,CSF1,PDGFB,LEPR,CTHRC1,GAS6,BSG,SLITRK2,PTPRB,GHRL,GSTA1,EZR,LBR,DLK1,PPL,PTN,ABCA2,NFASC,APOD,DNER,CTSL,CTSB,ANXA2,FN1,KEL,GFRA1,RET,SCRIB,FCGR2B,TGFBR2,PLXNB2,COL18A1,PYY,CES1,NTRK3,SMOC1,BECN1,PARP1,ENAH,FASLG,F11R,SLAMF6,IGSF9,PBXIP1,ADAM12,ROR1,EGFL7,AMOT,ABL1,ADA,TREM2,VSTM2L,FABP3,MEGF9,DKK1,KLF4,HSPG2,COL15A1,AGER,COL4A1,TNFSF13B,SLITRK1,TCOF1,KIAA0319,NRCAM,NGRN,CD83,AGRN,EDN1,B4GALT1,TEK,SYAP1,SDC1,SLC39A14,IL6ST,ASAH1,TFRC,SDK2,CDON,SRPK2,FOLR1,PSAP,TYMP,AREG,CDHR5,ITGB2,BCL2,DSCAM,NCAM2,DTNB,HPSE,NPY,IL6,CD8A,NPPC,IL18R1,ACAN,ADIPOQ,PLA2G10,TNF,CCN1,MXRA8,GDNF,FGFR2,SFRP4,PTPRC,EFNA4,EIF4G1,TGFBI,RARRES2,ROBO1,SLIT2,CDHR2,ST3GAL1,FLI1,SERPINH1,ADM,LATS1,SMAD5,DAG1,SOD2,LRTM2,CD63,KRT8,PGF,NUMB,ADGRG1,YES1,PTPRM,TNFRSF11A,PTPRS,FGF21,CCL3,YAP1,SPINK6,HDGFL2,CDHR1,SLITRK6,KITLG,B2M
GO Process	GO:0016032	Viral process	40	242	0.56	3.51e-09	9606.ENSP00000011653,9606.ENSP00000169298,9606.ENSP00000228463,9606.ENSP00000252486,9606.ENSP00000261023,9606.ENSP00000264246,9606.ENSP00000264832,9606.ENSP00000264896,9606.ENSP00000269305,9606.ENSP00000284878,9606.ENSP00000293379,9606.ENSP00000300060,9606.ENSP00000317468,9606.ENSP00000318629,9606.ENSP00000331831,9606.ENSP00000333298,9606.ENSP00000333769,9606.ENSP00000340409,9606.ENSP00000341141,9606.ENSP00000345344,9606.ENSP00000345672,9606.ENSP00000347948,9606.ENSP00000353731,9606.ENSP00000356016,9606.ENSP00000356056,9606.ENSP00000357005,9606.ENSP00000364802,9606.ENSP00000366091,9606.ENSP00000368538,9606.ENSP00000375873,9606.ENSP00000376197,9606.ENSP00000389326,9606.ENSP00000402060,9606.ENSP00000428540,9606.ENSP00000442600,9606.ENSP00000454071,9606.ENSP00000455897,9606.ENSP00000483552,9606.ENSP00000487363,9606.ENSP00000497402	CD4,ST6GAL1,SELPLG,APOE,ITGAV,CD80,ICAM1,SCARB2,TP53,CXADR,ITGA5,ANPEP,CHMP6,VPS37A,GAS6,LAMP1,BSG,SMPD1,SIGLEC1,CTSL,CTSB,TNFRSF14,DPP4,CR1,DYNLT1,F11R,HSPA1A,MOG,TNFRSF4,ATG16L1,TFRC,ACE2,PVR,ST3GAL1,DAG1,LDLR,MRC1,FURIN,HAVCR1,RCC1
GO Process	GO:0032368	Regulation of lipid transport	30	139	0.67	3.51e-09	9606.ENSP00000217386,9606.ENSP00000236850,9606.ENSP00000252486,9606.ENSP00000261023,9606.ENSP00000265643,9606.ENSP00000272190,9606.ENSP00000276571,9606.ENSP00000283147,9606.ENSP00000303208,9606.ENSP00000312652,9606.ENSP00000332656,9606.ENSP00000335074,9606.ENSP00000340864,9606.ENSP00000344155,9606.ENSP00000346032,9606.ENSP00000353720,9606.ENSP00000356694,9606.ENSP00000356969,9606.ENSP00000362205,9606.ENSP00000362817,9606.ENSP00000368683,9606.ENSP00000389814,9606.ENSP00000393847,9606.ENSP00000416126,9606.ENSP00000417138,9606.ENSP00000449795,9606.ENSP00000465356,9606.ENSP00000465500,9606.ENSP00000483552,9606.ENSP00000486361	OXT,APOA1,APOE,ITGAV,GAL,REN,CRH,BMP6,PCSK9,LEP,ENPP7,GHRL,C1QTNF1,ABCA2,ANXA2,CES1,FASLG,APOA2,TREM2,FABP3,EDN1,ADIPOQ,PLA2G10,PRAP1,PLTP,TRIAP1,APOC1,TNFRSF11A,FURIN,DBI
GO Process	GO:0031348	Negative regulation of defense response	39	232	0.56	3.91e-09	9606.ENSP00000006053,9606.ENSP00000053867,9606.ENSP00000161559,9606.ENSP00000162749,9606.ENSP00000218758,9606.ENSP00000222390,9606.ENSP00000228510,9606.ENSP00000231228,9606.ENSP00000234071,9606.ENSP00000236850,9606.ENSP00000248114,9606.ENSP00000252486,9606.ENSP00000254722,9606.ENSP00000255040,9606.ENSP00000257770,9606.ENSP00000289707,9606.ENSP00000312002,9606.ENSP00000315997,9606.ENSP00000335074,9606.ENSP00000338130,9606.ENSP00000345243,9606.ENSP00000351497,9606.ENSP00000356016,9606.ENSP00000361965,9606.ENSP00000362205,9606.ENSP00000363804,9606.ENSP00000363869,9606.ENSP00000365435,9606.ENSP00000369375,9606.ENSP00000378856,9606.ENSP00000384364,9606.ENSP00000389814,9606.ENSP00000393847,9606.ENSP00000411355,9606.ENSP00000420298,9606.ENSP00000454071,9606.ENSP00000462468,9606.ENSP00000478490,9606.ENSP00000483552	CX3CL1,GRN,CEACAM1,TNFRSF1A,ACP5,HGF,MVK,IL12B,PROC,APOA1,GFER,APOE,SERPINF1,APCS,NT5E,SLAMF8,HAVCR2,LILRB1,GHRL,KLRD1,SIGLEC10,FCGR2B,CR1,ADA,TREM2,KLF4,VSIG4,TNFRSF1B,TEK,LGALS9,NPY,ADIPOQ,PLA2G10,PTPRC,CD200,LDLR,YES1,YTHDF3,FURIN
GO Process	GO:0043069	Negative regulation of programmed cell death	90	911	0.33	4.15e-09	9606.ENSP00000004982,9606.ENSP00000006053,9606.ENSP00000009530,9606.ENSP00000053867,9606.ENSP00000169298,9606.ENSP00000217244,9606.ENSP00000218388,9606.ENSP00000220772,9606.ENSP00000222390,9606.ENSP00000223095,9606.ENSP00000225275,9606.ENSP00000226279,9606.ENSP00000234071,9606.ENSP00000248114,9606.ENSP00000251810,9606.ENSP00000252486,9606.ENSP00000253083,9606.ENSP00000256509,9606.ENSP00000258080,9606.ENSP00000259607,9606.ENSP00000261023,9606.ENSP00000261937,9606.ENSP00000262947,9606.ENSP00000264832,9606.ENSP00000267101,9606.ENSP00000269305,9606.ENSP00000286301,9606.ENSP00000288135,9606.ENSP00000293379,9606.ENSP00000295834,9606.ENSP00000296871,9606.ENSP00000296930,9606.ENSP00000297494,9606.ENSP00000298510,9606.ENSP00000301455,9606.ENSP00000308815,9606.ENSP00000311127,9606.ENSP00000312652,9606.ENSP00000315997,9606.ENSP00000317272,9606.ENSP00000318822,9606.ENSP00000324890,9606.ENSP00000331831,9606.ENSP00000335074,9606.ENSP00000338235,9606.ENSP00000339328,9606.ENSP00000355231,9606.ENSP00000359013,9606.ENSP00000361423,9606.ENSP00000361965,9606.ENSP00000362205,9606.ENSP00000362560,9606.ENSP00000363081,9606.ENSP00000363804,9606.ENSP00000364802,9606.ENSP00000368683,9606.ENSP00000369375,9606.ENSP00000370698,9606.ENSP00000373489,9606.ENSP00000376188,9606.ENSP00000376197,9606.ENSP00000376911,9606.ENSP00000378897,9606.ENSP00000379612,9606.ENSP00000381185,9606.ENSP00000381231,9606.ENSP00000385675,9606.ENSP00000387662,9606.ENSP00000398698,9606.ENSP00000398736,9606.ENSP00000404131,9606.ENSP00000405573,9606.ENSP00000409007,9606.ENSP00000410294,9606.ENSP00000416126,9606.ENSP00000428540,9606.ENSP00000430950,9606.ENSP00000433208,9606.ENSP00000446252,9606.ENSP00000449795,9606.ENSP00000451506,9606.ENSP00000453302,9606.ENSP00000469049,9606.ENSP00000471477,9606.ENSP00000474412,9606.ENSP00000478927,9606.ENSP00000495951,9606.ENSP00000498441,9606.ENSP00000498466,9606.ENSP00000500990	HSPB6,CX3CL1,CD74,GRN,ST6GAL1,CSNK2A1,TIMP1,SFRP1,HGF,SERPINE1,MPO,CD38,PROC,GFER,RRM2B,APOE,HIP1R,CHL1,HTRA2,CCL21,ITGAV,FLT4,MYDGF,ICAM1,ERBB3,TP53,CSF1R,KIT,ITGA5,FABP1,CSF2,NPM1,NOS3,PRDX3,ANGPTL4,CCL19,VEGFB,LEP,LILRB1,MET,BID,CD28,GAS6,GHRL,MTDH,PLAUR,BECN1,TNFRSF6B,ABL1,ADA,TREM2,VSTM2L,DKK1,KLF4,HSPA1A,EDN1,TEK,IL6ST,KRT18,CRLF1,TFRC,LGMN,ASAH2,TAX1BP1,BCL2,CBS,IL6,GCG,TNF,CCN1,TGFA,GPI,GDNF,FGFR2,PRAP1,ST3GAL1,IDO1,PTH,SOD2,TRIAP1,TCL1A,ADAM8,TNFSF14,FGF21,CCL5,YAP1,KITLG,FGA,FAS,SNCA
GO Process	GO:0022408	Negative regulation of cell-cell adhesion	35	194	0.59	6.88e-09	9606.ENSP00000009530,9606.ENSP00000161559,9606.ENSP00000220597,9606.ENSP00000221930,9606.ENSP00000236850,9606.ENSP00000259206,9606.ENSP00000259607,9606.ENSP00000261769,9606.ENSP00000264246,9606.ENSP00000269571,9606.ENSP00000283147,9606.ENSP00000301244,9606.ENSP00000308938,9606.ENSP00000312002,9606.ENSP00000315630,9606.ENSP00000315997,9606.ENSP00000340864,9606.ENSP00000347948,9606.ENSP00000349486,9606.ENSP00000351497,9606.ENSP00000353259,9606.ENSP00000356016,9606.ENSP00000356792,9606.ENSP00000361423,9606.ENSP00000361471,9606.ENSP00000363804,9606.ENSP00000363869,9606.ENSP00000370989,9606.ENSP00000375616,9606.ENSP00000375629,9606.ENSP00000378856,9606.ENSP00000381133,9606.ENSP00000385334,9606.ENSP00000389814,9606.ENSP00000430950	CD74,CEACAM1,PAG1,TGFB1,APOA1,IL1RN,CCL21,CDH1,CD80,ERBB2,BMP6,SPINT2,PLG,HAVCR2,SWAP70,LILRB1,C1QTNF1,TNFRSF14,SCRIB,FCGR2B,CD300A,CR1,XCL1,ABL1,ASS1,KLF4,VSIG4,CD274,LILRB4,LILRB2,LGALS9,FGL1,MAD1L1,ADIPOQ,IDO1
GO Process	GO:0043066	Negative regulation of apoptotic process	88	891	0.33	6.89e-09	9606.ENSP00000004982,9606.ENSP00000006053,9606.ENSP00000009530,9606.ENSP00000053867,9606.ENSP00000169298,9606.ENSP00000217244,9606.ENSP00000218388,9606.ENSP00000220772,9606.ENSP00000222390,9606.ENSP00000223095,9606.ENSP00000225275,9606.ENSP00000226279,9606.ENSP00000234071,9606.ENSP00000248114,9606.ENSP00000251810,9606.ENSP00000252486,9606.ENSP00000253083,9606.ENSP00000256509,9606.ENSP00000258080,9606.ENSP00000259607,9606.ENSP00000261023,9606.ENSP00000261937,9606.ENSP00000262947,9606.ENSP00000264832,9606.ENSP00000267101,9606.ENSP00000269305,9606.ENSP00000286301,9606.ENSP00000293379,9606.ENSP00000295834,9606.ENSP00000296871,9606.ENSP00000296930,9606.ENSP00000297494,9606.ENSP00000298510,9606.ENSP00000301455,9606.ENSP00000308815,9606.ENSP00000311127,9606.ENSP00000312652,9606.ENSP00000315997,9606.ENSP00000318822,9606.ENSP00000324890,9606.ENSP00000331831,9606.ENSP00000335074,9606.ENSP00000338235,9606.ENSP00000339328,9606.ENSP00000355231,9606.ENSP00000359013,9606.ENSP00000361423,9606.ENSP00000361965,9606.ENSP00000362205,9606.ENSP00000362560,9606.ENSP00000363081,9606.ENSP00000363804,9606.ENSP00000364802,9606.ENSP00000368683,9606.ENSP00000369375,9606.ENSP00000370698,9606.ENSP00000373489,9606.ENSP00000376188,9606.ENSP00000376197,9606.ENSP00000376911,9606.ENSP00000378897,9606.ENSP00000379612,9606.ENSP00000381185,9606.ENSP00000381231,9606.ENSP00000385675,9606.ENSP00000387662,9606.ENSP00000398698,9606.ENSP00000398736,9606.ENSP00000404131,9606.ENSP00000405573,9606.ENSP00000409007,9606.ENSP00000410294,9606.ENSP00000416126,9606.ENSP00000428540,9606.ENSP00000430950,9606.ENSP00000433208,9606.ENSP00000446252,9606.ENSP00000449795,9606.ENSP00000451506,9606.ENSP00000453302,9606.ENSP00000469049,9606.ENSP00000471477,9606.ENSP00000474412,9606.ENSP00000478927,9606.ENSP00000495951,9606.ENSP00000498441,9606.ENSP00000498466,9606.ENSP00000500990	HSPB6,CX3CL1,CD74,GRN,ST6GAL1,CSNK2A1,TIMP1,SFRP1,HGF,SERPINE1,MPO,CD38,PROC,GFER,RRM2B,APOE,HIP1R,CHL1,HTRA2,CCL21,ITGAV,FLT4,MYDGF,ICAM1,ERBB3,TP53,CSF1R,ITGA5,FABP1,CSF2,NPM1,NOS3,PRDX3,ANGPTL4,CCL19,VEGFB,LEP,LILRB1,BID,CD28,GAS6,GHRL,MTDH,PLAUR,BECN1,TNFRSF6B,ABL1,ADA,TREM2,VSTM2L,DKK1,KLF4,HSPA1A,EDN1,TEK,IL6ST,KRT18,CRLF1,TFRC,LGMN,ASAH2,TAX1BP1,BCL2,CBS,IL6,GCG,TNF,CCN1,TGFA,GPI,GDNF,FGFR2,PRAP1,ST3GAL1,IDO1,PTH,SOD2,TRIAP1,TCL1A,ADAM8,TNFSF14,FGF21,CCL5,YAP1,KITLG,FGA,FAS,SNCA
GO Process	GO:0071675	Regulation of mononuclear cell migration	28	125	0.69	7.1e-09	9606.ENSP00000221930,9606.ENSP00000223095,9606.ENSP00000259607,9606.ENSP00000286301,9606.ENSP00000286758,9606.ENSP00000289707,9606.ENSP00000305651,9606.ENSP00000327513,9606.ENSP00000331831,9606.ENSP00000345179,9606.ENSP00000347948,9606.ENSP00000351671,9606.ENSP00000356792,9606.ENSP00000361423,9606.ENSP00000364210,9606.ENSP00000367832,9606.ENSP00000376911,9606.ENSP00000378856,9606.ENSP00000398698,9606.ENSP00000418009,9606.ENSP00000420298,9606.ENSP00000422591,9606.ENSP00000453302,9606.ENSP00000469049,9606.ENSP00000474412,9606.ENSP00000477908,9606.ENSP00000480322,9606.ENSP00000482259	TGFB1,SERPINE1,CCL21,CSF1R,CXCL13,SLAMF8,CXCL10,CSF1,GAS6,APOD,TNFRSF14,CCL20,XCL1,ABL1,AGER,CCL7,LGMN,LGALS9,TNF,RARRES2,CD200,SLIT2,ADAM8,TNFSF14,CCL5,CCL3,CD99L2,CCL4
GO Process	GO:0009888	Tissue development	140	1723	0.25	7.95e-09	9606.ENSP00000002829,9606.ENSP00000161559,9606.ENSP00000212355,9606.ENSP00000217131,9606.ENSP00000218388,9606.ENSP00000220772,9606.ENSP00000221930,9606.ENSP00000222390,9606.ENSP00000222399,9606.ENSP00000230990,9606.ENSP00000234310,9606.ENSP00000237596,9606.ENSP00000244869,9606.ENSP00000245907,9606.ENSP00000249075,9606.ENSP00000255409,9606.ENSP00000261023,9606.ENSP00000261590,9606.ENSP00000261918,9606.ENSP00000262919,9606.ENSP00000263671,9606.ENSP00000264832,9606.ENSP00000265087,9606.ENSP00000265131,9606.ENSP00000266031,9606.ENSP00000267101,9606.ENSP00000269141,9606.ENSP00000269305,9606.ENSP00000283147,9606.ENSP00000284878,9606.ENSP00000286301,9606.ENSP00000290271,9606.ENSP00000293379,9606.ENSP00000295113,9606.ENSP00000295379,9606.ENSP00000297258,9606.ENSP00000297494,9606.ENSP00000299427,9606.ENSP00000299601,9606.ENSP00000301244,9606.ENSP00000301873,9606.ENSP00000304408,9606.ENSP00000305647,9606.ENSP00000305769,9606.ENSP00000309096,9606.ENSP00000310036,9606.ENSP00000311502,9606.ENSP00000312652,9606.ENSP00000317272,9606.ENSP00000321856,9606.ENSP00000327513,9606.ENSP00000330382,9606.ENSP00000330523,9606.ENSP00000333769,9606.ENSP00000335074,9606.ENSP00000335620,9606.ENSP00000338934,9606.ENSP00000340510,9606.ENSP00000340935,9606.ENSP00000341170,9606.ENSP00000342098,9606.ENSP00000345229,9606.ENSP00000345672,9606.ENSP00000346478,9606.ENSP00000346839,9606.ENSP00000347409,9606.ENSP00000347942,9606.ENSP00000349486,9606.ENSP00000351905,9606.ENSP00000352288,9606.ENSP00000352798,9606.ENSP00000353198,9606.ENSP00000353720,9606.ENSP00000355601,9606.ENSP00000357005,9606.ENSP00000357065,9606.ENSP00000357448,9606.ENSP00000360269,9606.ENSP00000360882,9606.ENSP00000361423,9606.ENSP00000361965,9606.ENSP00000363040,9606.ENSP00000363081,9606.ENSP00000363804,9606.ENSP00000363827,9606.ENSP00000364140,9606.ENSP00000364885,9606.ENSP00000364979,9606.ENSP00000367028,9606.ENSP00000368678,9606.ENSP00000368683,9606.ENSP00000369055,9606.ENSP00000369071,9606.ENSP00000370542,9606.ENSP00000370635,9606.ENSP00000370698,9606.ENSP00000371152,9606.ENSP00000375678,9606.ENSP00000376188,9606.ENSP00000376458,9606.ENSP00000377284,9606.ENSP00000378394,9606.ENSP00000379097,9606.ENSP00000379438,9606.ENSP00000380948,9606.ENSP00000381185,9606.ENSP00000381231,9606.ENSP00000383894,9606.ENSP00000384262,9606.ENSP00000384364,9606.ENSP00000387159,9606.ENSP00000387356,9606.ENSP00000393847,9606.ENSP00000398736,9606.ENSP00000405573,9606.ENSP00000406909,9606.ENSP00000409007,9606.ENSP00000410294,9606.ENSP00000411355,9606.ENSP00000415454,9606.ENSP00000416330,9606.ENSP00000420321,9606.ENSP00000422591,9606.ENSP00000424565,9606.ENSP00000433208,9606.ENSP00000434412,9606.ENSP00000434516,9606.ENSP00000436607,9606.ENSP00000437550,9606.ENSP00000441954,9606.ENSP00000442600,9606.ENSP00000449404,9606.ENSP00000467537,9606.ENSP00000468308,9606.ENSP00000478927,9606.ENSP00000483403,9606.ENSP00000490083,9606.ENSP00000495507,9606.ENSP00000495951,9606.ENSP00000497748	SEMA3F,CEACAM1,TGFBR3,CTSZ,TIMP1,SFRP1,TGFB1,HGF,LAMB1,HBEGF,PPP3R1,PKD2,EREG,C3,LIF,CHI3L1,ITGAV,DSG2,SEMA7A,ATRN,CHRDL2,ICAM1,STC2,TNC,HYAL1,ERBB3,CDH2,TP53,BMP6,CXADR,CSF1R,STC1,ITGA5,FRZB,BMP10,FABP5,NOS3,TPP1,LEO1,SPINT2,LTBP3,COL3A1,VAMP5,SMAD1,B4GAT1,CD34,HEG1,LEP,MET,CRELD1,CSF1,PDGFB,CTHRC1,BSG,GHRL,GSTA1,EZR,PPL,DMP1,PTN,SPINT1,DNER,CTSB,ADAMTSL2,FN1,KEL,RET,SCRIB,TGFBR2,PLXNB2,COL18A1,PYY,CES1,EGLN1,F11R,IGSF8,PBXIP1,TACSTD2,COL5A1,ABL1,ADA,MEGF9,DKK1,KLF4,HSPG2,COL15A1,ZBTB17,COL4A1,TCOF1,AGRN,EDN1,B4GALT1,POSTN,SDC1,SLC39A14,IL6ST,ASAH1,KLK14,CRLF1,CDON,FOLR1,PSAP,AREG,UMOD,ITGB2,BCL2,CBS,MATN3,HPSE,NPY,NPPC,ACAN,PLA2G10,CCN1,GPI,PHOSPHO1,GDNF,FGFR2,PTPRC,GCNT1,TGFBI,ROBO1,SLIT2,CDHR2,PTH,SERPINH1,TXNRD1,ADM,LATS1,SMAD5,DAG1,KRT8,PTPRS,FAM20A,YAP1,GHR,ATP6AP2,SLITRK6,KITLG,BMPER
GO Process	GO:0050729	Positive regulation of inflammatory response	30	145	0.65	8.3e-09	9606.ENSP00000006053,9606.ENSP00000053867,9606.ENSP00000162749,9606.ENSP00000215781,9606.ENSP00000215909,9606.ENSP00000217407,9606.ENSP00000223095,9606.ENSP00000227266,9606.ENSP00000231228,9606.ENSP00000245907,9606.ENSP00000250160,9606.ENSP00000256104,9606.ENSP00000280357,9606.ENSP00000296795,9606.ENSP00000302935,9606.ENSP00000324890,9606.ENSP00000362205,9606.ENSP00000370698,9606.ENSP00000381386,9606.ENSP00000385675,9606.ENSP00000398698,9606.ENSP00000403495,9606.ENSP00000404236,9606.ENSP00000430950,9606.ENSP00000453302,9606.ENSP00000454071,9606.ENSP00000465500,9606.ENSP00000477908,9606.ENSP00000497642,9606.ENSP00000500990	CX3CL1,GRN,TNFRSF1A,OSM,LGALS1,LBP,SERPINE1,CTSC,IL12B,C3,CCN4,FABP4,IL18,TLR3,IL16,CD28,TREM2,IL6ST,DDT,IL6,TNF,LTA,LILRA5,IDO1,ADAM8,LDLR,TNFRSF11A,CCL3,LPL,SNCA
GO Process	GO:0009968	Negative regulation of signal transduction	111	1252	0.29	8.99e-09	9606.ENSP00000006053,9606.ENSP00000009530,9606.ENSP00000085219,9606.ENSP00000161559,9606.ENSP00000166139,9606.ENSP00000212355,9606.ENSP00000217244,9606.ENSP00000220772,9606.ENSP00000221891,9606.ENSP00000222390,9606.ENSP00000223095,9606.ENSP00000231228,9606.ENSP00000232003,9606.ENSP00000233809,9606.ENSP00000236850,9606.ENSP00000239462,9606.ENSP00000249075,9606.ENSP00000251810,9606.ENSP00000252486,9606.ENSP00000252809,9606.ENSP00000253354,9606.ENSP00000258080,9606.ENSP00000259206,9606.ENSP00000261023,9606.ENSP00000261313,9606.ENSP00000261883,9606.ENSP00000263671,9606.ENSP00000264832,9606.ENSP00000265132,9606.ENSP00000266085,9606.ENSP00000267101,9606.ENSP00000269141,9606.ENSP00000269305,9606.ENSP00000269593,9606.ENSP00000273784,9606.ENSP00000274368,9606.ENSP00000275525,9606.ENSP00000282728,9606.ENSP00000284240,9606.ENSP00000286574,9606.ENSP00000295113,9606.ENSP00000295317,9606.ENSP00000296871,9606.ENSP00000297494,9606.ENSP00000301691,9606.ENSP00000306253,9606.ENSP00000306512,9606.ENSP00000308976,9606.ENSP00000311184,9606.ENSP00000311502,9606.ENSP00000317272,9606.ENSP00000317468,9606.ENSP00000318822,9606.ENSP00000330523,9606.ENSP00000330959,9606.ENSP00000331746,9606.ENSP00000331831,9606.ENSP00000337014,9606.ENSP00000338934,9606.ENSP00000339328,9606.ENSP00000340292,9606.ENSP00000340409,9606.ENSP00000341911,9606.ENSP00000345179,9606.ENSP00000346478,9606.ENSP00000351497,9606.ENSP00000351619,9606.ENSP00000352264,9606.ENSP00000353259,9606.ENSP00000359504,9606.ENSP00000360181,9606.ENSP00000360764,9606.ENSP00000361423,9606.ENSP00000361965,9606.ENSP00000362205,9606.ENSP00000363081,9606.ENSP00000364802,9606.ENSP00000370698,9606.ENSP00000375616,9606.ENSP00000375618,9606.ENSP00000375678,9606.ENSP00000376911,9606.ENSP00000378897,9606.ENSP00000381185,9606.ENSP00000385334,9606.ENSP00000385675,9606.ENSP00000389326,9606.ENSP00000389814,9606.ENSP00000398698,9606.ENSP00000405338,9606.ENSP00000408025,9606.ENSP00000409007,9606.ENSP00000410715,9606.ENSP00000411355,9606.ENSP00000416126,9606.ENSP00000420321,9606.ENSP00000422591,9606.ENSP00000436607,9606.ENSP00000437550,9606.ENSP00000442600,9606.ENSP00000446252,9606.ENSP00000449795,9606.ENSP00000463069,9606.ENSP00000467537,9606.ENSP00000474412,9606.ENSP00000478490,9606.ENSP00000478927,9606.ENSP00000497444,9606.ENSP00000497748,9606.ENSP00000498441,9606.ENSP00000500990	CX3CL1,CD74,CD22,CEACAM1,FSTL3,TGFBR3,CSNK2A1,SFRP1,APLP1,HGF,SERPINE1,IL12B,HRG,IGFBP2,APOA1,TNN,LIF,RRM2B,APOE,GDF15,BPIFB1,HTRA2,IL1RN,ITGAV,PEBP1,CILP,CHRDL2,ICAM1,AMBP,TIMP3,ERBB3,CDH2,TP53,IGFBP4,AHSG,CRHBP,IGFBP1,HHEX,THY1,WIF1,FRZB,RNF149,CSF2,NOS3,SOST,ITPR1,CXCL8,VWC2L,WFIKKN2,HEG1,MET,CHMP6,BID,CTHRC1,IL1R2,CALCA,GAS6,HJV,EZR,PLAUR,DLK1,SMPD1,PALM,APOD,ADAMTSL2,FCGR2B,PBLD,CD2AP,CD300A,GBP1,SH2D1A,EGFL7,ABL1,ADA,TREM2,DKK1,HSPA1A,IL6ST,LILRB4,LILRA2,KLK14,LGMN,ASAH2,BCL2,MAD1L1,IL6,ACE2,ADIPOQ,TNF,INPP5D,FBP1,GDNF,SFRP4,PTPRC,PRAP1,ROBO1,SLIT2,ADM,LATS1,DAG1,SOD2,TRIAP1,RNF43,PTPRS,CCL5,YTHDF3,YAP1,LRPAP1,BMPER,FGA,SNCA
GO Process	GO:0010632	Regulation of epithelial cell migration	38	229	0.56	9.24e-09	9606.ENSP00000053867,9606.ENSP00000161559,9606.ENSP00000221930,9606.ENSP00000230990,9606.ENSP00000232003,9606.ENSP00000252486,9606.ENSP00000254722,9606.ENSP00000259486,9606.ENSP00000261937,9606.ENSP00000264914,9606.ENSP00000266031,9606.ENSP00000286758,9606.ENSP00000290271,9606.ENSP00000295379,9606.ENSP00000297494,9606.ENSP00000308938,9606.ENSP00000314897,9606.ENSP00000317272,9606.ENSP00000330382,9606.ENSP00000333769,9606.ENSP00000341170,9606.ENSP00000346537,9606.ENSP00000351905,9606.ENSP00000360269,9606.ENSP00000361027,9606.ENSP00000361359,9606.ENSP00000361423,9606.ENSP00000363804,9606.ENSP00000368683,9606.ENSP00000369375,9606.ENSP00000371770,9606.ENSP00000376911,9606.ENSP00000377055,9606.ENSP00000398698,9606.ENSP00000405573,9606.ENSP00000422591,9606.ENSP00000463325,9606.ENSP00000497748	GRN,CEACAM1,TGFB1,HBEGF,HRG,APOE,SERPINF1,ENPP2,FLT4,ARSB,HYAL1,CXCL13,STC1,BMP10,NOS3,PLG,ANGPT2,MET,PDGFB,BSG,PTN,SMOC2,TGFBR2,TACSTD2,AMOT,CD40,ABL1,KLF4,EDN1,TEK,FGFBP1,LGMN,PRCP,TNF,GPI,SLIT2,PTPRM,BMPER
GO Process	GO:0034103	Regulation of tissue remodeling	22	75	0.81	9.26e-09	9606.ENSP00000161559,9606.ENSP00000220772,9606.ENSP00000221930,9606.ENSP00000226279,9606.ENSP00000231228,9606.ENSP00000232003,9606.ENSP00000261937,9606.ENSP00000269305,9606.ENSP00000280357,9606.ENSP00000286301,9606.ENSP00000297350,9606.ENSP00000301873,9606.ENSP00000312652,9606.ENSP00000330393,9606.ENSP00000331746,9606.ENSP00000339730,9606.ENSP00000376197,9606.ENSP00000381448,9606.ENSP00000385675,9606.ENSP00000405338,9606.ENSP00000453302,9606.ENSP00000465500	CEACAM1,SFRP1,TGFB1,CD38,IL12B,HRG,FLT4,TP53,IL18,CSF1R,TNFRSF11B,LTBP3,LEP,LEPR,CALCA,THBS4,TFRC,CST3,IL6,INPP5D,ADAM8,TNFRSF11A
GO Process	GO:0050728	Negative regulation of inflammatory response	30	147	0.65	1.09e-08	9606.ENSP00000006053,9606.ENSP00000053867,9606.ENSP00000162749,9606.ENSP00000218758,9606.ENSP00000222390,9606.ENSP00000228510,9606.ENSP00000231228,9606.ENSP00000234071,9606.ENSP00000236850,9606.ENSP00000252486,9606.ENSP00000254722,9606.ENSP00000255040,9606.ENSP00000257770,9606.ENSP00000289707,9606.ENSP00000335074,9606.ENSP00000345243,9606.ENSP00000351497,9606.ENSP00000361965,9606.ENSP00000362205,9606.ENSP00000363804,9606.ENSP00000365435,9606.ENSP00000369375,9606.ENSP00000384364,9606.ENSP00000389814,9606.ENSP00000393847,9606.ENSP00000411355,9606.ENSP00000420298,9606.ENSP00000454071,9606.ENSP00000462468,9606.ENSP00000483552	CX3CL1,GRN,TNFRSF1A,ACP5,HGF,MVK,IL12B,PROC,APOA1,APOE,SERPINF1,APCS,NT5E,SLAMF8,GHRL,SIGLEC10,FCGR2B,ADA,TREM2,KLF4,TNFRSF1B,TEK,NPY,ADIPOQ,PLA2G10,PTPRC,CD200,LDLR,YES1,FURIN
GO Process	GO:1901214	Regulation of neuron death	46	324	0.49	1.17e-08	9606.ENSP00000006053,9606.ENSP00000053867,9606.ENSP00000217131,9606.ENSP00000225474,9606.ENSP00000248114,9606.ENSP00000252486,9606.ENSP00000254722,9606.ENSP00000256509,9606.ENSP00000258080,9606.ENSP00000267101,9606.ENSP00000269305,9606.ENSP00000287295,9606.ENSP00000303208,9606.ENSP00000310036,9606.ENSP00000311127,9606.ENSP00000327513,9606.ENSP00000351497,9606.ENSP00000355601,9606.ENSP00000355759,9606.ENSP00000356694,9606.ENSP00000361087,9606.ENSP00000361423,9606.ENSP00000362205,9606.ENSP00000362560,9606.ENSP00000363081,9606.ENSP00000365435,9606.ENSP00000366410,9606.ENSP00000370698,9606.ENSP00000376188,9606.ENSP00000376911,9606.ENSP00000377262,9606.ENSP00000380948,9606.ENSP00000381185,9606.ENSP00000384364,9606.ENSP00000398698,9606.ENSP00000405573,9606.ENSP00000409007,9606.ENSP00000416255,9606.ENSP00000420298,9606.ENSP00000446252,9606.ENSP00000453302,9606.ENSP00000471477,9606.ENSP00000474412,9606.ENSP00000477908,9606.ENSP00000483403,9606.ENSP00000500990	CX3CL1,GRN,CTSZ,CSF3,GFER,APOE,SERPINF1,CHL1,HTRA2,ERBB3,TP53,AIFM1,PCSK9,CD34,VEGFB,CSF1,FCGR2B,EGLN1,PARP1,FASLG,SNCG,ABL1,TREM2,VSTM2L,DKK1,TNFRSF1B,NMNAT1,IL6ST,CRLF1,LGMN,SRPK2,ITGB2,BCL2,NPY,TNF,GPI,GDNF,EIF4G1,CD200,SOD2,ADAM8,FGF21,CCL5,CCL3,GHR,SNCA
GO Process	GO:0051093	Negative regulation of developmental process	90	933	0.32	1.23e-08	9606.ENSP00000002829,9606.ENSP00000009530,9606.ENSP00000043402,9606.ENSP00000161559,9606.ENSP00000166139,9606.ENSP00000220772,9606.ENSP00000221930,9606.ENSP00000223095,9606.ENSP00000232003,9606.ENSP00000237837,9606.ENSP00000239462,9606.ENSP00000244869,9606.ENSP00000250160,9606.ENSP00000252486,9606.ENSP00000252809,9606.ENSP00000254722,9606.ENSP00000255040,9606.ENSP00000256637,9606.ENSP00000261023,9606.ENSP00000261918,9606.ENSP00000262487,9606.ENSP00000263388,9606.ENSP00000265087,9606.ENSP00000269305,9606.ENSP00000269571,9606.ENSP00000273784,9606.ENSP00000280357,9606.ENSP00000282728,9606.ENSP00000284240,9606.ENSP00000284878,9606.ENSP00000288135,9606.ENSP00000295113,9606.ENSP00000296795,9606.ENSP00000297350,9606.ENSP00000297494,9606.ENSP00000299601,9606.ENSP00000300659,9606.ENSP00000301873,9606.ENSP00000305651,9606.ENSP00000305769,9606.ENSP00000312652,9606.ENSP00000314709,9606.ENSP00000314897,9606.ENSP00000315997,9606.ENSP00000330382,9606.ENSP00000331746,9606.ENSP00000331831,9606.ENSP00000335074,9606.ENSP00000339730,9606.ENSP00000341170,9606.ENSP00000347457,9606.ENSP00000351497,9606.ENSP00000351905,9606.ENSP00000354207,9606.ENSP00000355751,9606.ENSP00000356016,9606.ENSP00000356056,9606.ENSP00000356694,9606.ENSP00000359504,9606.ENSP00000360269,9606.ENSP00000360882,9606.ENSP00000361027,9606.ENSP00000362205,9606.ENSP00000363081,9606.ENSP00000363804,9606.ENSP00000363827,9606.ENSP00000366015,9606.ENSP00000367459,9606.ENSP00000369375,9606.ENSP00000375616,9606.ENSP00000376197,9606.ENSP00000376911,9606.ENSP00000379097,9606.ENSP00000381185,9606.ENSP00000381448,9606.ENSP00000384849,9606.ENSP00000385675,9606.ENSP00000387159,9606.ENSP00000389814,9606.ENSP00000398698,9606.ENSP00000405338,9606.ENSP00000433208,9606.ENSP00000446252,9606.ENSP00000454071,9606.ENSP00000463325,9606.ENSP00000467537,9606.ENSP00000477908,9606.ENSP00000478927,9606.ENSP00000497550,9606.ENSP00000497910	SEMA3F,CD74,RTN4R,CEACAM1,FSTL3,SFRP1,TGFB1,SERPINE1,HRG,FGF23,TNN,EREG,CCN4,APOE,GDF15,SERPINF1,APCS,SORT1,ITGAV,SEMA7A,ISM1,NOTCH3,STC2,TP53,ERBB2,AHSG,IL18,HHEX,THY1,CXADR,KIT,FRZB,TLR3,TNFRSF11B,NOS3,LEO1,NFATC3,LTBP3,CXCL10,SMAD1,LEP,ZHX2,ANGPT2,LILRB1,PDGFB,CALCA,GAS6,GHRL,THBS4,PTN,DNM3,FCGR2B,TGFBR2,NTRK3,THBS2,CR1,DYNLT1,FASLG,GBP1,TACSTD2,COL5A1,AMOT,TREM2,DKK1,KLF4,HSPG2,ANGPTL7,KIAA0319,TEK,LILRB4,TFRC,LGMN,AREG,BCL2,CST3,CDKN1A,IL6,NPPC,ADIPOQ,TNF,INPP5D,PTH,SOD2,LDLR,PTPRM,PTPRS,CCL3,YAP1,PI16,B2M
GO Process	GO:0031341	Regulation of cell killing	25	102	0.73	1.35e-08	9606.ENSP00000161559,9606.ENSP00000226317,9606.ENSP00000229402,9606.ENSP00000231228,9606.ENSP00000245907,9606.ENSP00000248114,9606.ENSP00000264072,9606.ENSP00000264832,9606.ENSP00000312002,9606.ENSP00000312652,9606.ENSP00000315997,9606.ENSP00000333298,9606.ENSP00000338130,9606.ENSP00000351497,9606.ENSP00000356399,9606.ENSP00000356792,9606.ENSP00000357036,9606.ENSP00000360181,9606.ENSP00000364210,9606.ENSP00000378856,9606.ENSP00000402060,9606.ENSP00000411355,9606.ENSP00000470788,9606.ENSP00000497910,9606.ENSP00000498879	CEACAM1,CXCL6,KLRB1,IL12B,C3,GFER,FCER2,ICAM1,HAVCR2,LEP,LILRB1,LAMP1,KLRD1,FCGR2B,CFH,XCL1,SLAMF6,SH2D1A,AGER,LGALS9,PVR,PTPRC,IL12RB1,B2M,CD59
GO Process	GO:0002822	Regulation of adaptive immune response based on somatic recombination of immune receptors built from immunoglobulin superfamily domains	33	179	0.6	1.37e-08	9606.ENSP00000011653,9606.ENSP00000161559,9606.ENSP00000221930,9606.ENSP00000231228,9606.ENSP00000245907,9606.ENSP00000264072,9606.ENSP00000264246,9606.ENSP00000280357,9606.ENSP00000308815,9606.ENSP00000312002,9606.ENSP00000315997,9606.ENSP00000324890,9606.ENSP00000338130,9606.ENSP00000351497,9606.ENSP00000356016,9606.ENSP00000356792,9606.ENSP00000361359,9606.ENSP00000361965,9606.ENSP00000362205,9606.ENSP00000364210,9606.ENSP00000365048,9606.ENSP00000365435,9606.ENSP00000370989,9606.ENSP00000375616,9606.ENSP00000376197,9606.ENSP00000385675,9606.ENSP00000387211,9606.ENSP00000398698,9606.ENSP00000402060,9606.ENSP00000403495,9606.ENSP00000411355,9606.ENSP00000470788,9606.ENSP00000497910	CD4,CEACAM1,TGFB1,IL12B,C3,FCER2,CD80,IL18,CCL19,HAVCR2,LILRB1,CD28,KLRD1,FCGR2B,CR1,XCL1,CD40,ADA,TREM2,AGER,TNFSF13B,TNFRSF1B,CD274,LILRB4,TFRC,IL6,IL18R1,TNF,PVR,LTA,PTPRC,IL12RB1,B2M
GO Process	GO:1905954	Positive regulation of lipid localization	26	111	0.71	1.37e-08	9606.ENSP00000217386,9606.ENSP00000236850,9606.ENSP00000245907,9606.ENSP00000252486,9606.ENSP00000265643,9606.ENSP00000276571,9606.ENSP00000283147,9606.ENSP00000332656,9606.ENSP00000335074,9606.ENSP00000340864,9606.ENSP00000346032,9606.ENSP00000353720,9606.ENSP00000356694,9606.ENSP00000362205,9606.ENSP00000362817,9606.ENSP00000368683,9606.ENSP00000389814,9606.ENSP00000393847,9606.ENSP00000405453,9606.ENSP00000415743,9606.ENSP00000416126,9606.ENSP00000417138,9606.ENSP00000449795,9606.ENSP00000465500,9606.ENSP00000486361,9606.ENSP00000497642	OXT,APOA1,C3,APOE,GAL,CRH,BMP6,ENPP7,GHRL,C1QTNF1,ANXA2,CES1,FASLG,TREM2,FABP3,EDN1,ADIPOQ,PLA2G10,MSR1,CD36,PRAP1,PLTP,TRIAP1,TNFRSF11A,DBI,LPL
GO Process	GO:0010594	Regulation of endothelial cell migration	32	169	0.62	1.41e-08	9606.ENSP00000053867,9606.ENSP00000161559,9606.ENSP00000221930,9606.ENSP00000232003,9606.ENSP00000252486,9606.ENSP00000254722,9606.ENSP00000261937,9606.ENSP00000286758,9606.ENSP00000290271,9606.ENSP00000295379,9606.ENSP00000297494,9606.ENSP00000308938,9606.ENSP00000314897,9606.ENSP00000317272,9606.ENSP00000330382,9606.ENSP00000333769,9606.ENSP00000341170,9606.ENSP00000346537,9606.ENSP00000361027,9606.ENSP00000361359,9606.ENSP00000361423,9606.ENSP00000363804,9606.ENSP00000368683,9606.ENSP00000369375,9606.ENSP00000371770,9606.ENSP00000376911,9606.ENSP00000377055,9606.ENSP00000398698,9606.ENSP00000405573,9606.ENSP00000422591,9606.ENSP00000463325,9606.ENSP00000497748	GRN,CEACAM1,TGFB1,HRG,APOE,SERPINF1,FLT4,CXCL13,STC1,BMP10,NOS3,PLG,ANGPT2,MET,PDGFB,BSG,PTN,SMOC2,AMOT,CD40,ABL1,KLF4,EDN1,TEK,FGFBP1,LGMN,PRCP,TNF,GPI,SLIT2,PTPRM,BMPER
GO Process	GO:1903555	Regulation of tumor necrosis factor superfamily cytokine production	32	169	0.62	1.41e-08	9606.ENSP00000006053,9606.ENSP00000217407,9606.ENSP00000218758,9606.ENSP00000229332,9606.ENSP00000231228,9606.ENSP00000259396,9606.ENSP00000262262,9606.ENSP00000284818,9606.ENSP00000296795,9606.ENSP00000308815,9606.ENSP00000310036,9606.ENSP00000312002,9606.ENSP00000312652,9606.ENSP00000315997,9606.ENSP00000331831,9606.ENSP00000335074,9606.ENSP00000362205,9606.ENSP00000364210,9606.ENSP00000370989,9606.ENSP00000375616,9606.ENSP00000375618,9606.ENSP00000378856,9606.ENSP00000381386,9606.ENSP00000385675,9606.ENSP00000389814,9606.ENSP00000404236,9606.ENSP00000411355,9606.ENSP00000415743,9606.ENSP00000453302,9606.ENSP00000477908,9606.ENSP00000483599,9606.ENSP00000497642	CX3CL1,LBP,ACP5,CLEC4A,IL12B,ORM1,CD33,LY96,TLR3,CCL19,CD34,HAVCR2,LEP,LILRB1,GAS6,GHRL,TREM2,AGER,CD274,LILRB4,LILRA2,LGALS9,DDT,IL6,ADIPOQ,LILRA5,PTPRC,CD36,ADAM8,CCL3,SPON2,LPL
GO Process	GO:0002274	Myeloid leukocyte activation	30	150	0.64	1.62e-08	9606.ENSP00000006053,9606.ENSP00000053867,9606.ENSP00000217407,9606.ENSP00000221930,9606.ENSP00000226317,9606.ENSP00000246006,9606.ENSP00000280357,9606.ENSP00000288135,9606.ENSP00000296795,9606.ENSP00000296871,9606.ENSP00000306512,9606.ENSP00000312002,9606.ENSP00000327513,9606.ENSP00000347714,9606.ENSP00000351905,9606.ENSP00000360687,9606.ENSP00000362205,9606.ENSP00000364210,9606.ENSP00000371425,9606.ENSP00000375618,9606.ENSP00000378845,9606.ENSP00000380948,9606.ENSP00000381492,9606.ENSP00000384364,9606.ENSP00000392767,9606.ENSP00000393847,9606.ENSP00000398698,9606.ENSP00000474412,9606.ENSP00000477908,9606.ENSP00000500990	CX3CL1,GRN,LBP,TGFB1,CXCL6,CD93,IL18,KIT,TLR3,CSF2,CXCL8,HAVCR2,CSF1,FCAR,TGFBR2,PTGDS,TREM2,AGER,IFNGR2,LILRA2,LAT,ITGB2,LAT2,NPY,S100A13,PLA2G10,TNF,CCL5,CCL3,SNCA
GO Process	GO:0051897	Positive regulation of protein kinase B signaling	26	113	0.7	1.87e-08	9606.ENSP00000006053,9606.ENSP00000215781,9606.ENSP00000221930,9606.ENSP00000225474,9606.ENSP00000230990,9606.ENSP00000252809,9606.ENSP00000255409,9606.ENSP00000259607,9606.ENSP00000262947,9606.ENSP00000280357,9606.ENSP00000308815,9606.ENSP00000311127,9606.ENSP00000312652,9606.ENSP00000317272,9606.ENSP00000324890,9606.ENSP00000331831,9606.ENSP00000338235,9606.ENSP00000340864,9606.ENSP00000347942,9606.ENSP00000364709,9606.ENSP00000364731,9606.ENSP00000369375,9606.ENSP00000384262,9606.ENSP00000398698,9606.ENSP00000453302,9606.ENSP00000477908	CX3CL1,OSM,TGFB1,CSF3,HBEGF,GDF15,CHI3L1,CCL21,MYDGF,IL18,CCL19,VEGFB,LEP,MET,CD28,GAS6,MTDH,C1QTNF1,RET,F10,F7,TEK,HPSE,TNF,ADAM8,CCL3
GO Process	GO:0002520	Immune system development	77	749	0.35	1.94e-08	9606.ENSP00000009530,9606.ENSP00000011653,9606.ENSP00000166139,9606.ENSP00000212355,9606.ENSP00000215909,9606.ENSP00000216181,9606.ENSP00000220772,9606.ENSP00000221930,9606.ENSP00000223795,9606.ENSP00000224337,9606.ENSP00000225474,9606.ENSP00000228463,9606.ENSP00000231228,9606.ENSP00000234347,9606.ENSP00000249075,9606.ENSP00000250160,9606.ENSP00000261937,9606.ENSP00000262241,9606.ENSP00000263285,9606.ENSP00000265433,9606.ENSP00000269305,9606.ENSP00000269571,9606.ENSP00000282728,9606.ENSP00000286301,9606.ENSP00000288135,9606.ENSP00000289707,9606.ENSP00000296871,9606.ENSP00000298510,9606.ENSP00000308815,9606.ENSP00000310036,9606.ENSP00000312002,9606.ENSP00000312652,9606.ENSP00000315630,9606.ENSP00000315997,9606.ENSP00000324890,9606.ENSP00000327513,9606.ENSP00000330393,9606.ENSP00000331831,9606.ENSP00000339883,9606.ENSP00000345344,9606.ENSP00000346032,9606.ENSP00000347942,9606.ENSP00000351497,9606.ENSP00000351905,9606.ENSP00000352455,9606.ENSP00000355759,9606.ENSP00000357036,9606.ENSP00000357448,9606.ENSP00000361423,9606.ENSP00000361965,9606.ENSP00000362205,9606.ENSP00000363804,9606.ENSP00000365048,9606.ENSP00000368450,9606.ENSP00000369375,9606.ENSP00000375616,9606.ENSP00000376197,9606.ENSP00000378856,9606.ENSP00000381185,9606.ENSP00000385334,9606.ENSP00000385675,9606.ENSP00000386559,9606.ENSP00000387211,9606.ENSP00000393847,9606.ENSP00000398698,9606.ENSP00000403495,9606.ENSP00000410294,9606.ENSP00000410481,9606.ENSP00000411355,9606.ENSP00000426119,9606.ENSP00000428540,9606.ENSP00000433488,9606.ENSP00000441954,9606.ENSP00000446252,9606.ENSP00000465500,9606.ENSP00000495951,9606.ENSP00000497910	CD74,CD4,FSTL3,TGFBR3,LGALS1,MYH9,SFRP1,TGFB1,TNFSF8,BLNK,CSF3,SELPLG,IL12B,PRTN3,LIF,CCN4,FLT4,RCOR1,LY9,NBN,TP53,ERBB2,HHEX,CSF1R,KIT,SLAMF8,CSF2,PRDX3,CCL19,CD34,HAVCR2,LEP,SWAP70,LILRB1,CD28,CSF1,LEPR,GAS6,LBR,CTSL,ANXA2,RET,FCGR2B,TGFBR2,MFAP5,PARP1,SLAMF6,PBXIP1,ABL1,ADA,TREM2,KLF4,TNFSF13B,CD83,TEK,LILRB4,TFRC,LGALS9,BCL2,MAD1L1,IL6,CD8A,IL18R1,PLA2G10,TNF,LTA,FGFR2,LTB,PTPRC,CRIP2,ST3GAL1,FLI1,SMAD5,SOD2,TNFRSF11A,KITLG,B2M
GO Process	GO:0014068	Positive regulation of phosphatidylinositol 3-kinase signaling	22	79	0.78	2.04e-08	9606.ENSP00000215781,9606.ENSP00000222390,9606.ENSP00000225474,9606.ENSP00000262947,9606.ENSP00000263686,9606.ENSP00000267101,9606.ENSP00000280357,9606.ENSP00000288135,9606.ENSP00000312652,9606.ENSP00000312673,9606.ENSP00000324890,9606.ENSP00000330382,9606.ENSP00000342109,9606.ENSP00000346839,9606.ENSP00000354207,9606.ENSP00000355231,9606.ENSP00000360120,9606.ENSP00000362205,9606.ENSP00000369375,9606.ENSP00000398698,9606.ENSP00000422464,9606.ENSP00000474412	OSM,HGF,CSF3,MYDGF,SELP,ERBB3,IL18,KIT,LEP,GH1,CD28,PDGFB,SERPINA12,FN1,NTRK3,BECN1,ROR1,TREM2,TEK,TNF,PDGFC,CCL5
GO Process	GO:0031349	Positive regulation of defense response	43	296	0.5	2.34e-08	9606.ENSP00000006053,9606.ENSP00000053867,9606.ENSP00000162749,9606.ENSP00000215781,9606.ENSP00000215909,9606.ENSP00000216361,9606.ENSP00000217407,9606.ENSP00000223095,9606.ENSP00000227266,9606.ENSP00000231228,9606.ENSP00000244869,9606.ENSP00000245907,9606.ENSP00000250160,9606.ENSP00000256104,9606.ENSP00000280357,9606.ENSP00000291744,9606.ENSP00000296280,9606.ENSP00000296795,9606.ENSP00000302935,9606.ENSP00000312002,9606.ENSP00000324890,9606.ENSP00000328773,9606.ENSP00000333298,9606.ENSP00000338130,9606.ENSP00000357036,9606.ENSP00000360181,9606.ENSP00000362205,9606.ENSP00000370698,9606.ENSP00000375618,9606.ENSP00000381386,9606.ENSP00000385675,9606.ENSP00000398698,9606.ENSP00000402060,9606.ENSP00000403495,9606.ENSP00000404236,9606.ENSP00000430950,9606.ENSP00000453302,9606.ENSP00000454071,9606.ENSP00000465500,9606.ENSP00000474412,9606.ENSP00000477908,9606.ENSP00000497642,9606.ENSP00000500990	CX3CL1,GRN,TNFRSF1A,OSM,LGALS1,COCH,LBP,SERPINE1,CTSC,IL12B,EREG,C3,CCN4,FABP4,IL18,FCN2,MASP1,TLR3,IL16,HAVCR2,CD28,HEXIM1,LAMP1,KLRD1,SLAMF6,SH2D1A,TREM2,IL6ST,LILRA2,DDT,IL6,TNF,PVR,LTA,LILRA5,IDO1,ADAM8,LDLR,TNFRSF11A,CCL5,CCL3,LPL,SNCA
GO Process	GO:0002526	Acute inflammatory response	22	80	0.78	2.48e-08	9606.ENSP00000217407,9606.ENSP00000253496,9606.ENSP00000255040,9606.ENSP00000259206,9606.ENSP00000259396,9606.ENSP00000264690,9606.ENSP00000273784,9606.ENSP00000278222,9606.ENSP00000321853,9606.ENSP00000323280,9606.ENSP00000346839,9606.ENSP00000352071,9606.ENSP00000356905,9606.ENSP00000356969,9606.ENSP00000361471,9606.ENSP00000364731,9606.ENSP00000369055,9606.ENSP00000376197,9606.ENSP00000377055,9606.ENSP00000384262,9606.ENSP00000385675,9606.ENSP00000398698	LBP,F12,APCS,IL1RN,ORM1,KLKB1,AHSG,SAA4,SERPINF2,CD6,FN1,CD163,VNN1,APOA2,ASS1,F7,B4GALT1,TFRC,PRCP,HPSE,IL6,TNF
GO Process	GO:0002521	Leukocyte differentiation	51	396	0.45	2.56e-08	9606.ENSP00000009530,9606.ENSP00000011653,9606.ENSP00000215909,9606.ENSP00000216181,9606.ENSP00000220772,9606.ENSP00000221930,9606.ENSP00000223795,9606.ENSP00000224337,9606.ENSP00000225474,9606.ENSP00000231228,9606.ENSP00000234347,9606.ENSP00000249075,9606.ENSP00000250160,9606.ENSP00000263285,9606.ENSP00000269305,9606.ENSP00000269571,9606.ENSP00000282728,9606.ENSP00000286301,9606.ENSP00000288135,9606.ENSP00000289707,9606.ENSP00000296871,9606.ENSP00000308815,9606.ENSP00000312652,9606.ENSP00000315997,9606.ENSP00000324890,9606.ENSP00000327513,9606.ENSP00000330393,9606.ENSP00000331831,9606.ENSP00000339883,9606.ENSP00000345344,9606.ENSP00000346032,9606.ENSP00000351497,9606.ENSP00000351905,9606.ENSP00000355759,9606.ENSP00000357036,9606.ENSP00000361423,9606.ENSP00000361965,9606.ENSP00000362205,9606.ENSP00000365048,9606.ENSP00000368450,9606.ENSP00000376197,9606.ENSP00000381185,9606.ENSP00000385675,9606.ENSP00000386559,9606.ENSP00000387211,9606.ENSP00000398698,9606.ENSP00000411355,9606.ENSP00000428540,9606.ENSP00000465500,9606.ENSP00000495951,9606.ENSP00000497910	CD74,CD4,LGALS1,MYH9,SFRP1,TGFB1,TNFSF8,BLNK,CSF3,IL12B,PRTN3,LIF,CCN4,LY9,TP53,ERBB2,HHEX,CSF1R,KIT,SLAMF8,CSF2,CCL19,LEP,LILRB1,CD28,CSF1,LEPR,GAS6,LBR,CTSL,ANXA2,FCGR2B,TGFBR2,PARP1,SLAMF6,ABL1,ADA,TREM2,TNFSF13B,CD83,TFRC,BCL2,IL6,CD8A,IL18R1,TNF,PTPRC,ST3GAL1,TNFRSF11A,KITLG,B2M
GO Process	GO:0050878	Regulation of body fluid levels	49	371	0.46	2.63e-08	9606.ENSP00000161559,9606.ENSP00000181383,9606.ENSP00000188790,9606.ENSP00000215727,9606.ENSP00000216181,9606.ENSP00000217386,9606.ENSP00000218099,9606.ENSP00000220809,9606.ENSP00000223095,9606.ENSP00000232003,9606.ENSP00000234071,9606.ENSP00000252486,9606.ENSP00000253496,9606.ENSP00000261405,9606.ENSP00000264690,9606.ENSP00000280357,9606.ENSP00000297494,9606.ENSP00000304408,9606.ENSP00000308938,9606.ENSP00000310036,9606.ENSP00000311502,9606.ENSP00000317272,9606.ENSP00000321853,9606.ENSP00000330382,9606.ENSP00000331831,9606.ENSP00000339328,9606.ENSP00000340864,9606.ENSP00000346032,9606.ENSP00000346839,9606.ENSP00000347213,9606.ENSP00000360997,9606.ENSP00000361359,9606.ENSP00000361965,9606.ENSP00000363804,9606.ENSP00000364709,9606.ENSP00000364731,9606.ENSP00000368683,9606.ENSP00000377003,9606.ENSP00000377703,9606.ENSP00000377783,9606.ENSP00000379438,9606.ENSP00000384262,9606.ENSP00000385675,9606.ENSP00000405573,9606.ENSP00000415743,9606.ENSP00000433488,9606.ENSP00000436607,9606.ENSP00000498441,9606.ENSP00000498879	CEACAM1,CPB2,FAP,SERPIND1,MYH9,OXT,F9,PLAT,SERPINE1,HRG,PROC,APOE,F12,VWF,KLKB1,IL18,NOS3,COL3A1,PLG,CD34,HEG1,MET,SERPINF2,PDGFB,GAS6,PLAUR,C1QTNF1,ANXA2,FN1,ENTPD2,ADAMTS13,CD40,ADA,KLF4,F10,F7,EDN1,TSPAN8,DGKA,PROS1,UMOD,HPSE,IL6,GPI,CD36,FLI1,ADM,FGA,CD59
GO Process	GO:1901698	Response to nitrogen compound	97	1058	0.3	2.73e-08	9606.ENSP00000161559,9606.ENSP00000212355,9606.ENSP00000216714,9606.ENSP00000217386,9606.ENSP00000218388,9606.ENSP00000220772,9606.ENSP00000220809,9606.ENSP00000221891,9606.ENSP00000221930,9606.ENSP00000233809,9606.ENSP00000237596,9606.ENSP00000244869,9606.ENSP00000248114,9606.ENSP00000251810,9606.ENSP00000254722,9606.ENSP00000256637,9606.ENSP00000257770,9606.ENSP00000260270,9606.ENSP00000260599,9606.ENSP00000261769,9606.ENSP00000264170,9606.ENSP00000264381,9606.ENSP00000264832,9606.ENSP00000265087,9606.ENSP00000265643,9606.ENSP00000269305,9606.ENSP00000272190,9606.ENSP00000274368,9606.ENSP00000275525,9606.ENSP00000287295,9606.ENSP00000290271,9606.ENSP00000290953,9606.ENSP00000295228,9606.ENSP00000296795,9606.ENSP00000296930,9606.ENSP00000299855,9606.ENSP00000301149,9606.ENSP00000303208,9606.ENSP00000304408,9606.ENSP00000308815,9606.ENSP00000312286,9606.ENSP00000312652,9606.ENSP00000312673,9606.ENSP00000316338,9606.ENSP00000318868,9606.ENSP00000326813,9606.ENSP00000333769,9606.ENSP00000337053,9606.ENSP00000338934,9606.ENSP00000340409,9606.ENSP00000351497,9606.ENSP00000353720,9606.ENSP00000355601,9606.ENSP00000355759,9606.ENSP00000356448,9606.ENSP00000359539,9606.ENSP00000360293,9606.ENSP00000360997,9606.ENSP00000361423,9606.ENSP00000361471,9606.ENSP00000361965,9606.ENSP00000362205,9606.ENSP00000364210,9606.ENSP00000364212,9606.ENSP00000364731,9606.ENSP00000364979,9606.ENSP00000368678,9606.ENSP00000368683,9606.ENSP00000369500,9606.ENSP00000370542,9606.ENSP00000370635,9606.ENSP00000376911,9606.ENSP00000377284,9606.ENSP00000379097,9606.ENSP00000379438,9606.ENSP00000380948,9606.ENSP00000381185,9606.ENSP00000381231,9606.ENSP00000383115,9606.ENSP00000385675,9606.ENSP00000389814,9606.ENSP00000398698,9606.ENSP00000405573,9606.ENSP00000408025,9606.ENSP00000415454,9606.ENSP00000415743,9606.ENSP00000418009,9606.ENSP00000422464,9606.ENSP00000422591,9606.ENSP00000436607,9606.ENSP00000442600,9606.ENSP00000444788,9606.ENSP00000454071,9606.ENSP00000471477,9606.ENSP00000483403,9606.ENSP00000497642,9606.ENSP00000500990	CEACAM1,TGFBR3,APEX1,OXT,TIMP1,SFRP1,PLAT,APLP1,TGFB1,IGFBP2,PKD2,EREG,GFER,RRM2B,SERPINF1,SORT1,NT5E,FDX1,KHK,CDH1,KYNU,BCHE,ICAM1,STC2,GAL,TP53,REN,CRHBP,IGFBP1,AIFM1,STC1,AGRP,INHBB,TLR3,NPM1,MMP3,GPD1,PCSK9,COL3A1,CCL19,PLA2G1B,LEP,GH1,BAIAP2,SHMT1,YOD1,BSG,SEL1L,EZR,SMPD1,FCGR2B,CES1,EGLN1,PARP1,TPR,GOT1,SORBS1,ADAMTS13,ABL1,ASS1,ADA,TREM2,AGER,CDA,F7,COL4A1,AGRN,EDN1,SYAP1,SDC1,SLC39A14,LGMN,FOLR1,AREG,UMOD,ITGB2,BCL2,CBS,COLEC12,IL6,ADIPOQ,TNF,GPI,FBP1,GCNT1,CD36,RARRES2,PDGFC,SLIT2,ADM,DAG1,TDO2,LDLR,FGF21,GHR,LPL,SNCA
GO Process	GO:0007169	Transmembrane receptor protein tyrosine kinase signaling pathway	53	425	0.43	3.25e-08	9606.ENSP00000011653,9606.ENSP00000220809,9606.ENSP00000221930,9606.ENSP00000222390,9606.ENSP00000224337,9606.ENSP00000230990,9606.ENSP00000237837,9606.ENSP00000244869,9606.ENSP00000252809,9606.ENSP00000256637,9606.ENSP00000257408,9606.ENSP00000261937,9606.ENSP00000267101,9606.ENSP00000269571,9606.ENSP00000274721,9606.ENSP00000275525,9606.ENSP00000275815,9606.ENSP00000286301,9606.ENSP00000288135,9606.ENSP00000292408,9606.ENSP00000297904,9606.ENSP00000311127,9606.ENSP00000311697,9606.ENSP00000312673,9606.ENSP00000314897,9606.ENSP00000316338,9606.ENSP00000317272,9606.ENSP00000327513,9606.ENSP00000330382,9606.ENSP00000347591,9606.ENSP00000347942,9606.ENSP00000348888,9606.ENSP00000349437,9606.ENSP00000354207,9606.ENSP00000360120,9606.ENSP00000360293,9606.ENSP00000361423,9606.ENSP00000364979,9606.ENSP00000369375,9606.ENSP00000370635,9606.ENSP00000371770,9606.ENSP00000379097,9606.ENSP00000386559,9606.ENSP00000391748,9606.ENSP00000404131,9606.ENSP00000410294,9606.ENSP00000414378,9606.ENSP00000418009,9606.ENSP00000422464,9606.ENSP00000451040,9606.ENSP00000462468,9606.ENSP00000471477,9606.ENSP00000483403	CD4,PLAT,TGFB1,HGF,BLNK,HBEGF,FGF23,EREG,GDF15,SORT1,KLB,FLT4,ERBB3,ERBB2,GFRA3,IGFBP1,EPHA1,CSF1R,KIT,FGFR4,VEGFD,VEGFB,FGF5,GH1,ANGPT2,BAIAP2,MET,CSF1,PDGFB,GFRA1,RET,PIGR,IGF2R,NTRK3,ROR1,SORBS1,ABL1,COL4A1,TEK,SLC39A14,FGFBP1,AREG,CD8A,PILRB,TGFA,FGFR2,EFNA4,RARRES2,PDGFC,PGF,YES1,FGF21,GHR
GO Process	GO:0070098	Chemokine-mediated signaling pathway	22	82	0.77	3.61e-08	9606.ENSP00000006053,9606.ENSP00000219235,9606.ENSP00000225844,9606.ENSP00000226317,9606.ENSP00000259607,9606.ENSP00000286758,9606.ENSP00000296027,9606.ENSP00000305651,9606.ENSP00000306512,9606.ENSP00000306884,9606.ENSP00000308815,9606.ENSP00000351671,9606.ENSP00000356792,9606.ENSP00000362205,9606.ENSP00000367832,9606.ENSP00000378118,9606.ENSP00000474412,9606.ENSP00000477908,9606.ENSP00000478024,9606.ENSP00000479955,9606.ENSP00000482259,9606.ENSP00000484078	CX3CL1,CCL22,CCL13,CXCL6,CCL21,CXCL13,CXCL5,CXCL10,CXCL8,CXCL11,CCL19,CCL20,XCL1,TREM2,CCL7,CCL8,CCL5,CCL3,CCL16,CCL18,CCL4,CCL15
GO Process	GO:0002700	Regulation of production of molecular mediator of immune response	33	189	0.58	4.43e-08	9606.ENSP00000009530,9606.ENSP00000085219,9606.ENSP00000218758,9606.ENSP00000221930,9606.ENSP00000236850,9606.ENSP00000252593,9606.ENSP00000261918,9606.ENSP00000280357,9606.ENSP00000288135,9606.ENSP00000296795,9606.ENSP00000303920,9606.ENSP00000315997,9606.ENSP00000317714,9606.ENSP00000324890,9606.ENSP00000347948,9606.ENSP00000351497,9606.ENSP00000356016,9606.ENSP00000356792,9606.ENSP00000356969,9606.ENSP00000357012,9606.ENSP00000361359,9606.ENSP00000365435,9606.ENSP00000368538,9606.ENSP00000375616,9606.ENSP00000376197,9606.ENSP00000385675,9606.ENSP00000387211,9606.ENSP00000398698,9606.ENSP00000405573,9606.ENSP00000411355,9606.ENSP00000415743,9606.ENSP00000483599,9606.ENSP00000497910	CD74,CD22,ACP5,TGFB1,APOA1,BST2,SEMA7A,IL18,KIT,TLR3,MZB1,LILRB1,STX4,CD28,TNFRSF14,FCGR2B,CR1,XCL1,APOA2,CD244,CD40,TNFRSF1B,TNFRSF4,LILRB4,TFRC,IL6,IL18R1,TNF,GPI,PTPRC,CD36,SPON2,B2M
GO Process	GO:0044706	Multi-multicellular organism process	34	200	0.57	4.53e-08	9606.ENSP00000001008,9606.ENSP00000217386,9606.ENSP00000221930,9606.ENSP00000226279,9606.ENSP00000233809,9606.ENSP00000249075,9606.ENSP00000265087,9606.ENSP00000265132,9606.ENSP00000274368,9606.ENSP00000276571,9606.ENSP00000290271,9606.ENSP00000290953,9606.ENSP00000293379,9606.ENSP00000295666,9606.ENSP00000298510,9606.ENSP00000312002,9606.ENSP00000312652,9606.ENSP00000314897,9606.ENSP00000331746,9606.ENSP00000333769,9606.ENSP00000335074,9606.ENSP00000341170,9606.ENSP00000345672,9606.ENSP00000351905,9606.ENSP00000368683,9606.ENSP00000369055,9606.ENSP00000375678,9606.ENSP00000378856,9606.ENSP00000381185,9606.ENSP00000381231,9606.ENSP00000389326,9606.ENSP00000430950,9606.ENSP00000436607,9606.ENSP00000451040	FKBP4,OXT,TGFB1,CD38,IGFBP2,LIF,STC2,AMBP,CRHBP,CRH,STC1,AGRP,ITGA5,IGFBP7,PRDX3,HAVCR2,LEP,ANGPT2,CALCA,BSG,GHRL,PTN,CTSB,TGFBR2,EDN1,B4GALT1,KLK14,LGALS9,BCL2,CBS,ACE2,IDO1,ADM,PGF
GO Process	GO:0071677	Positive regulation of mononuclear cell migration	21	75	0.78	4.55e-08	9606.ENSP00000221930,9606.ENSP00000223095,9606.ENSP00000259607,9606.ENSP00000286758,9606.ENSP00000305651,9606.ENSP00000331831,9606.ENSP00000347948,9606.ENSP00000351671,9606.ENSP00000356792,9606.ENSP00000361423,9606.ENSP00000364210,9606.ENSP00000367832,9606.ENSP00000376911,9606.ENSP00000378856,9606.ENSP00000398698,9606.ENSP00000453302,9606.ENSP00000469049,9606.ENSP00000474412,9606.ENSP00000477908,9606.ENSP00000480322,9606.ENSP00000482259	TGFB1,SERPINE1,CCL21,CXCL13,CXCL10,GAS6,TNFRSF14,CCL20,XCL1,ABL1,AGER,CCL7,LGMN,LGALS9,TNF,ADAM8,TNFSF14,CCL5,CCL3,CD99L2,CCL4
GO Process	GO:0044703	Multi-organism reproductive process	33	190	0.58	4.93e-08	9606.ENSP00000001008,9606.ENSP00000217386,9606.ENSP00000221930,9606.ENSP00000226279,9606.ENSP00000233809,9606.ENSP00000249075,9606.ENSP00000265087,9606.ENSP00000265132,9606.ENSP00000274368,9606.ENSP00000276571,9606.ENSP00000290271,9606.ENSP00000290953,9606.ENSP00000293379,9606.ENSP00000295666,9606.ENSP00000298510,9606.ENSP00000312002,9606.ENSP00000312652,9606.ENSP00000314897,9606.ENSP00000331746,9606.ENSP00000333769,9606.ENSP00000335074,9606.ENSP00000341170,9606.ENSP00000345672,9606.ENSP00000351905,9606.ENSP00000368683,9606.ENSP00000375678,9606.ENSP00000378856,9606.ENSP00000381185,9606.ENSP00000381231,9606.ENSP00000389326,9606.ENSP00000430950,9606.ENSP00000436607,9606.ENSP00000451040	FKBP4,OXT,TGFB1,CD38,IGFBP2,LIF,STC2,AMBP,CRHBP,CRH,STC1,AGRP,ITGA5,IGFBP7,PRDX3,HAVCR2,LEP,ANGPT2,CALCA,BSG,GHRL,PTN,CTSB,TGFBR2,EDN1,KLK14,LGALS9,BCL2,CBS,ACE2,IDO1,ADM,PGF
GO Process	GO:0002460	Adaptive immune response based on somatic recombination of immune receptors built from immunoglobulin superfamily domains	31	169	0.6	4.99e-08	9606.ENSP00000009530,9606.ENSP00000221930,9606.ENSP00000223642,9606.ENSP00000227266,9606.ENSP00000231228,9606.ENSP00000245907,9606.ENSP00000263285,9606.ENSP00000263408,9606.ENSP00000264832,9606.ENSP00000265433,9606.ENSP00000266542,9606.ENSP00000280357,9606.ENSP00000286758,9606.ENSP00000299367,9606.ENSP00000315630,9606.ENSP00000351497,9606.ENSP00000356016,9606.ENSP00000357036,9606.ENSP00000361359,9606.ENSP00000361965,9606.ENSP00000365048,9606.ENSP00000366937,9606.ENSP00000378131,9606.ENSP00000385035,9606.ENSP00000385675,9606.ENSP00000386559,9606.ENSP00000387211,9606.ENSP00000405338,9606.ENSP00000434717,9606.ENSP00000444271,9606.ENSP00000497910	CD74,TGFB1,C5,CTSC,IL12B,C3,LY9,C9,ICAM1,NBN,C1RL,IL18,CXCL13,C2,SWAP70,FCGR2B,CR1,SLAMF6,CD40,ADA,TNFSF13B,BTN3A2,CFI,C1S,IL6,CD8A,IL18R1,INPP5D,IL18BP,C1R,B2M
GO Process	GO:0051051	Negative regulation of transport	53	432	0.43	5.34e-08	9606.ENSP00000009530,9606.ENSP00000161559,9606.ENSP00000162749,9606.ENSP00000215781,9606.ENSP00000217386,9606.ENSP00000220772,9606.ENSP00000221930,9606.ENSP00000231228,9606.ENSP00000234310,9606.ENSP00000234347,9606.ENSP00000237596,9606.ENSP00000237837,9606.ENSP00000249075,9606.ENSP00000252486,9606.ENSP00000261023,9606.ENSP00000262262,9606.ENSP00000267101,9606.ENSP00000274368,9606.ENSP00000276571,9606.ENSP00000290271,9606.ENSP00000295228,9606.ENSP00000297258,9606.ENSP00000297494,9606.ENSP00000303208,9606.ENSP00000312652,9606.ENSP00000315997,9606.ENSP00000326813,9606.ENSP00000331746,9606.ENSP00000335074,9606.ENSP00000344155,9606.ENSP00000345179,9606.ENSP00000346032,9606.ENSP00000347409,9606.ENSP00000351497,9606.ENSP00000353259,9606.ENSP00000356448,9606.ENSP00000356969,9606.ENSP00000361965,9606.ENSP00000365435,9606.ENSP00000368683,9606.ENSP00000375629,9606.ENSP00000378856,9606.ENSP00000381185,9606.ENSP00000384719,9606.ENSP00000389814,9606.ENSP00000393847,9606.ENSP00000398698,9606.ENSP00000410715,9606.ENSP00000415743,9606.ENSP00000420298,9606.ENSP00000465356,9606.ENSP00000497444,9606.ENSP00000500990	CD74,CEACAM1,TNFRSF1A,OSM,OXT,SFRP1,TGFB1,IL12B,PPP3R1,PRTN3,PKD2,FGF23,LIF,APOE,ITGAV,CD33,ERBB3,CRHBP,CRH,STC1,INHBB,FABP5,NOS3,PCSK9,LEP,LILRB1,YOD1,CALCA,GHRL,ABCA2,APOD,ANXA2,KEL,FCGR2B,CD300A,TPR,APOA2,ADA,TNFRSF1B,EDN1,LILRB2,LGALS9,BCL2,VSNL1,ADIPOQ,PLA2G10,TNF,SFRP4,CD36,CD200,APOC1,LRPAP1,SNCA
GO Process	GO:0048878	Chemical homeostasis	86	904	0.32	5.5e-08	9606.ENSP00000053867,9606.ENSP00000181383,9606.ENSP00000210060,9606.ENSP00000221930,9606.ENSP00000225844,9606.ENSP00000236850,9606.ENSP00000237596,9606.ENSP00000237837,9606.ENSP00000250160,9606.ENSP00000252486,9606.ENSP00000254722,9606.ENSP00000256104,9606.ENSP00000257770,9606.ENSP00000264005,9606.ENSP00000264832,9606.ENSP00000265087,9606.ENSP00000266980,9606.ENSP00000280357,9606.ENSP00000283147,9606.ENSP00000289707,9606.ENSP00000290271,9606.ENSP00000292408,9606.ENSP00000297258,9606.ENSP00000299198,9606.ENSP00000301455,9606.ENSP00000303208,9606.ENSP00000305653,9606.ENSP00000306253,9606.ENSP00000307508,9606.ENSP00000308815,9606.ENSP00000312652,9606.ENSP00000317272,9606.ENSP00000330393,9606.ENSP00000331746,9606.ENSP00000331831,9606.ENSP00000332656,9606.ENSP00000337014,9606.ENSP00000344155,9606.ENSP00000346990,9606.ENSP00000347409,9606.ENSP00000353720,9606.ENSP00000355601,9606.ENSP00000356056,9606.ENSP00000356694,9606.ENSP00000356969,9606.ENSP00000359539,9606.ENSP00000361359,9606.ENSP00000362205,9606.ENSP00000362817,9606.ENSP00000363804,9606.ENSP00000364210,9606.ENSP00000365081,9606.ENSP00000367832,9606.ENSP00000368683,9606.ENSP00000370635,9606.ENSP00000376103,9606.ENSP00000376197,9606.ENSP00000377055,9606.ENSP00000378118,9606.ENSP00000379438,9606.ENSP00000381185,9606.ENSP00000385675,9606.ENSP00000387262,9606.ENSP00000387662,9606.ENSP00000389814,9606.ENSP00000393847,9606.ENSP00000401445,9606.ENSP00000405573,9606.ENSP00000410715,9606.ENSP00000430269,9606.ENSP00000430620,9606.ENSP00000433208,9606.ENSP00000436607,9606.ENSP00000446252,9606.ENSP00000451206,9606.ENSP00000454071,9606.ENSP00000459019,9606.ENSP00000468308,9606.ENSP00000471477,9606.ENSP00000474412,9606.ENSP00000477572,9606.ENSP00000477908,9606.ENSP00000484078,9606.ENSP00000490083,9606.ENSP00000497642,9606.ENSP00000497910	GRN,CPB2,DHPS,TGFB1,CCL13,APOA1,PKD2,FGF23,CCN4,APOE,SERPINF1,FABP4,NT5E,LCAT,ICAM1,STC2,SLC39A5,IL18,BMP6,SLAMF8,STC1,FGFR4,FABP5,CKB,ANGPTL4,PCSK9,LETM1,ITPR1,CALB2,CCL19,LEP,MET,LEPR,CALCA,GAS6,ENPP7,HJV,ABCA2,SCARA5,KEL,CES1,EGLN1,DYNLT1,FASLG,APOA2,GOT1,CD40,TREM2,FABP3,KLF4,AGER,APOM,CCL7,EDN1,SLC39A14,C19orf12,TFRC,PRCP,CCL8,UMOD,BCL2,IL6,IMMT,GCG,ADIPOQ,PLA2G10,ERN1,GPI,SFRP4,EPHX2,HEPH,PTH,ADM,SOD2,NPC2,LDLR,PLSCR3,FAM20A,FGF21,CCL5,HMOX2,CCL3,CCL15,ATP6AP2,LPL,B2M
GO Process	GO:0007565	Female pregnancy	31	170	0.6	5.6e-08	9606.ENSP00000001008,9606.ENSP00000217386,9606.ENSP00000221930,9606.ENSP00000226279,9606.ENSP00000233809,9606.ENSP00000249075,9606.ENSP00000265087,9606.ENSP00000265132,9606.ENSP00000274368,9606.ENSP00000276571,9606.ENSP00000290271,9606.ENSP00000290953,9606.ENSP00000293379,9606.ENSP00000295666,9606.ENSP00000298510,9606.ENSP00000312002,9606.ENSP00000312652,9606.ENSP00000314897,9606.ENSP00000331746,9606.ENSP00000333769,9606.ENSP00000335074,9606.ENSP00000341170,9606.ENSP00000345672,9606.ENSP00000351905,9606.ENSP00000378856,9606.ENSP00000381185,9606.ENSP00000381231,9606.ENSP00000389326,9606.ENSP00000430950,9606.ENSP00000436607,9606.ENSP00000451040	FKBP4,OXT,TGFB1,CD38,IGFBP2,LIF,STC2,AMBP,CRHBP,CRH,STC1,AGRP,ITGA5,IGFBP7,PRDX3,HAVCR2,LEP,ANGPT2,CALCA,BSG,GHRL,PTN,CTSB,TGFBR2,LGALS9,BCL2,CBS,ACE2,IDO1,ADM,PGF
GO Process	GO:0032652	Regulation of interleukin-1 production	25	113	0.68	7.74e-08	9606.ENSP00000006053,9606.ENSP00000161559,9606.ENSP00000218758,9606.ENSP00000236850,9606.ENSP00000259396,9606.ENSP00000262262,9606.ENSP00000302935,9606.ENSP00000308815,9606.ENSP00000312002,9606.ENSP00000330959,9606.ENSP00000331746,9606.ENSP00000331831,9606.ENSP00000335074,9606.ENSP00000362205,9606.ENSP00000364210,9606.ENSP00000375616,9606.ENSP00000375618,9606.ENSP00000378856,9606.ENSP00000385675,9606.ENSP00000392767,9606.ENSP00000398698,9606.ENSP00000404236,9606.ENSP00000415743,9606.ENSP00000477908,9606.ENSP00000497642	CX3CL1,CEACAM1,ACP5,APOA1,ORM1,CD33,IL16,CCL19,HAVCR2,IL1R2,CALCA,GAS6,GHRL,TREM2,AGER,LILRB4,LILRA2,LGALS9,IL6,S100A13,TNF,LILRA5,CD36,CCL3,LPL
GO Process	GO:0042110	T cell activation	42	298	0.49	7.97e-08	9606.ENSP00000009530,9606.ENSP00000011653,9606.ENSP00000216181,9606.ENSP00000221930,9606.ENSP00000223795,9606.ENSP00000229332,9606.ENSP00000231228,9606.ENSP00000259607,9606.ENSP00000263285,9606.ENSP00000264832,9606.ENSP00000269305,9606.ENSP00000269571,9606.ENSP00000284878,9606.ENSP00000288135,9606.ENSP00000308815,9606.ENSP00000312652,9606.ENSP00000315997,9606.ENSP00000324890,9606.ENSP00000330393,9606.ENSP00000345344,9606.ENSP00000349252,9606.ENSP00000349486,9606.ENSP00000353731,9606.ENSP00000357036,9606.ENSP00000361423,9606.ENSP00000361965,9606.ENSP00000365048,9606.ENSP00000365411,9606.ENSP00000368450,9606.ENSP00000368538,9606.ENSP00000378845,9606.ENSP00000381185,9606.ENSP00000381581,9606.ENSP00000385675,9606.ENSP00000386559,9606.ENSP00000387211,9606.ENSP00000411355,9606.ENSP00000430950,9606.ENSP00000469049,9606.ENSP00000484431,9606.ENSP00000495951,9606.ENSP00000497910	CD74,CD4,MYH9,TGFB1,TNFSF8,CLEC4A,IL12B,CCL21,LY9,ICAM1,TP53,ERBB2,CXADR,KIT,CCL19,LEP,LILRB1,CD28,LEPR,CTSL,ITGAL,SCRIB,DPP4,SLAMF6,ABL1,ADA,TNFSF13B,APBB1IP,CD83,TNFRSF4,LAT,BCL2,LCP1,IL6,CD8A,IL18R1,PTPRC,IDO1,TNFSF14,CD48,KITLG,B2M
GO Process	GO:0048534	Hematopoietic or lymphoid organ development	72	705	0.35	9.08e-08	9606.ENSP00000009530,9606.ENSP00000011653,9606.ENSP00000166139,9606.ENSP00000212355,9606.ENSP00000215909,9606.ENSP00000216181,9606.ENSP00000220772,9606.ENSP00000221930,9606.ENSP00000223795,9606.ENSP00000224337,9606.ENSP00000225474,9606.ENSP00000228463,9606.ENSP00000231228,9606.ENSP00000234347,9606.ENSP00000249075,9606.ENSP00000250160,9606.ENSP00000261937,9606.ENSP00000262241,9606.ENSP00000263285,9606.ENSP00000269305,9606.ENSP00000269571,9606.ENSP00000282728,9606.ENSP00000286301,9606.ENSP00000288135,9606.ENSP00000289707,9606.ENSP00000296871,9606.ENSP00000298510,9606.ENSP00000308815,9606.ENSP00000310036,9606.ENSP00000312652,9606.ENSP00000315997,9606.ENSP00000324890,9606.ENSP00000327513,9606.ENSP00000330393,9606.ENSP00000331831,9606.ENSP00000339883,9606.ENSP00000345344,9606.ENSP00000346032,9606.ENSP00000347942,9606.ENSP00000351497,9606.ENSP00000351905,9606.ENSP00000352455,9606.ENSP00000355759,9606.ENSP00000357036,9606.ENSP00000357448,9606.ENSP00000361423,9606.ENSP00000361965,9606.ENSP00000362205,9606.ENSP00000363804,9606.ENSP00000365048,9606.ENSP00000368450,9606.ENSP00000369375,9606.ENSP00000376197,9606.ENSP00000381185,9606.ENSP00000385334,9606.ENSP00000385675,9606.ENSP00000386559,9606.ENSP00000387211,9606.ENSP00000393847,9606.ENSP00000398698,9606.ENSP00000403495,9606.ENSP00000410294,9606.ENSP00000410481,9606.ENSP00000411355,9606.ENSP00000426119,9606.ENSP00000428540,9606.ENSP00000433488,9606.ENSP00000441954,9606.ENSP00000446252,9606.ENSP00000465500,9606.ENSP00000495951,9606.ENSP00000497910	CD74,CD4,FSTL3,TGFBR3,LGALS1,MYH9,SFRP1,TGFB1,TNFSF8,BLNK,CSF3,SELPLG,IL12B,PRTN3,LIF,CCN4,FLT4,RCOR1,LY9,TP53,ERBB2,HHEX,CSF1R,KIT,SLAMF8,CSF2,PRDX3,CCL19,CD34,LEP,LILRB1,CD28,CSF1,LEPR,GAS6,LBR,CTSL,ANXA2,RET,FCGR2B,TGFBR2,MFAP5,PARP1,SLAMF6,PBXIP1,ABL1,ADA,TREM2,KLF4,TNFSF13B,CD83,TEK,TFRC,BCL2,MAD1L1,IL6,CD8A,IL18R1,PLA2G10,TNF,LTA,FGFR2,LTB,PTPRC,CRIP2,ST3GAL1,FLI1,SMAD5,SOD2,TNFRSF11A,KITLG,B2M
GO Process	GO:0050866	Negative regulation of cell activation	35	218	0.54	9.45e-08	9606.ENSP00000006053,9606.ENSP00000009530,9606.ENSP00000053867,9606.ENSP00000161559,9606.ENSP00000220597,9606.ENSP00000220772,9606.ENSP00000221930,9606.ENSP00000252486,9606.ENSP00000264246,9606.ENSP00000265643,9606.ENSP00000269571,9606.ENSP00000297494,9606.ENSP00000312002,9606.ENSP00000315997,9606.ENSP00000330382,9606.ENSP00000340864,9606.ENSP00000347948,9606.ENSP00000349486,9606.ENSP00000351497,9606.ENSP00000353259,9606.ENSP00000356016,9606.ENSP00000356792,9606.ENSP00000362205,9606.ENSP00000363869,9606.ENSP00000370989,9606.ENSP00000375616,9606.ENSP00000375629,9606.ENSP00000378856,9606.ENSP00000381133,9606.ENSP00000385334,9606.ENSP00000405338,9606.ENSP00000411355,9606.ENSP00000420298,9606.ENSP00000430950,9606.ENSP00000454071	CX3CL1,CD74,GRN,CEACAM1,PAG1,SFRP1,TGFB1,APOE,CD80,GAL,ERBB2,NOS3,HAVCR2,LILRB1,PDGFB,C1QTNF1,TNFRSF14,SCRIB,FCGR2B,CD300A,CR1,XCL1,TREM2,VSIG4,CD274,LILRB4,LILRB2,LGALS9,FGL1,MAD1L1,INPP5D,PTPRC,CD200,IDO1,LDLR
GO Process	GO:0032680	Regulation of tumor necrosis factor production	30	164	0.6	9.58e-08	9606.ENSP00000006053,9606.ENSP00000217407,9606.ENSP00000218758,9606.ENSP00000229332,9606.ENSP00000231228,9606.ENSP00000259396,9606.ENSP00000262262,9606.ENSP00000284818,9606.ENSP00000296795,9606.ENSP00000308815,9606.ENSP00000310036,9606.ENSP00000312002,9606.ENSP00000312652,9606.ENSP00000315997,9606.ENSP00000331831,9606.ENSP00000335074,9606.ENSP00000362205,9606.ENSP00000364210,9606.ENSP00000375616,9606.ENSP00000375618,9606.ENSP00000378856,9606.ENSP00000381386,9606.ENSP00000385675,9606.ENSP00000389814,9606.ENSP00000404236,9606.ENSP00000411355,9606.ENSP00000415743,9606.ENSP00000477908,9606.ENSP00000483599,9606.ENSP00000497642	CX3CL1,LBP,ACP5,CLEC4A,IL12B,ORM1,CD33,LY96,TLR3,CCL19,CD34,HAVCR2,LEP,LILRB1,GAS6,GHRL,TREM2,AGER,LILRB4,LILRA2,LGALS9,DDT,IL6,ADIPOQ,LILRA5,PTPRC,CD36,CCL3,SPON2,LPL
GO Process	GO:0010243	Response to organonitrogen compound	89	963	0.3	1e-07	9606.ENSP00000161559,9606.ENSP00000212355,9606.ENSP00000216714,9606.ENSP00000217386,9606.ENSP00000218388,9606.ENSP00000220772,9606.ENSP00000220809,9606.ENSP00000221891,9606.ENSP00000221930,9606.ENSP00000233809,9606.ENSP00000237596,9606.ENSP00000244869,9606.ENSP00000248114,9606.ENSP00000251810,9606.ENSP00000254722,9606.ENSP00000256637,9606.ENSP00000257770,9606.ENSP00000260270,9606.ENSP00000260599,9606.ENSP00000261769,9606.ENSP00000264170,9606.ENSP00000264381,9606.ENSP00000264832,9606.ENSP00000265087,9606.ENSP00000265643,9606.ENSP00000269305,9606.ENSP00000272190,9606.ENSP00000274368,9606.ENSP00000275525,9606.ENSP00000287295,9606.ENSP00000290271,9606.ENSP00000290953,9606.ENSP00000295228,9606.ENSP00000299855,9606.ENSP00000301149,9606.ENSP00000303208,9606.ENSP00000304408,9606.ENSP00000312286,9606.ENSP00000312652,9606.ENSP00000312673,9606.ENSP00000316338,9606.ENSP00000318868,9606.ENSP00000326813,9606.ENSP00000333769,9606.ENSP00000337053,9606.ENSP00000338934,9606.ENSP00000340409,9606.ENSP00000351497,9606.ENSP00000353720,9606.ENSP00000355759,9606.ENSP00000359539,9606.ENSP00000360293,9606.ENSP00000360997,9606.ENSP00000361423,9606.ENSP00000361471,9606.ENSP00000361965,9606.ENSP00000362205,9606.ENSP00000364210,9606.ENSP00000364212,9606.ENSP00000364731,9606.ENSP00000364979,9606.ENSP00000368683,9606.ENSP00000369500,9606.ENSP00000370542,9606.ENSP00000370635,9606.ENSP00000376911,9606.ENSP00000377284,9606.ENSP00000379097,9606.ENSP00000379438,9606.ENSP00000380948,9606.ENSP00000381185,9606.ENSP00000381231,9606.ENSP00000385675,9606.ENSP00000389814,9606.ENSP00000398698,9606.ENSP00000405573,9606.ENSP00000408025,9606.ENSP00000415454,9606.ENSP00000415743,9606.ENSP00000418009,9606.ENSP00000422464,9606.ENSP00000422591,9606.ENSP00000436607,9606.ENSP00000442600,9606.ENSP00000454071,9606.ENSP00000471477,9606.ENSP00000483403,9606.ENSP00000497642,9606.ENSP00000500990	CEACAM1,TGFBR3,APEX1,OXT,TIMP1,SFRP1,PLAT,APLP1,TGFB1,IGFBP2,PKD2,EREG,GFER,RRM2B,SERPINF1,SORT1,NT5E,FDX1,KHK,CDH1,KYNU,BCHE,ICAM1,STC2,GAL,TP53,REN,CRHBP,IGFBP1,AIFM1,STC1,AGRP,INHBB,MMP3,GPD1,PCSK9,COL3A1,PLA2G1B,LEP,GH1,BAIAP2,SHMT1,YOD1,BSG,SEL1L,EZR,SMPD1,FCGR2B,CES1,PARP1,GOT1,SORBS1,ADAMTS13,ABL1,ASS1,ADA,TREM2,AGER,CDA,F7,COL4A1,EDN1,SYAP1,SDC1,SLC39A14,LGMN,FOLR1,AREG,UMOD,ITGB2,BCL2,CBS,IL6,ADIPOQ,TNF,GPI,FBP1,GCNT1,CD36,RARRES2,PDGFC,SLIT2,ADM,DAG1,LDLR,FGF21,GHR,LPL,SNCA
GO Process	GO:0001666	Response to hypoxia	40	278	0.5	1.14e-07	9606.ENSP00000212355,9606.ENSP00000217426,9606.ENSP00000220772,9606.ENSP00000220809,9606.ENSP00000221930,9606.ENSP00000226279,9606.ENSP00000265087,9606.ENSP00000269305,9606.ENSP00000290271,9606.ENSP00000295834,9606.ENSP00000297904,9606.ENSP00000301455,9606.ENSP00000306253,9606.ENSP00000311127,9606.ENSP00000312652,9606.ENSP00000314897,9606.ENSP00000327801,9606.ENSP00000351905,9606.ENSP00000353731,9606.ENSP00000353826,9606.ENSP00000355231,9606.ENSP00000355601,9606.ENSP00000361965,9606.ENSP00000362205,9606.ENSP00000364210,9606.ENSP00000364731,9606.ENSP00000368683,9606.ENSP00000371554,9606.ENSP00000376197,9606.ENSP00000381185,9606.ENSP00000381231,9606.ENSP00000387159,9606.ENSP00000389814,9606.ENSP00000398698,9606.ENSP00000403495,9606.ENSP00000436607,9606.ENSP00000446252,9606.ENSP00000451040,9606.ENSP00000453302,9606.ENSP00000477572	TGFBR3,AHCY,SFRP1,PLAT,TGFB1,CD38,STC2,TP53,STC1,FABP1,VEGFD,ANGPTL4,ITPR1,VEGFB,LEP,ANGPT2,P4HB,TGFBR2,DPP4,LONP1,BECN1,EGLN1,ADA,TREM2,AGER,F7,EDN1,SOD3,TFRC,BCL2,CBS,NPPC,ADIPOQ,TNF,LTA,ADM,SOD2,PGF,ADAM8,HMOX2
GO Process	GO:0007159	Leukocyte cell-cell adhesion	18	56	0.84	1.14e-07	9606.ENSP00000228463,9606.ENSP00000257770,9606.ENSP00000263686,9606.ENSP00000264832,9606.ENSP00000293379,9606.ENSP00000312652,9606.ENSP00000331736,9606.ENSP00000331746,9606.ENSP00000338934,9606.ENSP00000345359,9606.ENSP00000349252,9606.ENSP00000357005,9606.ENSP00000379438,9606.ENSP00000380948,9606.ENSP00000398698,9606.ENSP00000411355,9606.ENSP00000415454,9606.ENSP00000474412	SELPLG,NT5E,SELP,ICAM1,ITGA5,LEP,SELE,CALCA,EZR,PODXL2,ITGAL,F11R,UMOD,ITGB2,TNF,PTPRC,GCNT1,CCL5
GO Process	GO:0040013	Negative regulation of locomotion	45	340	0.46	1.19e-07	9606.ENSP00000002829,9606.ENSP00000006053,9606.ENSP00000009530,9606.ENSP00000169298,9606.ENSP00000216714,9606.ENSP00000218388,9606.ENSP00000220772,9606.ENSP00000221930,9606.ENSP00000223095,9606.ENSP00000223642,9606.ENSP00000232003,9606.ENSP00000239462,9606.ENSP00000252486,9606.ENSP00000252593,9606.ENSP00000254722,9606.ENSP00000259607,9606.ENSP00000261769,9606.ENSP00000261918,9606.ENSP00000275815,9606.ENSP00000284240,9606.ENSP00000286758,9606.ENSP00000289707,9606.ENSP00000290271,9606.ENSP00000295379,9606.ENSP00000301244,9606.ENSP00000304408,9606.ENSP00000314897,9606.ENSP00000335074,9606.ENSP00000345179,9606.ENSP00000353259,9606.ENSP00000353731,9606.ENSP00000360269,9606.ENSP00000361965,9606.ENSP00000363804,9606.ENSP00000381185,9606.ENSP00000381386,9606.ENSP00000389814,9606.ENSP00000398698,9606.ENSP00000420298,9606.ENSP00000420321,9606.ENSP00000422591,9606.ENSP00000432973,9606.ENSP00000442600,9606.ENSP00000455215,9606.ENSP00000463325	SEMA3F,CX3CL1,CD74,ST6GAL1,APEX1,TIMP1,SFRP1,TGFB1,SERPINE1,C5,HRG,TNN,APOE,BST2,SERPINF1,CCL21,CDH1,SEMA7A,EPHA1,THY1,CXCL13,SLAMF8,STC1,BMP10,SPINT2,COL3A1,ANGPT2,GHRL,APOD,CD300A,DPP4,TACSTD2,ADA,KLF4,BCL2,DDT,ADIPOQ,TNF,CD200,ROBO1,SLIT2,PTPRK,DAG1,ADGRG1,PTPRM
GO Process	GO:0009892	Negative regulation of metabolic process	206	2982	0.18	1.22e-07	9606.ENSP00000006053,9606.ENSP00000053867,9606.ENSP00000085219,9606.ENSP00000161559,9606.ENSP00000181383,9606.ENSP00000215727,9606.ENSP00000216714,9606.ENSP00000217131,9606.ENSP00000217244,9606.ENSP00000217407,9606.ENSP00000218388,9606.ENSP00000218516,9606.ENSP00000218758,9606.ENSP00000219599,9606.ENSP00000220772,9606.ENSP00000220809,9606.ENSP00000221930,9606.ENSP00000222390,9606.ENSP00000223095,9606.ENSP00000223642,9606.ENSP00000226279,9606.ENSP00000229332,9606.ENSP00000230990,9606.ENSP00000231228,9606.ENSP00000232003,9606.ENSP00000236850,9606.ENSP00000244869,9606.ENSP00000245907,9606.ENSP00000252486,9606.ENSP00000252593,9606.ENSP00000252992,9606.ENSP00000254322,9606.ENSP00000254722,9606.ENSP00000254878,9606.ENSP00000255040,9606.ENSP00000256104,9606.ENSP00000259396,9606.ENSP00000260447,9606.ENSP00000261023,9606.ENSP00000261313,9606.ENSP00000261883,9606.ENSP00000262241,9606.ENSP00000262262,9606.ENSP00000263388,9606.ENSP00000265029,9606.ENSP00000265087,9606.ENSP00000265132,9606.ENSP00000265433,9606.ENSP00000265563,9606.ENSP00000265627,9606.ENSP00000266085,9606.ENSP00000269305,9606.ENSP00000273784,9606.ENSP00000274306,9606.ENSP00000275815,9606.ENSP00000282728,9606.ENSP00000283147,9606.ENSP00000284240,9606.ENSP00000289707,9606.ENSP00000291568,9606.ENSP00000292431,9606.ENSP00000295228,9606.ENSP00000295550,9606.ENSP00000295834,9606.ENSP00000296871,9606.ENSP00000296930,9606.ENSP00000297785,9606.ENSP00000298510,9606.ENSP00000299855,9606.ENSP00000300659,9606.ENSP00000301244,9606.ENSP00000303208,9606.ENSP00000305731,9606.ENSP00000305769,9606.ENSP00000306512,9606.ENSP00000309689,9606.ENSP00000310036,9606.ENSP00000311127,9606.ENSP00000311184,9606.ENSP00000311502,9606.ENSP00000312002,9606.ENSP00000312652,9606.ENSP00000313601,9606.ENSP00000314709,9606.ENSP00000315630,9606.ENSP00000315997,9606.ENSP00000317272,9606.ENSP00000317468,9606.ENSP00000318176,9606.ENSP00000318868,9606.ENSP00000321853,9606.ENSP00000322316,9606.ENSP00000324890,9606.ENSP00000327054,9606.ENSP00000328773,9606.ENSP00000330382,9606.ENSP00000330393,9606.ENSP00000330959,9606.ENSP00000331368,9606.ENSP00000331746,9606.ENSP00000331831,9606.ENSP00000332656,9606.ENSP00000333203,9606.ENSP00000334928,9606.ENSP00000335074,9606.ENSP00000337014,9606.ENSP00000337133,9606.ENSP00000338235,9606.ENSP00000338934,9606.ENSP00000339328,9606.ENSP00000340409,9606.ENSP00000340691,9606.ENSP00000342098,9606.ENSP00000342109,9606.ENSP00000344155,9606.ENSP00000345179,9606.ENSP00000345672,9606.ENSP00000346032,9606.ENSP00000346839,9606.ENSP00000347379,9606.ENSP00000347495,9606.ENSP00000351497,9606.ENSP00000352264,9606.ENSP00000353259,9606.ENSP00000354207,9606.ENSP00000355231,9606.ENSP00000355759,9606.ENSP00000355812,9606.ENSP00000356016,9606.ENSP00000356448,9606.ENSP00000356574,9606.ENSP00000356694,9606.ENSP00000356792,9606.ENSP00000356969,9606.ENSP00000357448,9606.ENSP00000359504,9606.ENSP00000359540,9606.ENSP00000361423,9606.ENSP00000362205,9606.ENSP00000363081,9606.ENSP00000363804,9606.ENSP00000363827,9606.ENSP00000363869,9606.ENSP00000364210,9606.ENSP00000364212,9606.ENSP00000364802,9606.ENSP00000364885,9606.ENSP00000365528,9606.ENSP00000368450,9606.ENSP00000368538,9606.ENSP00000368683,9606.ENSP00000370989,9606.ENSP00000371152,9606.ENSP00000374274,9606.ENSP00000375616,9606.ENSP00000375629,9606.ENSP00000376911,9606.ENSP00000377783,9606.ENSP00000378856,9606.ENSP00000380070,9606.ENSP00000380948,9606.ENSP00000381185,9606.ENSP00000381448,9606.ENSP00000384849,9606.ENSP00000385675,9606.ENSP00000387159,9606.ENSP00000387211,9606.ENSP00000389814,9606.ENSP00000393847,9606.ENSP00000398698,9606.ENSP00000401445,9606.ENSP00000404236,9606.ENSP00000405338,9606.ENSP00000405453,9606.ENSP00000405573,9606.ENSP00000408025,9606.ENSP00000409007,9606.ENSP00000410294,9606.ENSP00000411355,9606.ENSP00000415743,9606.ENSP00000415769,9606.ENSP00000416255,9606.ENSP00000420298,9606.ENSP00000420321,9606.ENSP00000422591,9606.ENSP00000430950,9606.ENSP00000432973,9606.ENSP00000433208,9606.ENSP00000434412,9606.ENSP00000437550,9606.ENSP00000441954,9606.ENSP00000449795,9606.ENSP00000451172,9606.ENSP00000454071,9606.ENSP00000465356,9606.ENSP00000467537,9606.ENSP00000469049,9606.ENSP00000477908,9606.ENSP00000478490,9606.ENSP00000478927,9606.ENSP00000481309,9606.ENSP00000483552,9606.ENSP00000486361,9606.ENSP00000497550,9606.ENSP00000498441,9606.ENSP00000500990	CX3CL1,GRN,CD22,CEACAM1,CPB2,SERPIND1,APEX1,CTSZ,CSNK2A1,LBP,TIMP1,GLA,ACP5,CRYM,SFRP1,PLAT,TGFB1,HGF,SERPINE1,C5,CD38,CLEC4A,HBEGF,IL12B,HRG,APOA1,EREG,C3,APOE,BST2,CEP85,DNAJB1,SERPINF1,RIDA,APCS,FABP4,ORM1,GCHFR,ITGAV,PEBP1,CILP,RCOR1,CD33,NOTCH3,FETUB,STC2,AMBP,NBN,PRKAR2A,PON3,TIMP3,TP53,AHSG,GZMA,EPHA1,HHEX,BMP6,THY1,SLAMF8,CSTB,NACC1,INHBB,COL6A3,FABP1,CSF2,NPM1,ALDH1A1,PRDX3,MMP3,NFATC3,SPINT2,PCSK9,CST1,SMAD1,CXCL8,LRCH4,CD34,VEGFB,WFIKKN2,HEG1,HAVCR2,LEP,CC2D1A,ZHX2,SWAP70,LILRB1,MET,CHMP6,PRKRA,SHMT1,SERPINF2,COQ7,CD28,LMNB2,HEXIM1,PDGFB,LEPR,IL1R2,SERPINB8,CALCA,GAS6,ENPP7,SERPINA5,PTPRB,GHRL,HJV,SERPINA9,MTDH,EZR,PLAUR,SMPD1,EIF4EBP1,SPINT1,SERPINA12,ABCA2,APOD,CTSB,ANXA2,FN1,OCLN,WARS1,FCGR2B,CD2AP,CD300A,NTRK3,BECN1,PARP1,FGFR1OP,CR1,TPR,QSOX1,FASLG,XCL1,APOA2,PBXIP1,GBP1,CREG1,ABL1,TREM2,DKK1,KLF4,HSPG2,VSIG4,AGER,CDA,HSPA1A,ZBTB17,PTPRH,CD83,TNFRSF4,EDN1,CD274,ASAH1,SSC5D,LILRB4,LILRB2,LGMN,PROS1,LGALS9,GAPDH,ITGB2,BCL2,CST3,CDKN1A,IL6,NPPC,IL18R1,ADIPOQ,PLA2G10,TNF,ERN1,LILRA5,INPP5D,MSR1,GPI,FBP1,GDNF,FGFR2,PTPRC,CD36,ITIH3,EIF4G1,CD200,ROBO1,SLIT2,IDO1,PTPRK,PTH,SERPINH1,LATS1,SMAD5,TRIAP1,SERPINA4,LDLR,APOC1,PTPRS,TNFSF14,CCL3,YTHDF3,YAP1,SPINK6,FURIN,DBI,PI16,FGA,SNCA
GO Process	GO:0036293	Response to decreased oxygen levels	41	291	0.49	1.22e-07	9606.ENSP00000212355,9606.ENSP00000217426,9606.ENSP00000220772,9606.ENSP00000220809,9606.ENSP00000221930,9606.ENSP00000226279,9606.ENSP00000265087,9606.ENSP00000269305,9606.ENSP00000287295,9606.ENSP00000290271,9606.ENSP00000295834,9606.ENSP00000297904,9606.ENSP00000301455,9606.ENSP00000306253,9606.ENSP00000311127,9606.ENSP00000312652,9606.ENSP00000314897,9606.ENSP00000327801,9606.ENSP00000351905,9606.ENSP00000353731,9606.ENSP00000353826,9606.ENSP00000355231,9606.ENSP00000355601,9606.ENSP00000361965,9606.ENSP00000362205,9606.ENSP00000364210,9606.ENSP00000364731,9606.ENSP00000368683,9606.ENSP00000371554,9606.ENSP00000376197,9606.ENSP00000381185,9606.ENSP00000381231,9606.ENSP00000387159,9606.ENSP00000389814,9606.ENSP00000398698,9606.ENSP00000403495,9606.ENSP00000436607,9606.ENSP00000446252,9606.ENSP00000451040,9606.ENSP00000453302,9606.ENSP00000477572	TGFBR3,AHCY,SFRP1,PLAT,TGFB1,CD38,STC2,TP53,AIFM1,STC1,FABP1,VEGFD,ANGPTL4,ITPR1,VEGFB,LEP,ANGPT2,P4HB,TGFBR2,DPP4,LONP1,BECN1,EGLN1,ADA,TREM2,AGER,F7,EDN1,SOD3,TFRC,BCL2,CBS,NPPC,ADIPOQ,TNF,LTA,ADM,SOD2,PGF,ADAM8,HMOX2
GO Process	GO:0032370	Positive regulation of lipid transport	22	89	0.73	1.24e-07	9606.ENSP00000217386,9606.ENSP00000236850,9606.ENSP00000252486,9606.ENSP00000265643,9606.ENSP00000276571,9606.ENSP00000283147,9606.ENSP00000332656,9606.ENSP00000335074,9606.ENSP00000340864,9606.ENSP00000346032,9606.ENSP00000353720,9606.ENSP00000356694,9606.ENSP00000362205,9606.ENSP00000362817,9606.ENSP00000368683,9606.ENSP00000389814,9606.ENSP00000393847,9606.ENSP00000416126,9606.ENSP00000417138,9606.ENSP00000449795,9606.ENSP00000465500,9606.ENSP00000486361	OXT,APOA1,APOE,GAL,CRH,BMP6,ENPP7,GHRL,C1QTNF1,ANXA2,CES1,FASLG,TREM2,FABP3,EDN1,ADIPOQ,PLA2G10,PRAP1,PLTP,TRIAP1,TNFRSF11A,DBI
GO Process	GO:0014070	Response to organic cyclic compound	82	861	0.32	1.26e-07	9606.ENSP00000001008,9606.ENSP00000216714,9606.ENSP00000217386,9606.ENSP00000220772,9606.ENSP00000220809,9606.ENSP00000221891,9606.ENSP00000221930,9606.ENSP00000226279,9606.ENSP00000233809,9606.ENSP00000237596,9606.ENSP00000237837,9606.ENSP00000254722,9606.ENSP00000257770,9606.ENSP00000259206,9606.ENSP00000260270,9606.ENSP00000261769,9606.ENSP00000264005,9606.ENSP00000264170,9606.ENSP00000264381,9606.ENSP00000265087,9606.ENSP00000272190,9606.ENSP00000274368,9606.ENSP00000280357,9606.ENSP00000283147,9606.ENSP00000287295,9606.ENSP00000290271,9606.ENSP00000295228,9606.ENSP00000295666,9606.ENSP00000296795,9606.ENSP00000296930,9606.ENSP00000301149,9606.ENSP00000305651,9606.ENSP00000305769,9606.ENSP00000306920,9606.ENSP00000312652,9606.ENSP00000312673,9606.ENSP00000314897,9606.ENSP00000330382,9606.ENSP00000333769,9606.ENSP00000338934,9606.ENSP00000340409,9606.ENSP00000344155,9606.ENSP00000351905,9606.ENSP00000353720,9606.ENSP00000354207,9606.ENSP00000355231,9606.ENSP00000355759,9606.ENSP00000356448,9606.ENSP00000356969,9606.ENSP00000359539,9606.ENSP00000360687,9606.ENSP00000361423,9606.ENSP00000361471,9606.ENSP00000361965,9606.ENSP00000364212,9606.ENSP00000364731,9606.ENSP00000364802,9606.ENSP00000368450,9606.ENSP00000368683,9606.ENSP00000370542,9606.ENSP00000377284,9606.ENSP00000379097,9606.ENSP00000381185,9606.ENSP00000381231,9606.ENSP00000383115,9606.ENSP00000385675,9606.ENSP00000389814,9606.ENSP00000398698,9606.ENSP00000405453,9606.ENSP00000405573,9606.ENSP00000415743,9606.ENSP00000422591,9606.ENSP00000433208,9606.ENSP00000436607,9606.ENSP00000441954,9606.ENSP00000442600,9606.ENSP00000446252,9606.ENSP00000474412,9606.ENSP00000477908,9606.ENSP00000478927,9606.ENSP00000483403,9606.ENSP00000500990	FKBP4,APEX1,OXT,SFRP1,PLAT,APLP1,TGFB1,CD38,IGFBP2,PKD2,FGF23,SERPINF1,NT5E,IL1RN,FDX1,CDH1,LCAT,KYNU,BCHE,STC2,REN,CRHBP,IL18,BMP6,AIFM1,STC1,INHBB,IGFBP7,TLR3,NPM1,GPD1,CXCL10,SMAD1,GLB1,LEP,GH1,ANGPT2,PDGFB,BSG,EZR,SMPD1,ABCA2,TGFBR2,CES1,NTRK3,BECN1,PARP1,TPR,APOA2,GOT1,PTGDS,ABL1,ASS1,ADA,CDA,F7,HSPA1A,CD83,EDN1,SDC1,FOLR1,AREG,BCL2,CBS,COLEC12,IL6,ADIPOQ,TNF,MSR1,GPI,CD36,SLIT2,PTH,ADM,SMAD5,DAG1,SOD2,CCL5,CCL3,YAP1,GHR,SNCA
GO Process	GO:0007267	Cell-cell signaling	96	1079	0.29	1.31e-07	9606.ENSP00000006053,9606.ENSP00000215730,9606.ENSP00000217244,9606.ENSP00000219235,9606.ENSP00000220772,9606.ENSP00000220809,9606.ENSP00000222390,9606.ENSP00000222553,9606.ENSP00000223795,9606.ENSP00000225844,9606.ENSP00000226317,9606.ENSP00000237596,9606.ENSP00000242786,9606.ENSP00000244869,9606.ENSP00000245907,9606.ENSP00000250160,9606.ENSP00000252486,9606.ENSP00000252809,9606.ENSP00000259206,9606.ENSP00000259607,9606.ENSP00000262262,9606.ENSP00000265131,9606.ENSP00000265643,9606.ENSP00000266546,9606.ENSP00000274368,9606.ENSP00000276571,9606.ENSP00000280357,9606.ENSP00000282728,9606.ENSP00000284240,9606.ENSP00000286574,9606.ENSP00000286758,9606.ENSP00000295113,9606.ENSP00000296027,9606.ENSP00000299601,9606.ENSP00000301050,9606.ENSP00000301691,9606.ENSP00000301873,9606.ENSP00000305651,9606.ENSP00000306884,9606.ENSP00000308938,9606.ENSP00000310036,9606.ENSP00000311697,9606.ENSP00000312652,9606.ENSP00000314807,9606.ENSP00000317714,9606.ENSP00000330382,9606.ENSP00000330523,9606.ENSP00000331746,9606.ENSP00000335074,9606.ENSP00000349486,9606.ENSP00000351671,9606.ENSP00000356694,9606.ENSP00000356792,9606.ENSP00000360120,9606.ENSP00000360181,9606.ENSP00000361087,9606.ENSP00000361959,9606.ENSP00000362524,9606.ENSP00000363081,9606.ENSP00000363804,9606.ENSP00000365435,9606.ENSP00000367832,9606.ENSP00000368678,9606.ENSP00000368683,9606.ENSP00000369375,9606.ENSP00000370542,9606.ENSP00000371770,9606.ENSP00000375629,9606.ENSP00000378118,9606.ENSP00000379097,9606.ENSP00000380948,9606.ENSP00000384084,9606.ENSP00000384364,9606.ENSP00000385675,9606.ENSP00000401502,9606.ENSP00000403495,9606.ENSP00000410294,9606.ENSP00000410481,9606.ENSP00000410715,9606.ENSP00000414378,9606.ENSP00000433208,9606.ENSP00000436607,9606.ENSP00000442600,9606.ENSP00000451040,9606.ENSP00000455215,9606.ENSP00000463069,9606.ENSP00000465500,9606.ENSP00000471477,9606.ENSP00000474412,9606.ENSP00000477908,9606.ENSP00000478024,9606.ENSP00000478927,9606.ENSP00000479955,9606.ENSP00000482259,9606.ENSP00000484078,9606.ENSP00000500990	CX3CL1,SNAP29,CSNK2A1,CCL22,SFRP1,PLAT,HGF,NAMPT,TNFSF8,CCL13,CXCL6,PKD2,ADGRE5,EREG,C3,CCN4,APOE,GDF15,IL1RN,CCL21,CD33,TNC,GAL,CLSTN3,CRHBP,CRH,IL18,HHEX,THY1,WIF1,CXCL13,FRZB,CXCL5,LEO1,CACNB3,SOST,LTBP3,CXCL10,CXCL11,PLG,CD34,FGF5,LEP,IL1RAP,STX4,PDGFB,CTHRC1,CALCA,GHRL,SCRIB,CCL20,FASLG,XCL1,ROR1,SH2D1A,SNCG,CCN5,ANGPTL2,DKK1,KLF4,TNFRSF1B,CCL7,AGRN,EDN1,TEK,SDC1,FGFBP1,LILRB2,CCL8,AREG,ITGB2,DTNB,NPY,IL6,SIGLEC6,LTA,FGFR2,LTB,SFRP4,EFNA4,PTH,ADM,DAG1,PGF,ADGRG1,RNF43,TNFRSF11A,FGF21,CCL5,CCL3,CCL16,YAP1,CCL18,CCL4,CCL15,SNCA
GO Process	GO:0030097	Hemopoiesis	68	655	0.35	1.37e-07	9606.ENSP00000009530,9606.ENSP00000011653,9606.ENSP00000166139,9606.ENSP00000212355,9606.ENSP00000215909,9606.ENSP00000216181,9606.ENSP00000220772,9606.ENSP00000221930,9606.ENSP00000223795,9606.ENSP00000224337,9606.ENSP00000225474,9606.ENSP00000228463,9606.ENSP00000231228,9606.ENSP00000234347,9606.ENSP00000249075,9606.ENSP00000250160,9606.ENSP00000261937,9606.ENSP00000262241,9606.ENSP00000263285,9606.ENSP00000269305,9606.ENSP00000269571,9606.ENSP00000282728,9606.ENSP00000286301,9606.ENSP00000288135,9606.ENSP00000289707,9606.ENSP00000296871,9606.ENSP00000298510,9606.ENSP00000308815,9606.ENSP00000310036,9606.ENSP00000312652,9606.ENSP00000315997,9606.ENSP00000324890,9606.ENSP00000327513,9606.ENSP00000330393,9606.ENSP00000331831,9606.ENSP00000339883,9606.ENSP00000345344,9606.ENSP00000346032,9606.ENSP00000351497,9606.ENSP00000351905,9606.ENSP00000352455,9606.ENSP00000355759,9606.ENSP00000357036,9606.ENSP00000357448,9606.ENSP00000361423,9606.ENSP00000361965,9606.ENSP00000362205,9606.ENSP00000363804,9606.ENSP00000365048,9606.ENSP00000368450,9606.ENSP00000369375,9606.ENSP00000376197,9606.ENSP00000381185,9606.ENSP00000385675,9606.ENSP00000386559,9606.ENSP00000387211,9606.ENSP00000393847,9606.ENSP00000398698,9606.ENSP00000410294,9606.ENSP00000411355,9606.ENSP00000426119,9606.ENSP00000428540,9606.ENSP00000433488,9606.ENSP00000441954,9606.ENSP00000446252,9606.ENSP00000465500,9606.ENSP00000495951,9606.ENSP00000497910	CD74,CD4,FSTL3,TGFBR3,LGALS1,MYH9,SFRP1,TGFB1,TNFSF8,BLNK,CSF3,SELPLG,IL12B,PRTN3,LIF,CCN4,FLT4,RCOR1,LY9,TP53,ERBB2,HHEX,CSF1R,KIT,SLAMF8,CSF2,PRDX3,CCL19,CD34,LEP,LILRB1,CD28,CSF1,LEPR,GAS6,LBR,CTSL,ANXA2,FCGR2B,TGFBR2,MFAP5,PARP1,SLAMF6,PBXIP1,ABL1,ADA,TREM2,KLF4,TNFSF13B,CD83,TEK,TFRC,BCL2,IL6,CD8A,IL18R1,PLA2G10,TNF,FGFR2,PTPRC,CRIP2,ST3GAL1,FLI1,SMAD5,SOD2,TNFRSF11A,KITLG,B2M
GO Process	GO:0044089	Positive regulation of cellular component biogenesis	57	500	0.39	1.37e-07	9606.ENSP00000006053,9606.ENSP00000217386,9606.ENSP00000220772,9606.ENSP00000221930,9606.ENSP00000225474,9606.ENSP00000232003,9606.ENSP00000236850,9606.ENSP00000252486,9606.ENSP00000253083,9606.ENSP00000259607,9606.ENSP00000266031,9606.ENSP00000266546,9606.ENSP00000269305,9606.ENSP00000275815,9606.ENSP00000284240,9606.ENSP00000286758,9606.ENSP00000288135,9606.ENSP00000296871,9606.ENSP00000299855,9606.ENSP00000308815,9606.ENSP00000314807,9606.ENSP00000315630,9606.ENSP00000316338,9606.ENSP00000317272,9606.ENSP00000318822,9606.ENSP00000321853,9606.ENSP00000334374,9606.ENSP00000335074,9606.ENSP00000338171,9606.ENSP00000341911,9606.ENSP00000347379,9606.ENSP00000347457,9606.ENSP00000347495,9606.ENSP00000349929,9606.ENSP00000354498,9606.ENSP00000355231,9606.ENSP00000355751,9606.ENSP00000356448,9606.ENSP00000361027,9606.ENSP00000361423,9606.ENSP00000364802,9606.ENSP00000366288,9606.ENSP00000368678,9606.ENSP00000369375,9606.ENSP00000370542,9606.ENSP00000376197,9606.ENSP00000381581,9606.ENSP00000389326,9606.ENSP00000398698,9606.ENSP00000415743,9606.ENSP00000416255,9606.ENSP00000435585,9606.ENSP00000442600,9606.ENSP00000446278,9606.ENSP00000451506,9606.ENSP00000495507,9606.ENSP00000500990	CX3CL1,OXT,SFRP1,TGFB1,CSF3,HRG,APOA1,APOE,HIP1R,CCL21,HYAL1,CLSTN3,TP53,EPHA1,THY1,CXCL13,KIT,CSF2,MMP3,CCL19,IL1RAP,SWAP70,BAIAP2,MET,BID,SERPINF2,SLITRK2,GHRL,SKAP1,PALM,OCLN,DNM3,WARS1,ENTR1,PHLDB1,BECN1,THBS2,TPR,AMOT,ABL1,HSPA1A,SLITRK1,AGRN,TEK,SDC1,TFRC,LCP1,ACE2,TNF,CD36,EIF4G1,EPS8L2,DAG1,LRTM2,TCL1A,SLITRK6,SNCA
GO Process	GO:0002443	Leukocyte mediated immunity	34	211	0.54	1.42e-07	9606.ENSP00000009530,9606.ENSP00000223642,9606.ENSP00000227266,9606.ENSP00000245907,9606.ENSP00000263408,9606.ENSP00000264832,9606.ENSP00000265433,9606.ENSP00000266542,9606.ENSP00000280357,9606.ENSP00000288135,9606.ENSP00000299367,9606.ENSP00000312286,9606.ENSP00000315630,9606.ENSP00000338130,9606.ENSP00000347714,9606.ENSP00000351497,9606.ENSP00000356016,9606.ENSP00000356320,9606.ENSP00000360181,9606.ENSP00000360687,9606.ENSP00000361359,9606.ENSP00000366937,9606.ENSP00000378131,9606.ENSP00000378845,9606.ENSP00000381492,9606.ENSP00000385035,9606.ENSP00000385675,9606.ENSP00000386559,9606.ENSP00000392767,9606.ENSP00000405338,9606.ENSP00000444271,9606.ENSP00000477908,9606.ENSP00000483599,9606.ENSP00000497910	CD74,C5,CTSC,C3,C9,ICAM1,NBN,C1RL,IL18,KIT,C2,PLA2G1B,SWAP70,KLRD1,FCAR,FCGR2B,CR1,ULBP2,SH2D1A,PTGDS,CD40,BTN3A2,CFI,LAT,LAT2,C1S,IL6,CD8A,S100A13,INPP5D,C1R,CCL3,SPON2,B2M
GO Process	GO:0042102	Positive regulation of T cell proliferation	24	108	0.68	1.44e-07	9606.ENSP00000210060,9606.ENSP00000231228,9606.ENSP00000233809,9606.ENSP00000264246,9606.ENSP00000280357,9606.ENSP00000308815,9606.ENSP00000312002,9606.ENSP00000312652,9606.ENSP00000323280,9606.ENSP00000324890,9606.ENSP00000351905,9606.ENSP00000356792,9606.ENSP00000364210,9606.ENSP00000365048,9606.ENSP00000370698,9606.ENSP00000370989,9606.ENSP00000375629,9606.ENSP00000376197,9606.ENSP00000378856,9606.ENSP00000385675,9606.ENSP00000411355,9606.ENSP00000470788,9606.ENSP00000474412,9606.ENSP00000495951	DHPS,IL12B,IGFBP2,CD80,IL18,CCL19,HAVCR2,LEP,CD6,CD28,TGFBR2,XCL1,AGER,TNFSF13B,IL6ST,CD274,LILRB2,TFRC,LGALS9,IL6,PTPRC,IL12RB1,CCL5,KITLG
GO Process	GO:0007584	Response to nutrient	28	147	0.62	1.45e-07	9606.ENSP00000216124,9606.ENSP00000217426,9606.ENSP00000220772,9606.ENSP00000221930,9606.ENSP00000233809,9606.ENSP00000237837,9606.ENSP00000264170,9606.ENSP00000264381,9606.ENSP00000264914,9606.ENSP00000265087,9606.ENSP00000290271,9606.ENSP00000297350,9606.ENSP00000305651,9606.ENSP00000312652,9606.ENSP00000331831,9606.ENSP00000351905,9606.ENSP00000355231,9606.ENSP00000361471,9606.ENSP00000364731,9606.ENSP00000369071,9606.ENSP00000376197,9606.ENSP00000377284,9606.ENSP00000381231,9606.ENSP00000389814,9606.ENSP00000403495,9606.ENSP00000433208,9606.ENSP00000446252,9606.ENSP00000497642	ARSA,AHCY,SFRP1,TGFB1,IGFBP2,FGF23,KYNU,BCHE,ARSB,STC2,STC1,TNFRSF11B,CXCL10,LEP,GAS6,TGFBR2,BECN1,ASS1,F7,POSTN,TFRC,FOLR1,CBS,ADIPOQ,LTA,PTH,SOD2,LPL
GO Process	GO:0040008	Regulation of growth	69	671	0.35	1.47e-07	9606.ENSP00000002829,9606.ENSP00000043402,9606.ENSP00000161559,9606.ENSP00000212355,9606.ENSP00000215781,9606.ENSP00000217244,9606.ENSP00000220772,9606.ENSP00000221930,9606.ENSP00000226279,9606.ENSP00000230990,9606.ENSP00000232003,9606.ENSP00000233809,9606.ENSP00000252486,9606.ENSP00000252593,9606.ENSP00000252809,9606.ENSP00000258080,9606.ENSP00000261918,9606.ENSP00000262919,9606.ENSP00000265087,9606.ENSP00000265131,9606.ENSP00000266031,9606.ENSP00000266546,9606.ENSP00000269305,9606.ENSP00000269571,9606.ENSP00000269593,9606.ENSP00000275525,9606.ENSP00000284878,9606.ENSP00000288167,9606.ENSP00000292641,9606.ENSP00000293778,9606.ENSP00000295113,9606.ENSP00000295379,9606.ENSP00000295666,9606.ENSP00000296930,9606.ENSP00000312652,9606.ENSP00000312673,9606.ENSP00000321573,9606.ENSP00000327513,9606.ENSP00000331831,9606.ENSP00000335074,9606.ENSP00000338934,9606.ENSP00000346839,9606.ENSP00000351905,9606.ENSP00000355812,9606.ENSP00000359540,9606.ENSP00000361423,9606.ENSP00000364212,9606.ENSP00000364802,9606.ENSP00000366923,9606.ENSP00000367459,9606.ENSP00000368314,9606.ENSP00000368678,9606.ENSP00000368683,9606.ENSP00000376911,9606.ENSP00000381185,9606.ENSP00000383303,9606.ENSP00000384849,9606.ENSP00000387159,9606.ENSP00000408025,9606.ENSP00000410294,9606.ENSP00000416255,9606.ENSP00000422591,9606.ENSP00000424565,9606.ENSP00000437550,9606.ENSP00000467537,9606.ENSP00000478927,9606.ENSP00000483345,9606.ENSP00000483403,9606.ENSP00000497550	SEMA3F,RTN4R,CEACAM1,TGFBR3,OSM,CSNK2A1,SFRP1,TGFB1,CD38,HBEGF,HRG,IGFBP2,APOE,BST2,GDF15,HTRA2,SEMA7A,ATRN,STC2,TNC,HYAL1,CLSTN3,TP53,ERBB2,IGFBP4,IGFBP1,CXADR,IL17RB,SCGB3A1,CXCL16,FRZB,BMP10,IGFBP7,NPM1,LEP,GH1,DCBLD2,CSF1,GAS6,GHRL,EZR,FN1,TGFBR2,FGFR1OP,CREG1,ABL1,CDA,HSPA1A,IGFBPL1,KIAA0319,NRCAM,AGRN,EDN1,LGMN,BCL2,DSCAM,CDKN1A,NPPC,FBP1,FGFR2,EIF4G1,SLIT2,CDHR2,LATS1,PTPRS,YAP1,HDGFL2,GHR,PI16
GO Process	GO:0031667	Response to nutrient levels	54	461	0.41	1.51e-07	9606.ENSP00000216124,9606.ENSP00000217386,9606.ENSP00000217426,9606.ENSP00000220772,9606.ENSP00000221930,9606.ENSP00000225275,9606.ENSP00000233809,9606.ENSP00000237837,9606.ENSP00000239367,9606.ENSP00000252486,9606.ENSP00000252809,9606.ENSP00000264170,9606.ENSP00000264381,9606.ENSP00000264914,9606.ENSP00000265087,9606.ENSP00000266980,9606.ENSP00000267814,9606.ENSP00000269305,9606.ENSP00000287295,9606.ENSP00000290271,9606.ENSP00000295228,9606.ENSP00000297350,9606.ENSP00000303208,9606.ENSP00000305651,9606.ENSP00000312652,9606.ENSP00000312673,9606.ENSP00000331358,9606.ENSP00000331831,9606.ENSP00000335074,9606.ENSP00000351905,9606.ENSP00000355231,9606.ENSP00000361471,9606.ENSP00000364731,9606.ENSP00000369071,9606.ENSP00000376197,9606.ENSP00000377284,9606.ENSP00000381185,9606.ENSP00000381231,9606.ENSP00000384364,9606.ENSP00000384849,9606.ENSP00000389814,9606.ENSP00000398698,9606.ENSP00000403495,9606.ENSP00000408411,9606.ENSP00000416255,9606.ENSP00000433208,9606.ENSP00000436455,9606.ENSP00000436607,9606.ENSP00000446252,9606.ENSP00000454071,9606.ENSP00000471477,9606.ENSP00000483403,9606.ENSP00000497642,9606.ENSP00000498466	ARSA,OXT,AHCY,SFRP1,TGFB1,MPO,IGFBP2,FGF23,LRP11,APOE,GDF15,KYNU,BCHE,ARSB,STC2,SLC39A5,SORD,TP53,AIFM1,STC1,INHBB,TNFRSF11B,PCSK9,CXCL10,LEP,GH1,GAST,GAS6,GHRL,TGFBR2,BECN1,ASS1,F7,POSTN,TFRC,FOLR1,BCL2,CBS,NPY,CDKN1A,ADIPOQ,TNF,LTA,LAMP2,EIF4G1,PTH,NUCB2,ADM,SOD2,LDLR,FGF21,GHR,LPL,FAS
GO Process	GO:0042742	Defense response to bacterium	42	306	0.48	1.51e-07	9606.ENSP00000011653,9606.ENSP00000162749,9606.ENSP00000216361,9606.ENSP00000217407,9606.ENSP00000218758,9606.ENSP00000223095,9606.ENSP00000223795,9606.ENSP00000225275,9606.ENSP00000226317,9606.ENSP00000231228,9606.ENSP00000247153,9606.ENSP00000253362,9606.ENSP00000263686,9606.ENSP00000280357,9606.ENSP00000286758,9606.ENSP00000289707,9606.ENSP00000291744,9606.ENSP00000296795,9606.ENSP00000302046,9606.ENSP00000302100,9606.ENSP00000312002,9606.ENSP00000312286,9606.ENSP00000331746,9606.ENSP00000347948,9606.ENSP00000351671,9606.ENSP00000362205,9606.ENSP00000373539,9606.ENSP00000374274,9606.ENSP00000379438,9606.ENSP00000381057,9606.ENSP00000383115,9606.ENSP00000384364,9606.ENSP00000385675,9606.ENSP00000398698,9606.ENSP00000403495,9606.ENSP00000415743,9606.ENSP00000418009,9606.ENSP00000436607,9606.ENSP00000452245,9606.ENSP00000483599,9606.ENSP00000497910,9606.ENSP00000498441	CD4,TNFRSF1A,COCH,LBP,ACP5,SERPINE1,TNFSF8,MPO,CXCL6,IL12B,CFP,BPIFA2,SELP,IL18,CXCL13,SLAMF8,FCN2,TLR3,RNASE6,LGALS4,HAVCR2,PLA2G1B,CALCA,TNFRSF14,CCL20,TREM2,STAB2,SSC5D,UMOD,RNASE1,COLEC12,NPY,IL6,TNF,LTA,CD36,RARRES2,ADM,RNASE4,SPON2,B2M,FGA
GO Process	GO:0009410	Response to xenobiotic stimulus	51	422	0.42	1.62e-07	9606.ENSP00000181383,9606.ENSP00000211122,9606.ENSP00000216714,9606.ENSP00000220772,9606.ENSP00000221930,9606.ENSP00000222002,9606.ENSP00000226279,9606.ENSP00000233809,9606.ENSP00000261714,9606.ENSP00000261769,9606.ENSP00000264381,9606.ENSP00000265627,9606.ENSP00000265643,9606.ENSP00000267814,9606.ENSP00000269305,9606.ENSP00000272190,9606.ENSP00000274368,9606.ENSP00000295317,9606.ENSP00000296795,9606.ENSP00000297350,9606.ENSP00000304782,9606.ENSP00000331831,9606.ENSP00000333664,9606.ENSP00000335620,9606.ENSP00000340409,9606.ENSP00000344155,9606.ENSP00000347942,9606.ENSP00000351905,9606.ENSP00000355231,9606.ENSP00000356969,9606.ENSP00000361423,9606.ENSP00000361471,9606.ENSP00000368683,9606.ENSP00000376197,9606.ENSP00000379438,9606.ENSP00000381185,9606.ENSP00000387159,9606.ENSP00000389814,9606.ENSP00000398698,9606.ENSP00000403495,9606.ENSP00000404131,9606.ENSP00000408025,9606.ENSP00000411821,9606.ENSP00000433208,9606.ENSP00000446252,9606.ENSP00000451040,9606.ENSP00000463325,9606.ENSP00000471477,9606.ENSP00000497642,9606.ENSP00000499140,9606.ENSP00000500990	CPB2,GSTA3,APEX1,SFRP1,TGFB1,SULT2A1,CD38,IGFBP2,BLMH,CDH1,BCHE,PON3,GAL,SORD,TP53,REN,CRHBP,RNF149,TLR3,TNFRSF11B,CES3,GAS6,ACAA1,GSTA1,SMPD1,ABCA2,RET,TGFBR2,BECN1,APOA2,ABL1,ASS1,EDN1,TFRC,UMOD,BCL2,NPPC,ADIPOQ,TNF,LTA,TGFA,FBP1,ALDH3A1,PTH,SOD2,PGF,PTPRM,FGF21,LPL,CES2,SNCA
GO Process	GO:0016485	Protein processing	33	202	0.55	1.74e-07	9606.ENSP00000217131,9606.ENSP00000218099,9606.ENSP00000220809,9606.ENSP00000230588,9606.ENSP00000241305,9606.ENSP00000248923,9606.ENSP00000253496,9606.ENSP00000258080,9606.ENSP00000264381,9606.ENSP00000264690,9606.ENSP00000266542,9606.ENSP00000272190,9606.ENSP00000303208,9606.ENSP00000325312,9606.ENSP00000325917,9606.ENSP00000330959,9606.ENSP00000337014,9606.ENSP00000339157,9606.ENSP00000345344,9606.ENSP00000347409,9606.ENSP00000353731,9606.ENSP00000355759,9606.ENSP00000357981,9606.ENSP00000360997,9606.ENSP00000364709,9606.ENSP00000364731,9606.ENSP00000376911,9606.ENSP00000389326,9606.ENSP00000418525,9606.ENSP00000444271,9606.ENSP00000483552,9606.ENSP00000490083,9606.ENSP00000498441	CTSZ,F9,PLAT,MEP1A,CPXM2,GGT1,F12,HTRA2,BCHE,KLKB1,C1RL,REN,PCSK9,METAP2,PCSK7,IL1R2,HJV,CPM,CTSL,KEL,DPP4,PARP1,CTSS,ADAMTS13,F10,F7,LGMN,ACE2,MME,C1R,FURIN,ATP6AP2,FGA
GO Process	GO:1901652	Response to peptide	52	437	0.41	1.81e-07	9606.ENSP00000161559,9606.ENSP00000212355,9606.ENSP00000216714,9606.ENSP00000217386,9606.ENSP00000218388,9606.ENSP00000220809,9606.ENSP00000221930,9606.ENSP00000233809,9606.ENSP00000244869,9606.ENSP00000248114,9606.ENSP00000254722,9606.ENSP00000256637,9606.ENSP00000260599,9606.ENSP00000264832,9606.ENSP00000265087,9606.ENSP00000265643,9606.ENSP00000269305,9606.ENSP00000274368,9606.ENSP00000275525,9606.ENSP00000290953,9606.ENSP00000295228,9606.ENSP00000299855,9606.ENSP00000303208,9606.ENSP00000304408,9606.ENSP00000312286,9606.ENSP00000312652,9606.ENSP00000312673,9606.ENSP00000316338,9606.ENSP00000333769,9606.ENSP00000351497,9606.ENSP00000355759,9606.ENSP00000359539,9606.ENSP00000360293,9606.ENSP00000361471,9606.ENSP00000362205,9606.ENSP00000364210,9606.ENSP00000364731,9606.ENSP00000368683,9606.ENSP00000369500,9606.ENSP00000370635,9606.ENSP00000376911,9606.ENSP00000379097,9606.ENSP00000389814,9606.ENSP00000398698,9606.ENSP00000408025,9606.ENSP00000415454,9606.ENSP00000415743,9606.ENSP00000418009,9606.ENSP00000436607,9606.ENSP00000442600,9606.ENSP00000471477,9606.ENSP00000483403	CEACAM1,TGFBR3,APEX1,OXT,TIMP1,PLAT,TGFB1,IGFBP2,EREG,GFER,SERPINF1,SORT1,KHK,ICAM1,STC2,GAL,TP53,CRHBP,IGFBP1,AGRP,INHBB,MMP3,PCSK9,COL3A1,PLA2G1B,LEP,GH1,BAIAP2,BSG,FCGR2B,PARP1,GOT1,SORBS1,ASS1,TREM2,AGER,F7,EDN1,SYAP1,SLC39A14,LGMN,AREG,ADIPOQ,TNF,FBP1,GCNT1,CD36,RARRES2,ADM,DAG1,FGF21,GHR
GO Process	GO:0051345	Positive regulation of hydrolase activity	63	589	0.37	1.83e-07	9606.ENSP00000006053,9606.ENSP00000043402,9606.ENSP00000053867,9606.ENSP00000219235,9606.ENSP00000220772,9606.ENSP00000225844,9606.ENSP00000227266,9606.ENSP00000234347,9606.ENSP00000236671,9606.ENSP00000236850,9606.ENSP00000253083,9606.ENSP00000258080,9606.ENSP00000259607,9606.ENSP00000262262,9606.ENSP00000269571,9606.ENSP00000275815,9606.ENSP00000284240,9606.ENSP00000286758,9606.ENSP00000287295,9606.ENSP00000288135,9606.ENSP00000295834,9606.ENSP00000303423,9606.ENSP00000308815,9606.ENSP00000312286,9606.ENSP00000318822,9606.ENSP00000331736,9606.ENSP00000346839,9606.ENSP00000347942,9606.ENSP00000349486,9606.ENSP00000351671,9606.ENSP00000353259,9606.ENSP00000354207,9606.ENSP00000356016,9606.ENSP00000356694,9606.ENSP00000356792,9606.ENSP00000357005,9606.ENSP00000361359,9606.ENSP00000362924,9606.ENSP00000364210,9606.ENSP00000364802,9606.ENSP00000367832,9606.ENSP00000368678,9606.ENSP00000372155,9606.ENSP00000376911,9606.ENSP00000378118,9606.ENSP00000378394,9606.ENSP00000378856,9606.ENSP00000398698,9606.ENSP00000398736,9606.ENSP00000410294,9606.ENSP00000411355,9606.ENSP00000420298,9606.ENSP00000420321,9606.ENSP00000433208,9606.ENSP00000466214,9606.ENSP00000474412,9606.ENSP00000477908,9606.ENSP00000478024,9606.ENSP00000479955,9606.ENSP00000482259,9606.ENSP00000484078,9606.ENSP00000498466,9606.ENSP00000500990	CX3CL1,RTN4R,GRN,CCL22,SFRP1,CCL13,CTSC,PRTN3,CTSD,APOA1,HIP1R,HTRA2,CCL21,CD33,ERBB2,EPHA1,THY1,CXCL13,AIFM1,KIT,FABP1,FNTA,CCL19,PLA2G1B,BID,SELE,FN1,RET,SCRIB,CCL20,CD300A,NTRK3,CR1,FASLG,XCL1,F11R,CD40,GSN,AGER,HSPA1A,CCL7,AGRN,PSME1,LGMN,CCL8,PSAP,LGALS9,TNF,CCN1,FGFR2,PTPRC,CD200,ROBO1,PTH,PDCD5,CCL5,CCL3,CCL16,CCL18,CCL4,CCL15,FAS,SNCA
GO Process	GO:0009991	Response to extracellular stimulus	56	492	0.39	1.91e-07	9606.ENSP00000216124,9606.ENSP00000217386,9606.ENSP00000217426,9606.ENSP00000220772,9606.ENSP00000221930,9606.ENSP00000225275,9606.ENSP00000233809,9606.ENSP00000237837,9606.ENSP00000239367,9606.ENSP00000252486,9606.ENSP00000252809,9606.ENSP00000264170,9606.ENSP00000264381,9606.ENSP00000264914,9606.ENSP00000265087,9606.ENSP00000266980,9606.ENSP00000267814,9606.ENSP00000269299,9606.ENSP00000269305,9606.ENSP00000287295,9606.ENSP00000290271,9606.ENSP00000295228,9606.ENSP00000297350,9606.ENSP00000303208,9606.ENSP00000305651,9606.ENSP00000312652,9606.ENSP00000312673,9606.ENSP00000331358,9606.ENSP00000331831,9606.ENSP00000335074,9606.ENSP00000351905,9606.ENSP00000355231,9606.ENSP00000361471,9606.ENSP00000364731,9606.ENSP00000369071,9606.ENSP00000376197,9606.ENSP00000377284,9606.ENSP00000381185,9606.ENSP00000381231,9606.ENSP00000384364,9606.ENSP00000384849,9606.ENSP00000389814,9606.ENSP00000398698,9606.ENSP00000403495,9606.ENSP00000408411,9606.ENSP00000411355,9606.ENSP00000416255,9606.ENSP00000433208,9606.ENSP00000436455,9606.ENSP00000436607,9606.ENSP00000446252,9606.ENSP00000454071,9606.ENSP00000471477,9606.ENSP00000483403,9606.ENSP00000497642,9606.ENSP00000498466	ARSA,OXT,AHCY,SFRP1,TGFB1,MPO,IGFBP2,FGF23,LRP11,APOE,GDF15,KYNU,BCHE,ARSB,STC2,SLC39A5,SORD,ASGR1,TP53,AIFM1,STC1,INHBB,TNFRSF11B,PCSK9,CXCL10,LEP,GH1,GAST,GAS6,GHRL,TGFBR2,BECN1,ASS1,F7,POSTN,TFRC,FOLR1,BCL2,CBS,NPY,CDKN1A,ADIPOQ,TNF,LTA,LAMP2,PTPRC,EIF4G1,PTH,NUCB2,ADM,SOD2,LDLR,FGF21,GHR,LPL,FAS
GO Process	GO:0009056	Catabolic process	149	1976	0.22	1.93e-07	9606.ENSP00000003302,9606.ENSP00000161559,9606.ENSP00000181383,9606.ENSP00000188790,9606.ENSP00000210060,9606.ENSP00000215730,9606.ENSP00000216124,9606.ENSP00000216714,9606.ENSP00000217131,9606.ENSP00000217426,9606.ENSP00000218516,9606.ENSP00000219345,9606.ENSP00000219599,9606.ENSP00000220763,9606.ENSP00000221930,9606.ENSP00000222002,9606.ENSP00000225275,9606.ENSP00000227266,9606.ENSP00000234347,9606.ENSP00000235628,9606.ENSP00000236671,9606.ENSP00000237837,9606.ENSP00000247933,9606.ENSP00000248923,9606.ENSP00000252486,9606.ENSP00000254878,9606.ENSP00000255409,9606.ENSP00000257770,9606.ENSP00000258080,9606.ENSP00000258317,9606.ENSP00000259486,9606.ENSP00000260227,9606.ENSP00000261714,9606.ENSP00000261733,9606.ENSP00000263278,9606.ENSP00000264029,9606.ENSP00000264170,9606.ENSP00000264381,9606.ENSP00000264914,9606.ENSP00000265132,9606.ENSP00000265627,9606.ENSP00000266031,9606.ENSP00000267814,9606.ENSP00000269305,9606.ENSP00000274306,9606.ENSP00000280097,9606.ENSP00000281243,9606.ENSP00000284031,9606.ENSP00000287156,9606.ENSP00000295317,9606.ENSP00000296741,9606.ENSP00000297494,9606.ENSP00000297785,9606.ENSP00000298510,9606.ENSP00000299427,9606.ENSP00000299855,9606.ENSP00000300055,9606.ENSP00000300060,9606.ENSP00000301149,9606.ENSP00000301738,9606.ENSP00000302046,9606.ENSP00000302620,9606.ENSP00000302728,9606.ENSP00000303208,9606.ENSP00000306817,9606.ENSP00000306920,9606.ENSP00000312286,9606.ENSP00000312652,9606.ENSP00000314606,9606.ENSP00000314649,9606.ENSP00000314709,9606.ENSP00000317468,9606.ENSP00000318629,9606.ENSP00000318868,9606.ENSP00000324105,9606.ENSP00000324343,9606.ENSP00000326813,9606.ENSP00000332656,9606.ENSP00000333664,9606.ENSP00000337053,9606.ENSP00000340409,9606.ENSP00000345344,9606.ENSP00000345672,9606.ENSP00000347213,9606.ENSP00000349687,9606.ENSP00000352264,9606.ENSP00000352584,9606.ENSP00000353720,9606.ENSP00000353826,9606.ENSP00000355231,9606.ENSP00000355995,9606.ENSP00000356969,9606.ENSP00000357425,9606.ENSP00000357535,9606.ENSP00000357981,9606.ENSP00000359539,9606.ENSP00000359664,9606.ENSP00000360635,9606.ENSP00000360997,9606.ENSP00000361423,9606.ENSP00000361965,9606.ENSP00000362205,9606.ENSP00000363603,9606.ENSP00000364212,9606.ENSP00000364802,9606.ENSP00000366243,9606.ENSP00000368066,9606.ENSP00000368920,9606.ENSP00000371152,9606.ENSP00000373354,9606.ENSP00000375873,9606.ENSP00000376103,9606.ENSP00000376792,9606.ENSP00000376911,9606.ENSP00000378897,9606.ENSP00000379038,9606.ENSP00000379438,9606.ENSP00000380070,9606.ENSP00000380856,9606.ENSP00000381231,9606.ENSP00000382731,9606.ENSP00000384262,9606.ENSP00000389814,9606.ENSP00000393847,9606.ENSP00000399415,9606.ENSP00000401445,9606.ENSP00000405573,9606.ENSP00000408411,9606.ENSP00000414904,9606.ENSP00000415743,9606.ENSP00000418525,9606.ENSP00000419628,9606.ENSP00000424630,9606.ENSP00000426455,9606.ENSP00000430269,9606.ENSP00000430950,9606.ENSP00000435460,9606.ENSP00000444788,9606.ENSP00000454071,9606.ENSP00000458537,9606.ENSP00000463069,9606.ENSP00000477572,9606.ENSP00000477639,9606.ENSP00000481450,9606.ENSP00000483552,9606.ENSP00000488838,9606.ENSP00000497642,9606.ENSP00000499140,9606.ENSP00000499199	USP28,CEACAM1,CPB2,FAP,DHPS,SNAP29,ARSA,APEX1,CTSZ,AHCY,GLA,PLA2G15,CRYM,CPQ,TGFB1,SULT2A1,MPO,CTSC,PRTN3,NT5C1A,CTSD,FGF23,IDUA,GGT1,APOE,RIDA,CHI3L1,NT5E,HTRA2,NPL,ENPP2,MMP7,BLMH,ALDH2,HSD17B14,TREH,KYNU,BCHE,ARSB,AMBP,PON3,HYAL1,SORD,TP53,GZMA,HNMT,QDPR,DDAH1,UBE2L6,RNF149,ENPP6,NOS3,ALDH1A1,PRDX3,TPP1,MMP3,PLIN1,ANPEP,GPD1,KCTD5,RNASE6,AGXT,GUSB,PCSK9,RBKS,GLB1,PLA2G1B,LEP,SGSH,ALDH5A1,ZHX2,CHMP6,VPS37A,SHMT1,ENO3,UPB1,YOD1,ENPP7,ACAA1,SEL1L,SMPD1,CTSL,CTSB,ENTPD2,GM2A,CD2AP,AKR1B10,CES1,LONP1,BECN1,HSD11B1,APOA2,SMPDL3A,ECHS1,CTSS,GOT1,CTBS,DPP7,ADAMTS13,ABL1,ADA,TREM2,FUCA1,CDA,HSPA1A,CEMIP2,HAO1,NHLRC3,ASAH1,SETMAR,ATG16L1,C19orf12,VTI1A,LGMN,ASAH2,TYMP,UMOD,GAPDH,FTCD,CBS,ADA2,HPSE,ADIPOQ,PLA2G10,KYAT1,ERN1,GPI,LAMP2,CTSO,CD36,MME,NUDT5,ADH4,RNASET2,EPHX2,IDO1,LGALS8,TDO2,LDLR,CTRL,RNF43,HMOX2,NAGK,AMY2A,FURIN,PON2,LPL,CES2,SCLY
GO Process	GO:0032675	Regulation of interleukin-6 production	28	151	0.61	2.35e-07	9606.ENSP00000006053,9606.ENSP00000009530,9606.ENSP00000217407,9606.ENSP00000222390,9606.ENSP00000244869,9606.ENSP00000259396,9606.ENSP00000296795,9606.ENSP00000302935,9606.ENSP00000312002,9606.ENSP00000312652,9606.ENSP00000314807,9606.ENSP00000331831,9606.ENSP00000333769,9606.ENSP00000335074,9606.ENSP00000362205,9606.ENSP00000364210,9606.ENSP00000375616,9606.ENSP00000375618,9606.ENSP00000375629,9606.ENSP00000378856,9606.ENSP00000385675,9606.ENSP00000398698,9606.ENSP00000404236,9606.ENSP00000405338,9606.ENSP00000415743,9606.ENSP00000420298,9606.ENSP00000483599,9606.ENSP00000497642	CX3CL1,CD74,LBP,HGF,EREG,ORM1,TLR3,IL16,HAVCR2,LEP,IL1RAP,GAS6,BSG,GHRL,TREM2,AGER,LILRB4,LILRA2,LILRB2,LGALS9,IL6,TNF,LILRA5,INPP5D,CD36,CD200,SPON2,LPL
GO Process	GO:0030336	Negative regulation of cell migration	40	288	0.48	2.58e-07	9606.ENSP00000006053,9606.ENSP00000009530,9606.ENSP00000216714,9606.ENSP00000218388,9606.ENSP00000220772,9606.ENSP00000221930,9606.ENSP00000223095,9606.ENSP00000223642,9606.ENSP00000232003,9606.ENSP00000239462,9606.ENSP00000252486,9606.ENSP00000252593,9606.ENSP00000254722,9606.ENSP00000259607,9606.ENSP00000261769,9606.ENSP00000275815,9606.ENSP00000284240,9606.ENSP00000286758,9606.ENSP00000289707,9606.ENSP00000290271,9606.ENSP00000295379,9606.ENSP00000304408,9606.ENSP00000314897,9606.ENSP00000345179,9606.ENSP00000353259,9606.ENSP00000353731,9606.ENSP00000360269,9606.ENSP00000361965,9606.ENSP00000363804,9606.ENSP00000381185,9606.ENSP00000381386,9606.ENSP00000389814,9606.ENSP00000398698,9606.ENSP00000420298,9606.ENSP00000420321,9606.ENSP00000422591,9606.ENSP00000432973,9606.ENSP00000442600,9606.ENSP00000455215,9606.ENSP00000463325	CX3CL1,CD74,APEX1,TIMP1,SFRP1,TGFB1,SERPINE1,C5,HRG,TNN,APOE,BST2,SERPINF1,CCL21,CDH1,EPHA1,THY1,CXCL13,SLAMF8,STC1,BMP10,COL3A1,ANGPT2,APOD,CD300A,DPP4,TACSTD2,ADA,KLF4,BCL2,DDT,ADIPOQ,TNF,CD200,ROBO1,SLIT2,PTPRK,DAG1,ADGRG1,PTPRM
GO Process	GO:0008283	Cell population proliferation	71	712	0.34	2.68e-07	9606.ENSP00000003302,9606.ENSP00000006053,9606.ENSP00000009530,9606.ENSP00000161559,9606.ENSP00000188790,9606.ENSP00000212355,9606.ENSP00000221930,9606.ENSP00000222390,9606.ENSP00000226279,9606.ENSP00000231228,9606.ENSP00000236850,9606.ENSP00000244869,9606.ENSP00000249075,9606.ENSP00000254722,9606.ENSP00000265433,9606.ENSP00000266980,9606.ENSP00000269305,9606.ENSP00000269571,9606.ENSP00000269593,9606.ENSP00000280357,9606.ENSP00000284878,9606.ENSP00000286301,9606.ENSP00000288135,9606.ENSP00000290271,9606.ENSP00000295379,9606.ENSP00000296871,9606.ENSP00000297904,9606.ENSP00000304408,9606.ENSP00000305769,9606.ENSP00000310036,9606.ENSP00000315997,9606.ENSP00000324890,9606.ENSP00000327513,9606.ENSP00000330393,9606.ENSP00000330523,9606.ENSP00000331746,9606.ENSP00000349486,9606.ENSP00000352288,9606.ENSP00000361359,9606.ENSP00000361423,9606.ENSP00000361965,9606.ENSP00000362205,9606.ENSP00000365048,9606.ENSP00000368538,9606.ENSP00000369055,9606.ENSP00000369375,9606.ENSP00000371770,9606.ENSP00000373354,9606.ENSP00000376458,9606.ENSP00000379097,9606.ENSP00000381133,9606.ENSP00000381185,9606.ENSP00000385675,9606.ENSP00000387159,9606.ENSP00000398698,9606.ENSP00000401445,9606.ENSP00000404131,9606.ENSP00000410294,9606.ENSP00000411355,9606.ENSP00000416330,9606.ENSP00000422464,9606.ENSP00000430950,9606.ENSP00000434516,9606.ENSP00000436607,9606.ENSP00000451300,9606.ENSP00000455215,9606.ENSP00000463069,9606.ENSP00000469049,9606.ENSP00000478927,9606.ENSP00000495951,9606.ENSP00000497748	USP28,CX3CL1,CD74,CEACAM1,FAP,TGFBR3,TGFB1,HGF,CD38,IL12B,APOA1,EREG,LIF,SERPINF1,NBN,SLC39A5,TP53,ERBB2,IGFBP4,IL18,CXADR,CSF1R,KIT,STC1,BMP10,CSF2,VEGFD,COL3A1,SMAD1,CD34,LILRB1,CD28,CSF1,LEPR,CTHRC1,CALCA,SCRIB,PLXNB2,CD40,ABL1,ADA,TREM2,TNFSF13B,TNFRSF4,B4GALT1,TEK,FGFBP1,SETMAR,CDON,AREG,FGL1,BCL2,IL6,NPPC,TNF,ERN1,TGFA,FGFR2,PTPRC,TGFBI,PDGFC,IDO1,TXNRD1,ADM,NUMB,ADGRG1,RNF43,TNFSF14,YAP1,KITLG,BMPER
GO Process	GO:0009636	Response to toxic substance	35	229	0.52	2.68e-07	9606.ENSP00000221130,9606.ENSP00000225275,9606.ENSP00000248114,9606.ENSP00000252486,9606.ENSP00000258080,9606.ENSP00000261714,9606.ENSP00000261769,9606.ENSP00000265132,9606.ENSP00000265627,9606.ENSP00000287295,9606.ENSP00000295228,9606.ENSP00000295834,9606.ENSP00000297494,9606.ENSP00000297785,9606.ENSP00000298510,9606.ENSP00000335620,9606.ENSP00000342143,9606.ENSP00000352584,9606.ENSP00000353720,9606.ENSP00000360997,9606.ENSP00000361471,9606.ENSP00000365081,9606.ENSP00000370542,9606.ENSP00000371554,9606.ENSP00000381185,9606.ENSP00000394751,9606.ENSP00000398698,9606.ENSP00000424630,9606.ENSP00000430269,9606.ENSP00000434516,9606.ENSP00000446252,9606.ENSP00000474412,9606.ENSP00000477908,9606.ENSP00000482259,9606.ENSP00000488838	GSR,MPO,GFER,APOE,HTRA2,BLMH,CDH1,AMBP,PON3,AIFM1,INHBB,FABP1,NOS3,ALDH1A1,PRDX3,GSTA1,PDZK1,AKR1B10,CES1,ADAMTS13,ASS1,APOM,SDC1,SOD3,BCL2,IPCEF1,TNF,ADH4,EPHX2,TXNRD1,SOD2,CCL5,CCL3,CCL4,PON2
GO Process	GO:0000904	Cell morphogenesis involved in differentiation	60	554	0.37	2.81e-07	9606.ENSP00000002829,9606.ENSP00000043402,9606.ENSP00000216181,9606.ENSP00000221891,9606.ENSP00000222399,9606.ENSP00000239462,9606.ENSP00000256509,9606.ENSP00000261023,9606.ENSP00000261918,9606.ENSP00000262919,9606.ENSP00000263388,9606.ENSP00000264331,9606.ENSP00000269571,9606.ENSP00000273395,9606.ENSP00000274721,9606.ENSP00000275815,9606.ENSP00000286301,9606.ENSP00000290271,9606.ENSP00000301244,9606.ENSP00000305988,9606.ENSP00000309096,9606.ENSP00000311502,9606.ENSP00000313752,9606.ENSP00000316338,9606.ENSP00000317272,9606.ENSP00000333769,9606.ENSP00000334374,9606.ENSP00000341170,9606.ENSP00000344786,9606.ENSP00000346839,9606.ENSP00000347942,9606.ENSP00000349486,9606.ENSP00000352288,9606.ENSP00000352798,9606.ENSP00000355809,9606.ENSP00000357073,9606.ENSP00000361423,9606.ENSP00000362560,9606.ENSP00000363040,9606.ENSP00000363081,9606.ENSP00000364140,9606.ENSP00000366288,9606.ENSP00000368314,9606.ENSP00000368683,9606.ENSP00000369375,9606.ENSP00000381185,9606.ENSP00000383303,9606.ENSP00000393847,9606.ENSP00000409007,9606.ENSP00000410294,9606.ENSP00000414378,9606.ENSP00000420321,9606.ENSP00000422591,9606.ENSP00000437550,9606.ENSP00000442600,9606.ENSP00000446278,9606.ENSP00000451300,9606.ENSP00000463325,9606.ENSP00000485478,9606.ENSP00000495507	SEMA3F,RTN4R,MYH9,APLP1,LAMB1,TNN,CHL1,ITGAV,SEMA7A,ATRN,NOTCH3,TOP2B,ERBB2,BOC,GFRA3,EPHA1,CSF1R,STC1,SPINT2,ALCAM,B4GAT1,HEG1,SSNA1,BAIAP2,MET,BSG,SLITRK2,PTN,NFASC,FN1,RET,SCRIB,PLXNB2,COL18A1,ENAH,IGSF9,ABL1,VSTM2L,MEGF9,DKK1,COL15A1,SLITRK1,NRCAM,EDN1,TEK,BCL2,DSCAM,PLA2G10,GDNF,FGFR2,EFNA4,ROBO1,SLIT2,LATS1,DAG1,LRTM2,NUMB,PTPRM,CDHR1,SLITRK6
GO Process	GO:1902105	Regulation of leukocyte differentiation	42	315	0.46	3.1e-07	9606.ENSP00000009530,9606.ENSP00000011653,9606.ENSP00000161559,9606.ENSP00000166139,9606.ENSP00000220772,9606.ENSP00000221930,9606.ENSP00000231228,9606.ENSP00000249075,9606.ENSP00000255040,9606.ENSP00000264246,9606.ENSP00000269571,9606.ENSP00000280357,9606.ENSP00000289707,9606.ENSP00000296795,9606.ENSP00000297350,9606.ENSP00000308815,9606.ENSP00000310448,9606.ENSP00000315997,9606.ENSP00000324890,9606.ENSP00000327513,9606.ENSP00000331746,9606.ENSP00000331831,9606.ENSP00000351497,9606.ENSP00000351905,9606.ENSP00000356016,9606.ENSP00000356905,9606.ENSP00000361423,9606.ENSP00000361965,9606.ENSP00000362205,9606.ENSP00000364210,9606.ENSP00000368450,9606.ENSP00000375616,9606.ENSP00000375629,9606.ENSP00000378856,9606.ENSP00000389814,9606.ENSP00000398698,9606.ENSP00000405338,9606.ENSP00000411355,9606.ENSP00000453302,9606.ENSP00000470788,9606.ENSP00000477908,9606.ENSP00000495951	CD74,CD4,CEACAM1,FSTL3,SFRP1,TGFB1,IL12B,LIF,APCS,CD80,ERBB2,IL18,SLAMF8,TLR3,TNFRSF11B,CCL19,SART1,LILRB1,CD28,CSF1,CALCA,GAS6,FCGR2B,TGFBR2,CR1,VNN1,ABL1,ADA,TREM2,AGER,CD83,LILRB4,LILRB2,LGALS9,ADIPOQ,TNF,INPP5D,PTPRC,ADAM8,IL12RB1,CCL3,KITLG
GO Process	GO:0001910	Regulation of leukocyte mediated cytotoxicity	21	86	0.73	3.19e-07	9606.ENSP00000161559,9606.ENSP00000226317,9606.ENSP00000229402,9606.ENSP00000231228,9606.ENSP00000248114,9606.ENSP00000264832,9606.ENSP00000312002,9606.ENSP00000312652,9606.ENSP00000315997,9606.ENSP00000333298,9606.ENSP00000338130,9606.ENSP00000351497,9606.ENSP00000356792,9606.ENSP00000357036,9606.ENSP00000360181,9606.ENSP00000364210,9606.ENSP00000378856,9606.ENSP00000402060,9606.ENSP00000411355,9606.ENSP00000470788,9606.ENSP00000497910	CEACAM1,CXCL6,KLRB1,IL12B,GFER,ICAM1,HAVCR2,LEP,LILRB1,LAMP1,KLRD1,FCGR2B,XCL1,SLAMF6,SH2D1A,AGER,LGALS9,PVR,PTPRC,IL12RB1,B2M
GO Process	GO:0031099	Regeneration	28	154	0.6	3.35e-07	9606.ENSP00000181383,9606.ENSP00000212355,9606.ENSP00000220763,9606.ENSP00000221930,9606.ENSP00000222390,9606.ENSP00000248114,9606.ENSP00000265131,9606.ENSP00000275525,9606.ENSP00000308938,9606.ENSP00000314897,9606.ENSP00000331831,9606.ENSP00000341170,9606.ENSP00000345179,9606.ENSP00000349437,9606.ENSP00000351905,9606.ENSP00000356969,9606.ENSP00000364731,9606.ENSP00000377284,9606.ENSP00000381185,9606.ENSP00000381581,9606.ENSP00000384849,9606.ENSP00000385675,9606.ENSP00000398698,9606.ENSP00000436607,9606.ENSP00000442600,9606.ENSP00000451040,9606.ENSP00000478927,9606.ENSP00000483345	CPB2,TGFBR3,CPQ,TGFB1,HGF,GFER,TNC,IGFBP1,PLG,ANGPT2,GAS6,PTN,APOD,IGF2R,TGFBR2,APOA2,F7,FOLR1,BCL2,LCP1,CDKN1A,IL6,TNF,ADM,DAG1,PGF,YAP1,HDGFL2
GO Process	GO:2000146	Negative regulation of cell motility	41	304	0.47	3.47e-07	9606.ENSP00000006053,9606.ENSP00000009530,9606.ENSP00000216714,9606.ENSP00000218388,9606.ENSP00000220772,9606.ENSP00000221930,9606.ENSP00000223095,9606.ENSP00000223642,9606.ENSP00000232003,9606.ENSP00000239462,9606.ENSP00000252486,9606.ENSP00000252593,9606.ENSP00000254722,9606.ENSP00000259607,9606.ENSP00000261769,9606.ENSP00000275815,9606.ENSP00000284240,9606.ENSP00000286758,9606.ENSP00000289707,9606.ENSP00000290271,9606.ENSP00000295379,9606.ENSP00000301244,9606.ENSP00000304408,9606.ENSP00000314897,9606.ENSP00000345179,9606.ENSP00000353259,9606.ENSP00000353731,9606.ENSP00000360269,9606.ENSP00000361965,9606.ENSP00000363804,9606.ENSP00000381185,9606.ENSP00000381386,9606.ENSP00000389814,9606.ENSP00000398698,9606.ENSP00000420298,9606.ENSP00000420321,9606.ENSP00000422591,9606.ENSP00000432973,9606.ENSP00000442600,9606.ENSP00000455215,9606.ENSP00000463325	CX3CL1,CD74,APEX1,TIMP1,SFRP1,TGFB1,SERPINE1,C5,HRG,TNN,APOE,BST2,SERPINF1,CCL21,CDH1,EPHA1,THY1,CXCL13,SLAMF8,STC1,BMP10,SPINT2,COL3A1,ANGPT2,APOD,CD300A,DPP4,TACSTD2,ADA,KLF4,BCL2,DDT,ADIPOQ,TNF,CD200,ROBO1,SLIT2,PTPRK,DAG1,ADGRG1,PTPRM
GO Process	GO:0051384	Response to glucocorticoid	27	144	0.61	3.48e-07	9606.ENSP00000217386,9606.ENSP00000220809,9606.ENSP00000221930,9606.ENSP00000233809,9606.ENSP00000254722,9606.ENSP00000259206,9606.ENSP00000264005,9606.ENSP00000264381,9606.ENSP00000283147,9606.ENSP00000290271,9606.ENSP00000295666,9606.ENSP00000306920,9606.ENSP00000354207,9606.ENSP00000356969,9606.ENSP00000359539,9606.ENSP00000360687,9606.ENSP00000361471,9606.ENSP00000368683,9606.ENSP00000370542,9606.ENSP00000379097,9606.ENSP00000381185,9606.ENSP00000385675,9606.ENSP00000389814,9606.ENSP00000398698,9606.ENSP00000422591,9606.ENSP00000436607,9606.ENSP00000483403	OXT,PLAT,TGFB1,IGFBP2,SERPINF1,IL1RN,LCAT,BCHE,BMP6,STC1,IGFBP7,GLB1,NTRK3,APOA2,GOT1,PTGDS,ASS1,EDN1,SDC1,AREG,BCL2,IL6,ADIPOQ,TNF,SLIT2,ADM,GHR
GO Process	GO:0006979	Response to oxidative stress	46	368	0.43	3.59e-07	9606.ENSP00000216714,9606.ENSP00000221130,9606.ENSP00000225275,9606.ENSP00000226279,9606.ENSP00000237596,9606.ENSP00000251810,9606.ENSP00000252486,9606.ENSP00000258080,9606.ENSP00000262919,9606.ENSP00000265087,9606.ENSP00000265132,9606.ENSP00000266031,9606.ENSP00000269305,9606.ENSP00000287295,9606.ENSP00000295834,9606.ENSP00000297494,9606.ENSP00000298510,9606.ENSP00000317714,9606.ENSP00000318176,9606.ENSP00000345179,9606.ENSP00000353826,9606.ENSP00000355231,9606.ENSP00000355759,9606.ENSP00000356905,9606.ENSP00000361423,9606.ENSP00000364802,9606.ENSP00000366015,9606.ENSP00000368066,9606.ENSP00000368683,9606.ENSP00000370114,9606.ENSP00000370542,9606.ENSP00000371554,9606.ENSP00000376103,9606.ENSP00000379097,9606.ENSP00000381185,9606.ENSP00000385675,9606.ENSP00000389814,9606.ENSP00000394751,9606.ENSP00000401445,9606.ENSP00000415743,9606.ENSP00000432973,9606.ENSP00000434717,9606.ENSP00000446252,9606.ENSP00000477572,9606.ENSP00000488838,9606.ENSP00000500990	APEX1,GSR,MPO,CD38,PKD2,RRM2B,APOE,HTRA2,ATRN,STC2,AMBP,HYAL1,TP53,AIFM1,FABP1,NOS3,PRDX3,STX4,PRKRA,APOD,LONP1,BECN1,PARP1,VNN1,ABL1,HSPA1A,ANGPTL7,HAO1,EDN1,PSIP1,SDC1,SOD3,C19orf12,AREG,BCL2,IL6,ADIPOQ,IPCEF1,ERN1,CD36,PTPRK,IL18BP,SOD2,HMOX2,PON2,SNCA
GO Process	GO:1901575	Organic substance catabolic process	131	1686	0.23	3.67e-07	9606.ENSP00000003302,9606.ENSP00000161559,9606.ENSP00000181383,9606.ENSP00000188790,9606.ENSP00000210060,9606.ENSP00000216714,9606.ENSP00000217131,9606.ENSP00000217426,9606.ENSP00000218516,9606.ENSP00000219345,9606.ENSP00000219599,9606.ENSP00000220763,9606.ENSP00000221930,9606.ENSP00000222002,9606.ENSP00000227266,9606.ENSP00000235628,9606.ENSP00000236671,9606.ENSP00000237837,9606.ENSP00000247933,9606.ENSP00000248923,9606.ENSP00000252486,9606.ENSP00000254878,9606.ENSP00000255409,9606.ENSP00000257770,9606.ENSP00000258080,9606.ENSP00000258317,9606.ENSP00000259486,9606.ENSP00000261714,9606.ENSP00000261733,9606.ENSP00000263278,9606.ENSP00000264029,9606.ENSP00000264170,9606.ENSP00000264381,9606.ENSP00000265132,9606.ENSP00000265627,9606.ENSP00000266031,9606.ENSP00000267814,9606.ENSP00000269305,9606.ENSP00000274306,9606.ENSP00000280097,9606.ENSP00000281243,9606.ENSP00000284031,9606.ENSP00000287156,9606.ENSP00000295317,9606.ENSP00000296741,9606.ENSP00000297494,9606.ENSP00000297785,9606.ENSP00000299427,9606.ENSP00000300055,9606.ENSP00000300060,9606.ENSP00000301149,9606.ENSP00000301738,9606.ENSP00000302046,9606.ENSP00000302620,9606.ENSP00000302728,9606.ENSP00000303208,9606.ENSP00000306817,9606.ENSP00000306920,9606.ENSP00000312286,9606.ENSP00000312652,9606.ENSP00000314606,9606.ENSP00000314649,9606.ENSP00000314709,9606.ENSP00000317468,9606.ENSP00000318629,9606.ENSP00000318868,9606.ENSP00000324105,9606.ENSP00000324343,9606.ENSP00000326813,9606.ENSP00000332656,9606.ENSP00000333664,9606.ENSP00000337053,9606.ENSP00000340409,9606.ENSP00000345344,9606.ENSP00000345672,9606.ENSP00000347213,9606.ENSP00000349687,9606.ENSP00000352264,9606.ENSP00000352584,9606.ENSP00000353720,9606.ENSP00000353826,9606.ENSP00000355231,9606.ENSP00000355995,9606.ENSP00000356969,9606.ENSP00000357425,9606.ENSP00000357535,9606.ENSP00000357981,9606.ENSP00000359539,9606.ENSP00000359664,9606.ENSP00000360635,9606.ENSP00000360997,9606.ENSP00000361965,9606.ENSP00000363603,9606.ENSP00000364212,9606.ENSP00000364802,9606.ENSP00000366243,9606.ENSP00000368066,9606.ENSP00000368920,9606.ENSP00000371152,9606.ENSP00000373354,9606.ENSP00000376911,9606.ENSP00000378897,9606.ENSP00000379038,9606.ENSP00000379438,9606.ENSP00000380070,9606.ENSP00000380856,9606.ENSP00000381231,9606.ENSP00000382731,9606.ENSP00000384262,9606.ENSP00000389814,9606.ENSP00000393847,9606.ENSP00000399415,9606.ENSP00000401445,9606.ENSP00000405573,9606.ENSP00000408411,9606.ENSP00000414904,9606.ENSP00000418525,9606.ENSP00000419628,9606.ENSP00000424630,9606.ENSP00000426455,9606.ENSP00000430269,9606.ENSP00000430950,9606.ENSP00000444788,9606.ENSP00000454071,9606.ENSP00000458537,9606.ENSP00000463069,9606.ENSP00000477572,9606.ENSP00000477639,9606.ENSP00000481450,9606.ENSP00000497642,9606.ENSP00000499199	USP28,CEACAM1,CPB2,FAP,DHPS,APEX1,CTSZ,AHCY,GLA,PLA2G15,CRYM,CPQ,TGFB1,SULT2A1,CTSC,NT5C1A,CTSD,FGF23,IDUA,GGT1,APOE,RIDA,CHI3L1,NT5E,HTRA2,NPL,ENPP2,BLMH,ALDH2,HSD17B14,TREH,KYNU,BCHE,AMBP,PON3,HYAL1,SORD,TP53,GZMA,HNMT,QDPR,DDAH1,UBE2L6,RNF149,ENPP6,NOS3,ALDH1A1,TPP1,PLIN1,ANPEP,GPD1,KCTD5,RNASE6,AGXT,GUSB,PCSK9,RBKS,GLB1,PLA2G1B,LEP,SGSH,ALDH5A1,ZHX2,CHMP6,VPS37A,SHMT1,ENO3,UPB1,YOD1,ENPP7,ACAA1,SEL1L,SMPD1,CTSL,CTSB,ENTPD2,GM2A,CD2AP,AKR1B10,CES1,LONP1,BECN1,HSD11B1,APOA2,SMPDL3A,ECHS1,CTSS,GOT1,CTBS,DPP7,ADAMTS13,ADA,FUCA1,CDA,HSPA1A,CEMIP2,HAO1,NHLRC3,ASAH1,SETMAR,LGMN,ASAH2,TYMP,UMOD,GAPDH,FTCD,CBS,ADA2,HPSE,ADIPOQ,PLA2G10,KYAT1,ERN1,GPI,LAMP2,CTSO,MME,NUDT5,ADH4,RNASET2,EPHX2,IDO1,TDO2,LDLR,CTRL,RNF43,HMOX2,NAGK,AMY2A,LPL,SCLY
GO Process	GO:0070482	Response to oxygen levels	42	318	0.46	3.89e-07	9606.ENSP00000212355,9606.ENSP00000217426,9606.ENSP00000220772,9606.ENSP00000220809,9606.ENSP00000221930,9606.ENSP00000226279,9606.ENSP00000265087,9606.ENSP00000269305,9606.ENSP00000287295,9606.ENSP00000290271,9606.ENSP00000295834,9606.ENSP00000297904,9606.ENSP00000301455,9606.ENSP00000306253,9606.ENSP00000311127,9606.ENSP00000312652,9606.ENSP00000314897,9606.ENSP00000327801,9606.ENSP00000351905,9606.ENSP00000353731,9606.ENSP00000353826,9606.ENSP00000355231,9606.ENSP00000355601,9606.ENSP00000361965,9606.ENSP00000362205,9606.ENSP00000364210,9606.ENSP00000364731,9606.ENSP00000368683,9606.ENSP00000371554,9606.ENSP00000376197,9606.ENSP00000381185,9606.ENSP00000381231,9606.ENSP00000387159,9606.ENSP00000389814,9606.ENSP00000398698,9606.ENSP00000403495,9606.ENSP00000436607,9606.ENSP00000446252,9606.ENSP00000451040,9606.ENSP00000453302,9606.ENSP00000477572,9606.ENSP00000498466	TGFBR3,AHCY,SFRP1,PLAT,TGFB1,CD38,STC2,TP53,AIFM1,STC1,FABP1,VEGFD,ANGPTL4,ITPR1,VEGFB,LEP,ANGPT2,P4HB,TGFBR2,DPP4,LONP1,BECN1,EGLN1,ADA,TREM2,AGER,F7,EDN1,SOD3,TFRC,BCL2,CBS,NPPC,ADIPOQ,TNF,LTA,ADM,SOD2,PGF,ADAM8,HMOX2,FAS
GO Process	GO:1903706	Regulation of hemopoiesis	49	410	0.42	4.3e-07	9606.ENSP00000009530,9606.ENSP00000011653,9606.ENSP00000161559,9606.ENSP00000166139,9606.ENSP00000220772,9606.ENSP00000221930,9606.ENSP00000225474,9606.ENSP00000231228,9606.ENSP00000249075,9606.ENSP00000255040,9606.ENSP00000262241,9606.ENSP00000264246,9606.ENSP00000269571,9606.ENSP00000280357,9606.ENSP00000289707,9606.ENSP00000296795,9606.ENSP00000297350,9606.ENSP00000299601,9606.ENSP00000308815,9606.ENSP00000310448,9606.ENSP00000315997,9606.ENSP00000324890,9606.ENSP00000327513,9606.ENSP00000331746,9606.ENSP00000331831,9606.ENSP00000341170,9606.ENSP00000351497,9606.ENSP00000351905,9606.ENSP00000356016,9606.ENSP00000356905,9606.ENSP00000361423,9606.ENSP00000361965,9606.ENSP00000362195,9606.ENSP00000362205,9606.ENSP00000364210,9606.ENSP00000364802,9606.ENSP00000368450,9606.ENSP00000375616,9606.ENSP00000375629,9606.ENSP00000378856,9606.ENSP00000389814,9606.ENSP00000398698,9606.ENSP00000405338,9606.ENSP00000411355,9606.ENSP00000453302,9606.ENSP00000470788,9606.ENSP00000477908,9606.ENSP00000495951,9606.ENSP00000497910	CD74,CD4,CEACAM1,FSTL3,SFRP1,TGFB1,CSF3,IL12B,LIF,APCS,RCOR1,CD80,ERBB2,IL18,SLAMF8,TLR3,TNFRSF11B,LEO1,CCL19,SART1,LILRB1,CD28,CSF1,CALCA,GAS6,PTN,FCGR2B,TGFBR2,CR1,VNN1,ABL1,ADA,CSF3R,TREM2,AGER,HSPA1A,CD83,LILRB4,LILRB2,LGALS9,ADIPOQ,TNF,INPP5D,PTPRC,ADAM8,IL12RB1,CCL3,KITLG,B2M
GO Process	GO:0031960	Response to corticosteroid	29	167	0.58	4.41e-07	9606.ENSP00000217386,9606.ENSP00000220809,9606.ENSP00000221930,9606.ENSP00000233809,9606.ENSP00000254722,9606.ENSP00000259206,9606.ENSP00000264005,9606.ENSP00000264381,9606.ENSP00000283147,9606.ENSP00000287295,9606.ENSP00000290271,9606.ENSP00000295666,9606.ENSP00000306920,9606.ENSP00000354207,9606.ENSP00000355759,9606.ENSP00000356969,9606.ENSP00000359539,9606.ENSP00000360687,9606.ENSP00000361471,9606.ENSP00000368683,9606.ENSP00000370542,9606.ENSP00000379097,9606.ENSP00000381185,9606.ENSP00000385675,9606.ENSP00000389814,9606.ENSP00000398698,9606.ENSP00000422591,9606.ENSP00000436607,9606.ENSP00000483403	OXT,PLAT,TGFB1,IGFBP2,SERPINF1,IL1RN,LCAT,BCHE,BMP6,AIFM1,STC1,IGFBP7,GLB1,NTRK3,PARP1,APOA2,GOT1,PTGDS,ASS1,EDN1,SDC1,AREG,BCL2,IL6,ADIPOQ,TNF,SLIT2,ADM,GHR
GO Process	GO:0002821	Positive regulation of adaptive immune response	24	116	0.65	4.46e-07	9606.ENSP00000011653,9606.ENSP00000221930,9606.ENSP00000231228,9606.ENSP00000245907,9606.ENSP00000264072,9606.ENSP00000280357,9606.ENSP00000324890,9606.ENSP00000338171,9606.ENSP00000356792,9606.ENSP00000361359,9606.ENSP00000361965,9606.ENSP00000362205,9606.ENSP00000365048,9606.ENSP00000370698,9606.ENSP00000370989,9606.ENSP00000376197,9606.ENSP00000385675,9606.ENSP00000387211,9606.ENSP00000398698,9606.ENSP00000402060,9606.ENSP00000403495,9606.ENSP00000411355,9606.ENSP00000470788,9606.ENSP00000497910	CD4,TGFB1,IL12B,C3,FCER2,IL18,CD28,SKAP1,XCL1,CD40,ADA,TREM2,TNFSF13B,IL6ST,CD274,TFRC,IL6,IL18R1,TNF,PVR,LTA,PTPRC,IL12RB1,B2M
GO Process	GO:0022008	Neurogenesis	107	1290	0.26	4.62e-07	9606.ENSP00000002829,9606.ENSP00000006053,9606.ENSP00000043402,9606.ENSP00000053867,9606.ENSP00000220772,9606.ENSP00000221891,9606.ENSP00000221930,9606.ENSP00000222399,9606.ENSP00000234310,9606.ENSP00000239462,9606.ENSP00000245907,9606.ENSP00000249075,9606.ENSP00000252486,9606.ENSP00000256509,9606.ENSP00000258080,9606.ENSP00000259241,9606.ENSP00000261769,9606.ENSP00000261918,9606.ENSP00000263388,9606.ENSP00000264331,9606.ENSP00000264381,9606.ENSP00000265077,9606.ENSP00000265131,9606.ENSP00000267101,9606.ENSP00000269141,9606.ENSP00000269305,9606.ENSP00000269571,9606.ENSP00000273395,9606.ENSP00000274721,9606.ENSP00000275815,9606.ENSP00000283147,9606.ENSP00000284240,9606.ENSP00000286301,9606.ENSP00000287295,9606.ENSP00000297904,9606.ENSP00000303208,9606.ENSP00000304408,9606.ENSP00000305988,9606.ENSP00000306449,9606.ENSP00000309096,9606.ENSP00000311697,9606.ENSP00000312652,9606.ENSP00000313752,9606.ENSP00000314709,9606.ENSP00000316338,9606.ENSP00000317272,9606.ENSP00000327513,9606.ENSP00000330393,9606.ENSP00000330523,9606.ENSP00000331831,9606.ENSP00000333769,9606.ENSP00000334374,9606.ENSP00000334928,9606.ENSP00000335074,9606.ENSP00000341170,9606.ENSP00000344155,9606.ENSP00000344786,9606.ENSP00000345179,9606.ENSP00000345229,9606.ENSP00000347591,9606.ENSP00000347942,9606.ENSP00000349486,9606.ENSP00000352288,9606.ENSP00000354207,9606.ENSP00000355231,9606.ENSP00000355809,9606.ENSP00000357073,9606.ENSP00000360120,9606.ENSP00000361423,9606.ENSP00000362205,9606.ENSP00000362560,9606.ENSP00000364210,9606.ENSP00000366288,9606.ENSP00000367459,9606.ENSP00000368314,9606.ENSP00000368389,9606.ENSP00000368678,9606.ENSP00000368683,9606.ENSP00000376421,9606.ENSP00000376458,9606.ENSP00000377284,9606.ENSP00000379097,9606.ENSP00000381185,9606.ENSP00000383303,9606.ENSP00000383392,9606.ENSP00000384084,9606.ENSP00000384364,9606.ENSP00000385675,9606.ENSP00000393847,9606.ENSP00000398698,9606.ENSP00000399229,9606.ENSP00000409007,9606.ENSP00000410294,9606.ENSP00000414378,9606.ENSP00000416255,9606.ENSP00000420321,9606.ENSP00000422591,9606.ENSP00000436607,9606.ENSP00000442600,9606.ENSP00000446252,9606.ENSP00000446278,9606.ENSP00000451300,9606.ENSP00000455215,9606.ENSP00000463325,9606.ENSP00000477908,9606.ENSP00000485478,9606.ENSP00000495507	SEMA3F,CX3CL1,RTN4R,GRN,SFRP1,APLP1,TGFB1,LAMB1,PPP3R1,TNN,C3,LIF,APOE,CHL1,HTRA2,HS6ST1,CDH1,SEMA7A,NOTCH3,TOP2B,BCHE,VCAN,TNC,ERBB3,CDH2,TP53,ERBB2,BOC,GFRA3,EPHA1,BMP6,THY1,CSF1R,AIFM1,VEGFD,PCSK9,COL3A1,ALCAM,GPR37,B4GAT1,FGF5,LEP,SSNA1,ZHX2,BAIAP2,MET,CSF1,LEPR,CTHRC1,GAS6,BSG,SLITRK2,PTPRB,GHRL,PTN,ABCA2,NFASC,APOD,DNER,GFRA1,RET,SCRIB,PLXNB2,NTRK3,BECN1,ENAH,IGSF9,ROR1,ABL1,TREM2,VSTM2L,AGER,SLITRK1,KIAA0319,NRCAM,NGRN,AGRN,EDN1,SDK2,CDON,FOLR1,AREG,BCL2,DSCAM,NCAM2,DTNB,NPY,IL6,PLA2G10,TNF,MXRA8,GDNF,FGFR2,EFNA4,EIF4G1,ROBO1,SLIT2,ADM,DAG1,SOD2,LRTM2,NUMB,ADGRG1,PTPRM,CCL3,CDHR1,SLITRK6
GO Process	GO:0002253	Activation of immune response	38	271	0.48	4.72e-07	9606.ENSP00000223642,9606.ENSP00000224337,9606.ENSP00000226279,9606.ENSP00000245907,9606.ENSP00000247153,9606.ENSP00000263408,9606.ENSP00000266542,9606.ENSP00000284240,9606.ENSP00000291744,9606.ENSP00000296280,9606.ENSP00000299367,9606.ENSP00000301050,9606.ENSP00000324890,9606.ENSP00000328773,9606.ENSP00000338130,9606.ENSP00000338171,9606.ENSP00000351497,9606.ENSP00000356016,9606.ENSP00000356399,9606.ENSP00000361423,9606.ENSP00000361595,9606.ENSP00000361965,9606.ENSP00000363869,9606.ENSP00000366091,9606.ENSP00000366937,9606.ENSP00000375618,9606.ENSP00000378131,9606.ENSP00000378957,9606.ENSP00000381185,9606.ENSP00000381492,9606.ENSP00000385035,9606.ENSP00000386559,9606.ENSP00000405338,9606.ENSP00000411355,9606.ENSP00000416561,9606.ENSP00000444271,9606.ENSP00000462468,9606.ENSP00000468253	C5,BLNK,CD38,C3,CFP,C9,C1RL,THY1,FCN2,MASP1,C2,CACNB3,CD28,HEXIM1,KLRD1,SKAP1,FCGR2B,CR1,CFH,ABL1,ERMAP,ADA,VSIG4,MOG,BTN3A2,LILRA2,CFI,MFAP4,BCL2,LAT2,C1S,CD8A,INPP5D,PTPRC,CFB,C1R,YES1,CFD
GO Process	GO:0002366	Leukocyte activation involved in immune response	31	190	0.55	4.96e-07	9606.ENSP00000009530,9606.ENSP00000053867,9606.ENSP00000215909,9606.ENSP00000217407,9606.ENSP00000231228,9606.ENSP00000263285,9606.ENSP00000264832,9606.ENSP00000265433,9606.ENSP00000269305,9606.ENSP00000288135,9606.ENSP00000312002,9606.ENSP00000315630,9606.ENSP00000315997,9606.ENSP00000349252,9606.ENSP00000351497,9606.ENSP00000357012,9606.ENSP00000357036,9606.ENSP00000360687,9606.ENSP00000361423,9606.ENSP00000361965,9606.ENSP00000362205,9606.ENSP00000365411,9606.ENSP00000375618,9606.ENSP00000378845,9606.ENSP00000381492,9606.ENSP00000381581,9606.ENSP00000385675,9606.ENSP00000387211,9606.ENSP00000392767,9606.ENSP00000428540,9606.ENSP00000477908	CD74,GRN,LGALS1,LBP,IL12B,LY9,ICAM1,NBN,TP53,KIT,HAVCR2,SWAP70,LILRB1,ITGAL,FCGR2B,CD244,SLAMF6,PTGDS,ABL1,ADA,TREM2,APBB1IP,LILRA2,LAT,LAT2,LCP1,IL6,IL18R1,S100A13,ST3GAL1,CCL3
GO Process	GO:0071347	Cellular response to interleukin-1	22	98	0.69	5.07e-07	9606.ENSP00000006053,9606.ENSP00000219235,9606.ENSP00000220772,9606.ENSP00000225844,9606.ENSP00000259607,9606.ENSP00000266031,9606.ENSP00000295228,9606.ENSP00000306512,9606.ENSP00000308815,9606.ENSP00000351671,9606.ENSP00000356792,9606.ENSP00000359504,9606.ENSP00000361359,9606.ENSP00000367832,9606.ENSP00000368683,9606.ENSP00000378118,9606.ENSP00000474412,9606.ENSP00000477908,9606.ENSP00000478024,9606.ENSP00000479955,9606.ENSP00000482259,9606.ENSP00000484078	CX3CL1,CCL22,SFRP1,CCL13,CCL21,HYAL1,INHBB,CXCL8,CCL19,CCL20,XCL1,GBP1,CD40,CCL7,EDN1,CCL8,CCL5,CCL3,CCL16,CCL18,CCL4,CCL15
GO Process	GO:0010811	Positive regulation of cell-substrate adhesion	25	128	0.63	5.95e-07	9606.ENSP00000006053,9606.ENSP00000206423,9606.ENSP00000220772,9606.ENSP00000232003,9606.ENSP00000236850,9606.ENSP00000259607,9606.ENSP00000275815,9606.ENSP00000284240,9606.ENSP00000293379,9606.ENSP00000327513,9606.ENSP00000327801,9606.ENSP00000330382,9606.ENSP00000338171,9606.ENSP00000340935,9606.ENSP00000346839,9606.ENSP00000361423,9606.ENSP00000368544,9606.ENSP00000369375,9606.ENSP00000384169,9606.ENSP00000384262,9606.ENSP00000384364,9606.ENSP00000398736,9606.ENSP00000415743,9606.ENSP00000442600,9606.ENSP00000498441	CX3CL1,CCDC80,SFRP1,HRG,APOA1,CCL21,EPHA1,THY1,ITGA5,CSF1,P4HB,PDGFB,SKAP1,DMP1,FN1,ABL1,VIT,TEK,FBLN2,HPSE,NPY,CCN1,CD36,DAG1,FGA
GO Process	GO:0019730	Antimicrobial humoral response	27	149	0.6	6.34e-07	9606.ENSP00000219235,9606.ENSP00000225844,9606.ENSP00000226317,9606.ENSP00000232003,9606.ENSP00000234347,9606.ENSP00000259607,9606.ENSP00000286758,9606.ENSP00000296027,9606.ENSP00000302046,9606.ENSP00000302100,9606.ENSP00000305651,9606.ENSP00000306512,9606.ENSP00000306884,9606.ENSP00000308815,9606.ENSP00000312286,9606.ENSP00000331746,9606.ENSP00000351671,9606.ENSP00000356792,9606.ENSP00000378118,9606.ENSP00000380070,9606.ENSP00000384364,9606.ENSP00000418009,9606.ENSP00000436607,9606.ENSP00000479955,9606.ENSP00000483599,9606.ENSP00000497910,9606.ENSP00000498441	CCL22,CCL13,CXCL6,HRG,PRTN3,CCL21,CXCL13,CXCL5,RNASE6,LGALS4,CXCL10,CXCL8,CXCL11,CCL19,PLA2G1B,CALCA,CCL20,XCL1,CCL8,GAPDH,NPY,RARRES2,ADM,CCL18,SPON2,B2M,FGA
GO Process	GO:0014066	Regulation of phosphatidylinositol 3-kinase signaling	23	109	0.66	6.43e-07	9606.ENSP00000161559,9606.ENSP00000215781,9606.ENSP00000222390,9606.ENSP00000225474,9606.ENSP00000262947,9606.ENSP00000263686,9606.ENSP00000267101,9606.ENSP00000280357,9606.ENSP00000288135,9606.ENSP00000312652,9606.ENSP00000312673,9606.ENSP00000324890,9606.ENSP00000330382,9606.ENSP00000342109,9606.ENSP00000346839,9606.ENSP00000354207,9606.ENSP00000355231,9606.ENSP00000360120,9606.ENSP00000362205,9606.ENSP00000369375,9606.ENSP00000398698,9606.ENSP00000422464,9606.ENSP00000474412	CEACAM1,OSM,HGF,CSF3,MYDGF,SELP,ERBB3,IL18,KIT,LEP,GH1,CD28,PDGFB,SERPINA12,FN1,NTRK3,BECN1,ROR1,TREM2,TEK,TNF,PDGFC,CCL5
GO Process	GO:0097305	Response to alcohol	36	252	0.49	7.37e-07	9606.ENSP00000169298,9606.ENSP00000212355,9606.ENSP00000216124,9606.ENSP00000217386,9606.ENSP00000220772,9606.ENSP00000221930,9606.ENSP00000225474,9606.ENSP00000259607,9606.ENSP00000260270,9606.ENSP00000261769,9606.ENSP00000274368,9606.ENSP00000287295,9606.ENSP00000295228,9606.ENSP00000295666,9606.ENSP00000306920,9606.ENSP00000308815,9606.ENSP00000312652,9606.ENSP00000344155,9606.ENSP00000351905,9606.ENSP00000353720,9606.ENSP00000354207,9606.ENSP00000355759,9606.ENSP00000364212,9606.ENSP00000364731,9606.ENSP00000367832,9606.ENSP00000387159,9606.ENSP00000389814,9606.ENSP00000398698,9606.ENSP00000410294,9606.ENSP00000416255,9606.ENSP00000422591,9606.ENSP00000433208,9606.ENSP00000442600,9606.ENSP00000446252,9606.ENSP00000477908,9606.ENSP00000483403	ST6GAL1,TGFBR3,ARSA,OXT,SFRP1,TGFB1,CSF3,CCL21,FDX1,CDH1,CRHBP,AIFM1,INHBB,IGFBP7,GLB1,CCL19,LEP,ABCA2,TGFBR2,CES1,NTRK3,PARP1,CDA,F7,CCL7,NPPC,ADIPOQ,TNF,FGFR2,EIF4G1,SLIT2,PTH,DAG1,SOD2,CCL3,GHR
GO Process	GO:0010810	Regulation of cell-substrate adhesion	33	217	0.52	7.6e-07	9606.ENSP00000006053,9606.ENSP00000169298,9606.ENSP00000206423,9606.ENSP00000220772,9606.ENSP00000223095,9606.ENSP00000232003,9606.ENSP00000236850,9606.ENSP00000259607,9606.ENSP00000275815,9606.ENSP00000284240,9606.ENSP00000293379,9606.ENSP00000308938,9606.ENSP00000314897,9606.ENSP00000327513,9606.ENSP00000327801,9606.ENSP00000330382,9606.ENSP00000338171,9606.ENSP00000340935,9606.ENSP00000345179,9606.ENSP00000346839,9606.ENSP00000359504,9606.ENSP00000360269,9606.ENSP00000361423,9606.ENSP00000368544,9606.ENSP00000369375,9606.ENSP00000381185,9606.ENSP00000384169,9606.ENSP00000384262,9606.ENSP00000384364,9606.ENSP00000398736,9606.ENSP00000415743,9606.ENSP00000442600,9606.ENSP00000498441	CX3CL1,ST6GAL1,CCDC80,SFRP1,SERPINE1,HRG,APOA1,CCL21,EPHA1,THY1,ITGA5,PLG,ANGPT2,CSF1,P4HB,PDGFB,SKAP1,DMP1,APOD,FN1,GBP1,TACSTD2,ABL1,VIT,TEK,BCL2,FBLN2,HPSE,NPY,CCN1,CD36,DAG1,FGA
GO Process	GO:0045123	Cellular extravasation	15	43	0.88	8.67e-07	9606.ENSP00000006053,9606.ENSP00000228463,9606.ENSP00000234347,9606.ENSP00000263686,9606.ENSP00000264832,9606.ENSP00000312652,9606.ENSP00000331736,9606.ENSP00000345359,9606.ENSP00000349252,9606.ENSP00000357005,9606.ENSP00000380948,9606.ENSP00000398698,9606.ENSP00000415454,9606.ENSP00000480322,9606.ENSP00000494087	CX3CL1,SELPLG,PRTN3,SELP,ICAM1,LEP,SELE,PODXL2,ITGAL,F11R,ITGB2,TNF,GCNT1,CD99L2,XG
GO Process	GO:0051048	Negative regulation of secretion	28	164	0.57	1.05e-06	9606.ENSP00000009530,9606.ENSP00000161559,9606.ENSP00000162749,9606.ENSP00000215781,9606.ENSP00000217386,9606.ENSP00000220772,9606.ENSP00000231228,9606.ENSP00000237837,9606.ENSP00000249075,9606.ENSP00000252486,9606.ENSP00000267101,9606.ENSP00000274368,9606.ENSP00000276571,9606.ENSP00000295228,9606.ENSP00000312652,9606.ENSP00000315997,9606.ENSP00000335074,9606.ENSP00000351497,9606.ENSP00000353259,9606.ENSP00000361965,9606.ENSP00000365435,9606.ENSP00000368683,9606.ENSP00000378856,9606.ENSP00000384719,9606.ENSP00000389814,9606.ENSP00000398698,9606.ENSP00000420298,9606.ENSP00000500990	CD74,CEACAM1,TNFRSF1A,OSM,OXT,SFRP1,IL12B,FGF23,LIF,APOE,ERBB3,CRHBP,CRH,INHBB,LEP,LILRB1,GHRL,FCGR2B,CD300A,ADA,TNFRSF1B,EDN1,LGALS9,VSNL1,ADIPOQ,TNF,CD200,SNCA
GO Process	GO:0010605	Negative regulation of macromolecule metabolic process	189	2760	0.17	1.13e-06	9606.ENSP00000006053,9606.ENSP00000085219,9606.ENSP00000161559,9606.ENSP00000181383,9606.ENSP00000215727,9606.ENSP00000216714,9606.ENSP00000217131,9606.ENSP00000217244,9606.ENSP00000217407,9606.ENSP00000218388,9606.ENSP00000218758,9606.ENSP00000219599,9606.ENSP00000220772,9606.ENSP00000220809,9606.ENSP00000221930,9606.ENSP00000222390,9606.ENSP00000223095,9606.ENSP00000223642,9606.ENSP00000226279,9606.ENSP00000229332,9606.ENSP00000230990,9606.ENSP00000231228,9606.ENSP00000232003,9606.ENSP00000236850,9606.ENSP00000244869,9606.ENSP00000245907,9606.ENSP00000252486,9606.ENSP00000252593,9606.ENSP00000252992,9606.ENSP00000254322,9606.ENSP00000254722,9606.ENSP00000254878,9606.ENSP00000255040,9606.ENSP00000256104,9606.ENSP00000259396,9606.ENSP00000261023,9606.ENSP00000261313,9606.ENSP00000261883,9606.ENSP00000262241,9606.ENSP00000262262,9606.ENSP00000263388,9606.ENSP00000265029,9606.ENSP00000265087,9606.ENSP00000265132,9606.ENSP00000265433,9606.ENSP00000265563,9606.ENSP00000266085,9606.ENSP00000269305,9606.ENSP00000273784,9606.ENSP00000274306,9606.ENSP00000275815,9606.ENSP00000282728,9606.ENSP00000283147,9606.ENSP00000284240,9606.ENSP00000291568,9606.ENSP00000292431,9606.ENSP00000295228,9606.ENSP00000295550,9606.ENSP00000295834,9606.ENSP00000296871,9606.ENSP00000296930,9606.ENSP00000298510,9606.ENSP00000300659,9606.ENSP00000301244,9606.ENSP00000303208,9606.ENSP00000305731,9606.ENSP00000305769,9606.ENSP00000306512,9606.ENSP00000309689,9606.ENSP00000310036,9606.ENSP00000311127,9606.ENSP00000311184,9606.ENSP00000311502,9606.ENSP00000312002,9606.ENSP00000312652,9606.ENSP00000313601,9606.ENSP00000314709,9606.ENSP00000315630,9606.ENSP00000315997,9606.ENSP00000317468,9606.ENSP00000318176,9606.ENSP00000318868,9606.ENSP00000321853,9606.ENSP00000322316,9606.ENSP00000324890,9606.ENSP00000327054,9606.ENSP00000328773,9606.ENSP00000330382,9606.ENSP00000330959,9606.ENSP00000331368,9606.ENSP00000331746,9606.ENSP00000331831,9606.ENSP00000332656,9606.ENSP00000333203,9606.ENSP00000334928,9606.ENSP00000335074,9606.ENSP00000337014,9606.ENSP00000337133,9606.ENSP00000338235,9606.ENSP00000338934,9606.ENSP00000339328,9606.ENSP00000340409,9606.ENSP00000340691,9606.ENSP00000342098,9606.ENSP00000342109,9606.ENSP00000345179,9606.ENSP00000345672,9606.ENSP00000346032,9606.ENSP00000346839,9606.ENSP00000347379,9606.ENSP00000347495,9606.ENSP00000351497,9606.ENSP00000352264,9606.ENSP00000353259,9606.ENSP00000354207,9606.ENSP00000355759,9606.ENSP00000355812,9606.ENSP00000356016,9606.ENSP00000356448,9606.ENSP00000356694,9606.ENSP00000356792,9606.ENSP00000356969,9606.ENSP00000357448,9606.ENSP00000359504,9606.ENSP00000359540,9606.ENSP00000361423,9606.ENSP00000362205,9606.ENSP00000363081,9606.ENSP00000363804,9606.ENSP00000363827,9606.ENSP00000363869,9606.ENSP00000364210,9606.ENSP00000364802,9606.ENSP00000364885,9606.ENSP00000365528,9606.ENSP00000368450,9606.ENSP00000368538,9606.ENSP00000368683,9606.ENSP00000370989,9606.ENSP00000371152,9606.ENSP00000374274,9606.ENSP00000375616,9606.ENSP00000375629,9606.ENSP00000376911,9606.ENSP00000377783,9606.ENSP00000378856,9606.ENSP00000380070,9606.ENSP00000381448,9606.ENSP00000384849,9606.ENSP00000385675,9606.ENSP00000387159,9606.ENSP00000389814,9606.ENSP00000393847,9606.ENSP00000398698,9606.ENSP00000401445,9606.ENSP00000404236,9606.ENSP00000405338,9606.ENSP00000405453,9606.ENSP00000405573,9606.ENSP00000408025,9606.ENSP00000409007,9606.ENSP00000410294,9606.ENSP00000411355,9606.ENSP00000415743,9606.ENSP00000415769,9606.ENSP00000416255,9606.ENSP00000420298,9606.ENSP00000420321,9606.ENSP00000422591,9606.ENSP00000430950,9606.ENSP00000432973,9606.ENSP00000433208,9606.ENSP00000434412,9606.ENSP00000437550,9606.ENSP00000441954,9606.ENSP00000449795,9606.ENSP00000451172,9606.ENSP00000454071,9606.ENSP00000467537,9606.ENSP00000469049,9606.ENSP00000477908,9606.ENSP00000478490,9606.ENSP00000478927,9606.ENSP00000481309,9606.ENSP00000483552,9606.ENSP00000486361,9606.ENSP00000497550,9606.ENSP00000498441,9606.ENSP00000500990	CX3CL1,CD22,CEACAM1,CPB2,SERPIND1,APEX1,CTSZ,CSNK2A1,LBP,TIMP1,ACP5,CRYM,SFRP1,PLAT,TGFB1,HGF,SERPINE1,C5,CD38,CLEC4A,HBEGF,IL12B,HRG,APOA1,EREG,C3,APOE,BST2,CEP85,DNAJB1,SERPINF1,RIDA,APCS,FABP4,ORM1,ITGAV,PEBP1,CILP,RCOR1,CD33,NOTCH3,FETUB,STC2,AMBP,NBN,PRKAR2A,TIMP3,TP53,AHSG,GZMA,EPHA1,HHEX,BMP6,THY1,CSTB,NACC1,INHBB,COL6A3,FABP1,CSF2,NPM1,PRDX3,NFATC3,SPINT2,PCSK9,CST1,SMAD1,CXCL8,LRCH4,CD34,VEGFB,WFIKKN2,HEG1,HAVCR2,LEP,CC2D1A,ZHX2,SWAP70,LILRB1,CHMP6,PRKRA,SHMT1,SERPINF2,COQ7,CD28,LMNB2,HEXIM1,PDGFB,IL1R2,SERPINB8,CALCA,GAS6,ENPP7,SERPINA5,PTPRB,GHRL,HJV,SERPINA9,MTDH,EZR,PLAUR,SMPD1,EIF4EBP1,SPINT1,SERPINA12,APOD,CTSB,ANXA2,FN1,OCLN,WARS1,FCGR2B,CD2AP,CD300A,NTRK3,PARP1,FGFR1OP,CR1,TPR,FASLG,XCL1,APOA2,PBXIP1,GBP1,CREG1,ABL1,TREM2,DKK1,KLF4,HSPG2,VSIG4,AGER,HSPA1A,ZBTB17,PTPRH,CD83,TNFRSF4,EDN1,CD274,ASAH1,SSC5D,LILRB4,LILRB2,LGMN,PROS1,LGALS9,GAPDH,CST3,CDKN1A,IL6,NPPC,ADIPOQ,PLA2G10,TNF,ERN1,LILRA5,INPP5D,MSR1,GPI,FBP1,GDNF,FGFR2,PTPRC,CD36,ITIH3,EIF4G1,CD200,ROBO1,SLIT2,IDO1,PTPRK,PTH,SERPINH1,LATS1,SMAD5,TRIAP1,SERPINA4,LDLR,PTPRS,TNFSF14,CCL3,YTHDF3,YAP1,SPINK6,FURIN,DBI,PI16,FGA,SNCA
GO Process	GO:0061844	Antimicrobial humoral immune response mediated by antimicrobial peptide	23	113	0.65	1.13e-06	9606.ENSP00000219235,9606.ENSP00000225844,9606.ENSP00000226317,9606.ENSP00000232003,9606.ENSP00000259607,9606.ENSP00000286758,9606.ENSP00000296027,9606.ENSP00000302046,9606.ENSP00000302100,9606.ENSP00000305651,9606.ENSP00000306512,9606.ENSP00000306884,9606.ENSP00000308815,9606.ENSP00000312286,9606.ENSP00000331746,9606.ENSP00000351671,9606.ENSP00000356792,9606.ENSP00000378118,9606.ENSP00000380070,9606.ENSP00000384364,9606.ENSP00000436607,9606.ENSP00000479955,9606.ENSP00000497910	CCL22,CCL13,CXCL6,HRG,CCL21,CXCL13,CXCL5,RNASE6,LGALS4,CXCL10,CXCL8,CXCL11,CCL19,PLA2G1B,CALCA,CCL20,XCL1,CCL8,GAPDH,NPY,ADM,CCL18,B2M
GO Process	GO:0002698	Negative regulation of immune effector process	24	123	0.63	1.14e-06	9606.ENSP00000053867,9606.ENSP00000085219,9606.ENSP00000161559,9606.ENSP00000218758,9606.ENSP00000221930,9606.ENSP00000236850,9606.ENSP00000248114,9606.ENSP00000252593,9606.ENSP00000289707,9606.ENSP00000296280,9606.ENSP00000312002,9606.ENSP00000315997,9606.ENSP00000338130,9606.ENSP00000351497,9606.ENSP00000353259,9606.ENSP00000356016,9606.ENSP00000356792,9606.ENSP00000356969,9606.ENSP00000363869,9606.ENSP00000375616,9606.ENSP00000378856,9606.ENSP00000398698,9606.ENSP00000411355,9606.ENSP00000498879	GRN,CD22,CEACAM1,ACP5,TGFB1,APOA1,GFER,BST2,SLAMF8,MASP1,HAVCR2,LILRB1,KLRD1,FCGR2B,CD300A,CR1,XCL1,APOA2,VSIG4,LILRB4,LGALS9,TNF,PTPRC,CD59
GO Process	GO:0042730	Fibrinolysis	11	19	1.1	1.21e-06	9606.ENSP00000181383,9606.ENSP00000220809,9606.ENSP00000223095,9606.ENSP00000232003,9606.ENSP00000253496,9606.ENSP00000264690,9606.ENSP00000308938,9606.ENSP00000321853,9606.ENSP00000346032,9606.ENSP00000377783,9606.ENSP00000498441	CPB2,PLAT,SERPINE1,HRG,F12,KLKB1,PLG,SERPINF2,ANXA2,PROS1,FGA
GO Process	GO:0006956	Complement activation	17	60	0.79	1.28e-06	9606.ENSP00000223642,9606.ENSP00000245907,9606.ENSP00000247153,9606.ENSP00000263408,9606.ENSP00000266542,9606.ENSP00000291744,9606.ENSP00000296280,9606.ENSP00000299367,9606.ENSP00000356016,9606.ENSP00000356399,9606.ENSP00000363869,9606.ENSP00000378131,9606.ENSP00000378957,9606.ENSP00000385035,9606.ENSP00000416561,9606.ENSP00000444271,9606.ENSP00000468253	C5,C3,CFP,C9,C1RL,FCN2,MASP1,C2,CR1,CFH,VSIG4,CFI,MFAP4,C1S,CFB,C1R,CFD
GO Process	GO:0051896	Regulation of protein kinase B signaling	28	166	0.56	1.3e-06	9606.ENSP00000006053,9606.ENSP00000215781,9606.ENSP00000221930,9606.ENSP00000225474,9606.ENSP00000230990,9606.ENSP00000252809,9606.ENSP00000255409,9606.ENSP00000259607,9606.ENSP00000262947,9606.ENSP00000280357,9606.ENSP00000308815,9606.ENSP00000311127,9606.ENSP00000312652,9606.ENSP00000317272,9606.ENSP00000324890,9606.ENSP00000331831,9606.ENSP00000338235,9606.ENSP00000340864,9606.ENSP00000347942,9606.ENSP00000354207,9606.ENSP00000364709,9606.ENSP00000364731,9606.ENSP00000369375,9606.ENSP00000384262,9606.ENSP00000398698,9606.ENSP00000442600,9606.ENSP00000453302,9606.ENSP00000477908	CX3CL1,OSM,TGFB1,CSF3,HBEGF,GDF15,CHI3L1,CCL21,MYDGF,IL18,CCL19,VEGFB,LEP,MET,CD28,GAS6,MTDH,C1QTNF1,RET,NTRK3,F10,F7,TEK,HPSE,TNF,DAG1,ADAM8,CCL3
GO Process	GO:0032677	Regulation of interleukin-8 production	20	86	0.7	1.35e-06	9606.ENSP00000009530,9606.ENSP00000217407,9606.ENSP00000223095,9606.ENSP00000255409,9606.ENSP00000262262,9606.ENSP00000296795,9606.ENSP00000312286,9606.ENSP00000312652,9606.ENSP00000331746,9606.ENSP00000356969,9606.ENSP00000357012,9606.ENSP00000363804,9606.ENSP00000364802,9606.ENSP00000374274,9606.ENSP00000375618,9606.ENSP00000378856,9606.ENSP00000385675,9606.ENSP00000389814,9606.ENSP00000398698,9606.ENSP00000411355	CD74,LBP,SERPINE1,CHI3L1,CD33,TLR3,PLA2G1B,LEP,CALCA,APOA2,CD244,KLF4,HSPA1A,SSC5D,LILRA2,LGALS9,IL6,ADIPOQ,TNF,PTPRC
GO Process	GO:0019222	Regulation of metabolic process	392	6784	0.1	1.72e-06	9606.ENSP00000006053,9606.ENSP00000009530,9606.ENSP00000011653,9606.ENSP00000053867,9606.ENSP00000085219,9606.ENSP00000161559,9606.ENSP00000162749,9606.ENSP00000166139,9606.ENSP00000181383,9606.ENSP00000188790,9606.ENSP00000215727,9606.ENSP00000215781,9606.ENSP00000216181,9606.ENSP00000216714,9606.ENSP00000217131,9606.ENSP00000217244,9606.ENSP00000217386,9606.ENSP00000217407,9606.ENSP00000218388,9606.ENSP00000218516,9606.ENSP00000218758,9606.ENSP00000219599,9606.ENSP00000220772,9606.ENSP00000220809,9606.ENSP00000221132,9606.ENSP00000221891,9606.ENSP00000221930,9606.ENSP00000222390,9606.ENSP00000222553,9606.ENSP00000223095,9606.ENSP00000223642,9606.ENSP00000223795,9606.ENSP00000224337,9606.ENSP00000225474,9606.ENSP00000226279,9606.ENSP00000226317,9606.ENSP00000227266,9606.ENSP00000229332,9606.ENSP00000230990,9606.ENSP00000231228,9606.ENSP00000232003,9606.ENSP00000234310,9606.ENSP00000236671,9606.ENSP00000236850,9606.ENSP00000237596,9606.ENSP00000237837,9606.ENSP00000244869,9606.ENSP00000245907,9606.ENSP00000248114,9606.ENSP00000249075,9606.ENSP00000250160,9606.ENSP00000252486,9606.ENSP00000252593,9606.ENSP00000252809,9606.ENSP00000252992,9606.ENSP00000253083,9606.ENSP00000253496,9606.ENSP00000254322,9606.ENSP00000254722,9606.ENSP00000254878,9606.ENSP00000255040,9606.ENSP00000255409,9606.ENSP00000256104,9606.ENSP00000256637,9606.ENSP00000258080,9606.ENSP00000259396,9606.ENSP00000259486,9606.ENSP00000259607,9606.ENSP00000260447,9606.ENSP00000260599,9606.ENSP00000261023,9606.ENSP00000261313,9606.ENSP00000261733,9606.ENSP00000261769,9606.ENSP00000261883,9606.ENSP00000261918,9606.ENSP00000261937,9606.ENSP00000262241,9606.ENSP00000262262,9606.ENSP00000262947,9606.ENSP00000263285,9606.ENSP00000263388,9606.ENSP00000264072,9606.ENSP00000264246,9606.ENSP00000264690,9606.ENSP00000264896,9606.ENSP00000265029,9606.ENSP00000265087,9606.ENSP00000265131,9606.ENSP00000265132,9606.ENSP00000265433,9606.ENSP00000265563,9606.ENSP00000265627,9606.ENSP00000265643,9606.ENSP00000266085,9606.ENSP00000266980,9606.ENSP00000267101,9606.ENSP00000269305,9606.ENSP00000269571,9606.ENSP00000269593,9606.ENSP00000273784,9606.ENSP00000274306,9606.ENSP00000275815,9606.ENSP00000276431,9606.ENSP00000280357,9606.ENSP00000282728,9606.ENSP00000283147,9606.ENSP00000284031,9606.ENSP00000284240,9606.ENSP00000284818,9606.ENSP00000286301,9606.ENSP00000287295,9606.ENSP00000288135,9606.ENSP00000289707,9606.ENSP00000290200,9606.ENSP00000291568,9606.ENSP00000292408,9606.ENSP00000292431,9606.ENSP00000293379,9606.ENSP00000293825,9606.ENSP00000295228,9606.ENSP00000295379,9606.ENSP00000295550,9606.ENSP00000295666,9606.ENSP00000295834,9606.ENSP00000296795,9606.ENSP00000296871,9606.ENSP00000296930,9606.ENSP00000297258,9606.ENSP00000297494,9606.ENSP00000297785,9606.ENSP00000297904,9606.ENSP00000298510,9606.ENSP00000299299,9606.ENSP00000299601,9606.ENSP00000299855,9606.ENSP00000300659,9606.ENSP00000301149,9606.ENSP00000301244,9606.ENSP00000301691,9606.ENSP00000302935,9606.ENSP00000303208,9606.ENSP00000303356,9606.ENSP00000303423,9606.ENSP00000303920,9606.ENSP00000305651,9606.ENSP00000305731,9606.ENSP00000305769,9606.ENSP00000306253,9606.ENSP00000306449,9606.ENSP00000306512,9606.ENSP00000308716,9606.ENSP00000308815,9606.ENSP00000309689,9606.ENSP00000310036,9606.ENSP00000311127,9606.ENSP00000311184,9606.ENSP00000311502,9606.ENSP00000311697,9606.ENSP00000312002,9606.ENSP00000312286,9606.ENSP00000312652,9606.ENSP00000312673,9606.ENSP00000313601,9606.ENSP00000314709,9606.ENSP00000314807,9606.ENSP00000315630,9606.ENSP00000315997,9606.ENSP00000317272,9606.ENSP00000317468,9606.ENSP00000317714,9606.ENSP00000318176,9606.ENSP00000318822,9606.ENSP00000318868,9606.ENSP00000318916,9606.ENSP00000321853,9606.ENSP00000322316,9606.ENSP00000323280,9606.ENSP00000324890,9606.ENSP00000327054,9606.ENSP00000327513,9606.ENSP00000327824,9606.ENSP00000328773,9606.ENSP00000330382,9606.ENSP00000330393,9606.ENSP00000330959,9606.ENSP00000331368,9606.ENSP00000331746,9606.ENSP00000331831,9606.ENSP00000332656,9606.ENSP00000333203,9606.ENSP00000333769,9606.ENSP00000334928,9606.ENSP00000335074,9606.ENSP00000337014,9606.ENSP00000337133,9606.ENSP00000338171,9606.ENSP00000338235,9606.ENSP00000338934,9606.ENSP00000339328,9606.ENSP00000339730,9606.ENSP00000340409,9606.ENSP00000340691,9606.ENSP00000340864,9606.ENSP00000342098,9606.ENSP00000342109,9606.ENSP00000344155,9606.ENSP00000345179,9606.ENSP00000345341,9606.ENSP00000345672,9606.ENSP00000346032,9606.ENSP00000346537,9606.ENSP00000346839,9606.ENSP00000347379,9606.ENSP00000347495,9606.ENSP00000347591,9606.ENSP00000347942,9606.ENSP00000347948,9606.ENSP00000349486,9606.ENSP00000349493,9606.ENSP00000351497,9606.ENSP00000351905,9606.ENSP00000352264,9606.ENSP00000352288,9606.ENSP00000353259,9606.ENSP00000353720,9606.ENSP00000354207,9606.ENSP00000355231,9606.ENSP00000355601,9606.ENSP00000355759,9606.ENSP00000355812,9606.ENSP00000356016,9606.ENSP00000356448,9606.ENSP00000356574,9606.ENSP00000356694,9606.ENSP00000356792,9606.ENSP00000356969,9606.ENSP00000357005,9606.ENSP00000357012,9606.ENSP00000357036,9606.ENSP00000357448,9606.ENSP00000359504,9606.ENSP00000359540,9606.ENSP00000360120,9606.ENSP00000360293,9606.ENSP00000361359,9606.ENSP00000361423,9606.ENSP00000361471,9606.ENSP00000361595,9606.ENSP00000362205,9606.ENSP00000362817,9606.ENSP00000362924,9606.ENSP00000363081,9606.ENSP00000363804,9606.ENSP00000363827,9606.ENSP00000363869,9606.ENSP00000364210,9606.ENSP00000364212,9606.ENSP00000364802,9606.ENSP00000364885,9606.ENSP00000365435,9606.ENSP00000365528,9606.ENSP00000366091,9606.ENSP00000366937,9606.ENSP00000367028,9606.ENSP00000367263,9606.ENSP00000368389,9606.ENSP00000368450,9606.ENSP00000368538,9606.ENSP00000368678,9606.ENSP00000368683,9606.ENSP00000369375,9606.ENSP00000369500,9606.ENSP00000370114,9606.ENSP00000370698,9606.ENSP00000370989,9606.ENSP00000371152,9606.ENSP00000372155,9606.ENSP00000373354,9606.ENSP00000374274,9606.ENSP00000375616,9606.ENSP00000375618,9606.ENSP00000375629,9606.ENSP00000375873,9606.ENSP00000376188,9606.ENSP00000376197,9606.ENSP00000376458,9606.ENSP00000376911,9606.ENSP00000377003,9606.ENSP00000377055,9606.ENSP00000377262,9606.ENSP00000377783,9606.ENSP00000378394,9606.ENSP00000378845,9606.ENSP00000378856,9606.ENSP00000378957,9606.ENSP00000379097,9606.ENSP00000379612,9606.ENSP00000380070,9606.ENSP00000380948,9606.ENSP00000381185,9606.ENSP00000381231,9606.ENSP00000381386,9606.ENSP00000381448,9606.ENSP00000383303,9606.ENSP00000384262,9606.ENSP00000384364,9606.ENSP00000384849,9606.ENSP00000384973,9606.ENSP00000385675,9606.ENSP00000387159,9606.ENSP00000387211,9606.ENSP00000387662,9606.ENSP00000389326,9606.ENSP00000389814,9606.ENSP00000391748,9606.ENSP00000392767,9606.ENSP00000393847,9606.ENSP00000395574,9606.ENSP00000398698,9606.ENSP00000398736,9606.ENSP00000401445,9606.ENSP00000403495,9606.ENSP00000404131,9606.ENSP00000404236,9606.ENSP00000405338,9606.ENSP00000405453,9606.ENSP00000405573,9606.ENSP00000408025,9606.ENSP00000409007,9606.ENSP00000410059,9606.ENSP00000410294,9606.ENSP00000410481,9606.ENSP00000410715,9606.ENSP00000411355,9606.ENSP00000415743,9606.ENSP00000415769,9606.ENSP00000416255,9606.ENSP00000418009,9606.ENSP00000420298,9606.ENSP00000420321,9606.ENSP00000422464,9606.ENSP00000422591,9606.ENSP00000428976,9606.ENSP00000430269,9606.ENSP00000430950,9606.ENSP00000432973,9606.ENSP00000433208,9606.ENSP00000433488,9606.ENSP00000434412,9606.ENSP00000436607,9606.ENSP00000437550,9606.ENSP00000441954,9606.ENSP00000442600,9606.ENSP00000446252,9606.ENSP00000449795,9606.ENSP00000451040,9606.ENSP00000451172,9606.ENSP00000451206,9606.ENSP00000451506,9606.ENSP00000453302,9606.ENSP00000454071,9606.ENSP00000462468,9606.ENSP00000463653,9606.ENSP00000465356,9606.ENSP00000465500,9606.ENSP00000466214,9606.ENSP00000467537,9606.ENSP00000468308,9606.ENSP00000469049,9606.ENSP00000470788,9606.ENSP00000471477,9606.ENSP00000474412,9606.ENSP00000477908,9606.ENSP00000478490,9606.ENSP00000478927,9606.ENSP00000481309,9606.ENSP00000483345,9606.ENSP00000483403,9606.ENSP00000483552,9606.ENSP00000483599,9606.ENSP00000486361,9606.ENSP00000490083,9606.ENSP00000495951,9606.ENSP00000497550,9606.ENSP00000497642,9606.ENSP00000497748,9606.ENSP00000497910,9606.ENSP00000498441,9606.ENSP00000498466,9606.ENSP00000499092,9606.ENSP00000500990	CX3CL1,CD74,CD4,GRN,CD22,CEACAM1,TNFRSF1A,FSTL3,CPB2,FAP,SERPIND1,OSM,MYH9,APEX1,CTSZ,CSNK2A1,OXT,LBP,TIMP1,GLA,ACP5,CRYM,SFRP1,PLAT,TNFRSF10A,APLP1,TGFB1,HGF,NAMPT,SERPINE1,C5,TNFSF8,BLNK,CSF3,CD38,CXCL6,CTSC,CLEC4A,HBEGF,IL12B,HRG,PPP3R1,CTSD,APOA1,PKD2,FGF23,EREG,C3,GFER,LIF,CCN4,APOE,BST2,GDF15,CEP85,HIP1R,F12,DNAJB1,SERPINF1,RIDA,APCS,CHI3L1,FABP4,SORT1,HTRA2,ORM1,ENPP2,CCL21,GCHFR,KHK,ITGAV,PEBP1,ALDH2,CDH1,CILP,SEMA7A,FLT4,RCOR1,CD33,MYDGF,LY9,NOTCH3,FCER2,CD80,KLKB1,SCARB2,FETUB,STC2,TNC,AMBP,NBN,PRKAR2A,PON3,GAL,TIMP3,SLC39A5,ERBB3,TP53,ERBB2,IGFBP4,AHSG,GZMA,EPHA1,TNFRSF10B,IL18,HHEX,BMP6,DDAH1,THY1,LY96,CSF1R,AIFM1,KIT,SLAMF8,IL10RB,CSTB,FGFR4,NACC1,ITGA5,TNFSF12,INHBB,BMP10,COL6A3,IGFBP7,FABP1,TLR3,CSF2,NPM1,FABP5,NOS3,ALDH1A1,VEGFD,PRDX3,PCBD1,LEO1,MMP3,NFATC3,GPD1,SPINT2,SOST,IL16,PCSK9,DCXR,FNTA,MZB1,CXCL10,CST1,SMAD1,ITPR1,GPR37,CXCL8,INHBC,CCL19,LRCH4,CD34,VEGFB,WFIKKN2,HEG1,FGF5,HAVCR2,PLA2G1B,LEP,GH1,CC2D1A,ZHX2,IL1RAP,SWAP70,LILRB1,MET,CHMP6,STX4,PRKRA,BID,SHMT1,MARCO,SERPINF2,COQ7,CD6,CD28,LMNB2,CSF1,IFNLR1,HEXIM1,PDGFB,LEPR,IL1R2,SERPINB8,CALCA,GAS6,ENPP7,SERPINA5,BSG,PTPRB,GHRL,HJV,SERPINA9,SKAP1,MTDH,EZR,PLAUR,THBS4,SMPD1,EIF4EBP1,C1QTNF1,SPINT1,SERPINA12,ABCA2,APOD,PTGES2,CTSB,ANXA2,SMOC2,FN1,OCLN,WARS1,GFRA1,RET,TNFRSF14,SCRIB,GUCA2A,FCGR2B,TGFBR2,CD2AP,PLXNB2,CD300A,CES1,NTRK3,BECN1,EGLN1,PARP1,FGFR1OP,CR1,TPR,QSOX1,FASLG,XCL1,APOA2,F11R,CD244,SLAMF6,PBXIP1,GBP1,CREG1,ROR1,SORBS1,CD40,ABL1,ASS1,ERMAP,TREM2,FABP3,GSN,DKK1,KLF4,HSPG2,VSIG4,AGER,CDA,HSPA1A,ZBTB17,TNFRSF1B,PTPRH,MOG,BTN3A2,TCOF1,AHNAK,NGRN,CD83,TNFRSF4,AGRN,EDN1,TEK,SYAP1,PSIP1,IL6ST,CD274,ASAH1,PSME1,SETMAR,SSC5D,LILRB4,LILRA2,LILRB2,ATG16L1,CRLF1,TFRC,CDON,LGMN,TSPAN8,PRCP,SRPK2,PROS1,PSAP,LAT,LGALS9,MFAP4,AREG,TAX1BP1,GAPDH,ITGB2,BCL2,CBS,DDT,CST3,DSCAM,HPSE,NPY,CDKN1A,CHCHD10,IL6,NPPC,IL18R1,GCG,ACE2,ADIPOQ,PILRB,S100A13,PLA2G10,ELOA,TNF,CCN1,ERN1,LTA,TGFA,LILRA5,INPP5D,MSR1,GPI,FBP1,GDNF,EEF1D,FGFR2,LTB,SFRP4,PTPRC,CD36,ITIH3,EIF4G1,RARRES2,CD200,ROBO1,PDGFC,SLIT2,PTP4A3,EPHX2,IDO1,PTPRK,PTH,FLI1,SERPINH1,ADM,LATS1,SMAD5,DAG1,SOD2,TRIAP1,PGF,SERPINA4,NPC2,TCL1A,ADAM8,LDLR,YES1,RBFOX3,APOC1,TNFRSF11A,PDCD5,PTPRS,FAM20A,TNFSF14,IL12RB1,FGF21,CCL5,CCL3,YTHDF3,YAP1,SPINK6,HDGFL2,GHR,FURIN,SPON2,DBI,ATP6AP2,KITLG,PI16,LPL,BMPER,B2M,FGA,FAS,GPRC5C,SNCA
GO Process	GO:0002705	Positive regulation of leukocyte mediated immunity	25	138	0.6	2.08e-06	9606.ENSP00000221930,9606.ENSP00000231228,9606.ENSP00000245907,9606.ENSP00000264072,9606.ENSP00000280357,9606.ENSP00000288135,9606.ENSP00000317714,9606.ENSP00000324890,9606.ENSP00000333298,9606.ENSP00000338130,9606.ENSP00000356792,9606.ENSP00000357036,9606.ENSP00000360181,9606.ENSP00000361359,9606.ENSP00000362205,9606.ENSP00000376197,9606.ENSP00000380948,9606.ENSP00000385675,9606.ENSP00000387211,9606.ENSP00000398698,9606.ENSP00000402060,9606.ENSP00000403495,9606.ENSP00000411355,9606.ENSP00000470788,9606.ENSP00000497910	TGFB1,IL12B,C3,FCER2,IL18,KIT,STX4,CD28,LAMP1,KLRD1,XCL1,SLAMF6,SH2D1A,CD40,TREM2,TFRC,ITGB2,IL6,IL18R1,TNF,PVR,LTA,PTPRC,IL12RB1,B2M
GO Process	GO:0060284	Regulation of cell development	54	506	0.37	2.33e-06	9606.ENSP00000002829,9606.ENSP00000006053,9606.ENSP00000043402,9606.ENSP00000053867,9606.ENSP00000162749,9606.ENSP00000221930,9606.ENSP00000234071,9606.ENSP00000236850,9606.ENSP00000249075,9606.ENSP00000254722,9606.ENSP00000261918,9606.ENSP00000269305,9606.ENSP00000284240,9606.ENSP00000288135,9606.ENSP00000289707,9606.ENSP00000295113,9606.ENSP00000315997,9606.ENSP00000316338,9606.ENSP00000327801,9606.ENSP00000341170,9606.ENSP00000342098,9606.ENSP00000346032,9606.ENSP00000346839,9606.ENSP00000347942,9606.ENSP00000352288,9606.ENSP00000354207,9606.ENSP00000356056,9606.ENSP00000357005,9606.ENSP00000359504,9606.ENSP00000360269,9606.ENSP00000361423,9606.ENSP00000362205,9606.ENSP00000365435,9606.ENSP00000366288,9606.ENSP00000367459,9606.ENSP00000370698,9606.ENSP00000381185,9606.ENSP00000383303,9606.ENSP00000384262,9606.ENSP00000385675,9606.ENSP00000387159,9606.ENSP00000389814,9606.ENSP00000398698,9606.ENSP00000403495,9606.ENSP00000418525,9606.ENSP00000420321,9606.ENSP00000422591,9606.ENSP00000442600,9606.ENSP00000451300,9606.ENSP00000454071,9606.ENSP00000467537,9606.ENSP00000478927,9606.ENSP00000497910,9606.ENSP00000498441	SEMA3F,CX3CL1,RTN4R,GRN,TNFRSF1A,TGFB1,PROC,APOA1,LIF,SERPINF1,SEMA7A,TP53,THY1,KIT,SLAMF8,FRZB,LILRB1,BAIAP2,P4HB,PTN,SPINT1,ANXA2,FN1,RET,PLXNB2,NTRK3,DYNLT1,F11R,GBP1,TACSTD2,ABL1,TREM2,TNFRSF1B,SLITRK1,KIAA0319,IL6ST,BCL2,DSCAM,HPSE,IL6,NPPC,ADIPOQ,TNF,LTA,MME,ROBO1,SLIT2,DAG1,NUMB,LDLR,PTPRS,YAP1,B2M,FGA
GO Process	GO:0034330	Cell junction organization	53	492	0.37	2.35e-06	9606.ENSP00000006053,9606.ENSP00000064571,9606.ENSP00000221930,9606.ENSP00000234347,9606.ENSP00000245907,9606.ENSP00000248933,9606.ENSP00000252486,9606.ENSP00000261590,9606.ENSP00000261769,9606.ENSP00000265131,9606.ENSP00000266546,9606.ENSP00000269141,9606.ENSP00000269571,9606.ENSP00000284240,9606.ENSP00000284878,9606.ENSP00000286301,9606.ENSP00000293379,9606.ENSP00000301050,9606.ENSP00000303423,9606.ENSP00000311502,9606.ENSP00000314807,9606.ENSP00000316338,9606.ENSP00000331210,9606.ENSP00000334374,9606.ENSP00000335074,9606.ENSP00000341911,9606.ENSP00000344786,9606.ENSP00000345229,9606.ENSP00000346839,9606.ENSP00000347379,9606.ENSP00000347457,9606.ENSP00000352288,9606.ENSP00000360293,9606.ENSP00000361027,9606.ENSP00000361087,9606.ENSP00000362205,9606.ENSP00000363081,9606.ENSP00000364979,9606.ENSP00000366288,9606.ENSP00000367151,9606.ENSP00000368314,9606.ENSP00000368678,9606.ENSP00000376421,9606.ENSP00000376911,9606.ENSP00000381185,9606.ENSP00000383303,9606.ENSP00000384973,9606.ENSP00000409007,9606.ENSP00000432973,9606.ENSP00000451300,9606.ENSP00000467537,9606.ENSP00000495507,9606.ENSP00000500990	CX3CL1,CBLN4,TGFB1,PRTN3,C3,SEZ6L,APOE,DSG2,CDH1,TNC,CLSTN3,CDH2,ERBB2,THY1,CXADR,CSF1R,ITGA5,CACNB3,FNTA,HEG1,IL1RAP,BAIAP2,BCAN,SLITRK2,GHRL,PALM,NFASC,DNER,FN1,OCLN,DNM3,PLXNB2,SORBS1,AMOT,SNCG,TREM2,DKK1,COL4A1,SLITRK1,PCDH17,NRCAM,AGRN,SDK2,LGMN,BCL2,DSCAM,CHCHD10,GDNF,PTPRK,NUMB,PTPRS,SLITRK6,SNCA
GO Process	GO:0044282	Small molecule catabolic process	44	369	0.41	2.43e-06	9606.ENSP00000217426,9606.ENSP00000219345,9606.ENSP00000219599,9606.ENSP00000222002,9606.ENSP00000237837,9606.ENSP00000252486,9606.ENSP00000254878,9606.ENSP00000258317,9606.ENSP00000261714,9606.ENSP00000261733,9606.ENSP00000264170,9606.ENSP00000265627,9606.ENSP00000267814,9606.ENSP00000269305,9606.ENSP00000280097,9606.ENSP00000281243,9606.ENSP00000284031,9606.ENSP00000297494,9606.ENSP00000302620,9606.ENSP00000306817,9606.ENSP00000306920,9606.ENSP00000312652,9606.ENSP00000314649,9606.ENSP00000318868,9606.ENSP00000324105,9606.ENSP00000324343,9606.ENSP00000333664,9606.ENSP00000352584,9606.ENSP00000357535,9606.ENSP00000359539,9606.ENSP00000361965,9606.ENSP00000364212,9606.ENSP00000368066,9606.ENSP00000380856,9606.ENSP00000381231,9606.ENSP00000382731,9606.ENSP00000389814,9606.ENSP00000399415,9606.ENSP00000419628,9606.ENSP00000424630,9606.ENSP00000430950,9606.ENSP00000444788,9606.ENSP00000477639,9606.ENSP00000499199	AHCY,PLA2G15,CRYM,SULT2A1,FGF23,APOE,RIDA,NPL,BLMH,ALDH2,KYNU,PON3,SORD,TP53,HNMT,QDPR,DDAH1,NOS3,AGXT,RBKS,GLB1,LEP,ALDH5A1,SHMT1,ENO3,UPB1,ACAA1,AKR1B10,ECHS1,GOT1,ADA,CDA,HAO1,FTCD,CBS,ADA2,ADIPOQ,KYAT1,NUDT5,ADH4,IDO1,TDO2,NAGK,SCLY
GO Process	GO:0098742	Cell-cell adhesion via plasma-membrane adhesion molecules	36	267	0.47	2.62e-06	9606.ENSP00000161559,9606.ENSP00000261590,9606.ENSP00000261769,9606.ENSP00000263686,9606.ENSP00000264832,9606.ENSP00000266546,9606.ENSP00000269141,9606.ENSP00000284878,9606.ENSP00000289746,9606.ENSP00000293379,9606.ENSP00000305988,9606.ENSP00000314807,9606.ENSP00000323280,9606.ENSP00000331736,9606.ENSP00000333769,9606.ENSP00000334374,9606.ENSP00000347942,9606.ENSP00000349252,9606.ENSP00000351905,9606.ENSP00000352288,9606.ENSP00000357073,9606.ENSP00000362560,9606.ENSP00000366288,9606.ENSP00000367096,9606.ENSP00000367151,9606.ENSP00000376421,9606.ENSP00000379438,9606.ENSP00000380676,9606.ENSP00000380948,9606.ENSP00000383303,9606.ENSP00000402060,9606.ENSP00000420321,9606.ENSP00000424565,9606.ENSP00000463325,9606.ENSP00000467537,9606.ENSP00000485478	CEACAM1,DSG2,CDH1,SELP,ICAM1,CLSTN3,CDH2,CXADR,CDH15,ITGA5,ALCAM,IL1RAP,CD6,SELE,BSG,SLITRK2,RET,ITGAL,TGFBR2,PLXNB2,IGSF9,VSTM2L,SLITRK1,PCDH9,PCDH17,SDK2,UMOD,CDHR5,ITGB2,DSCAM,PVR,ROBO1,CDHR2,PTPRM,PTPRS,CDHR1
GO Process	GO:1903038	Negative regulation of leukocyte cell-cell adhesion	25	140	0.59	2.63e-06	9606.ENSP00000009530,9606.ENSP00000161559,9606.ENSP00000220597,9606.ENSP00000221930,9606.ENSP00000259607,9606.ENSP00000264246,9606.ENSP00000269571,9606.ENSP00000312002,9606.ENSP00000315997,9606.ENSP00000347948,9606.ENSP00000349486,9606.ENSP00000351497,9606.ENSP00000353259,9606.ENSP00000356016,9606.ENSP00000356792,9606.ENSP00000361471,9606.ENSP00000363804,9606.ENSP00000363869,9606.ENSP00000370989,9606.ENSP00000375616,9606.ENSP00000375629,9606.ENSP00000378856,9606.ENSP00000381133,9606.ENSP00000385334,9606.ENSP00000430950	CD74,CEACAM1,PAG1,TGFB1,CCL21,CD80,ERBB2,HAVCR2,LILRB1,TNFRSF14,SCRIB,FCGR2B,CD300A,CR1,XCL1,ASS1,KLF4,VSIG4,CD274,LILRB4,LILRB2,LGALS9,FGL1,MAD1L1,IDO1
GO Process	GO:0070664	Negative regulation of leukocyte proliferation	21	100	0.66	2.75e-06	9606.ENSP00000221930,9606.ENSP00000264246,9606.ENSP00000265643,9606.ENSP00000269571,9606.ENSP00000312002,9606.ENSP00000315997,9606.ENSP00000347948,9606.ENSP00000349486,9606.ENSP00000351497,9606.ENSP00000353259,9606.ENSP00000356016,9606.ENSP00000356792,9606.ENSP00000363869,9606.ENSP00000370989,9606.ENSP00000375616,9606.ENSP00000375629,9606.ENSP00000378118,9606.ENSP00000378856,9606.ENSP00000385334,9606.ENSP00000405338,9606.ENSP00000430950	TGFB1,CD80,GAL,ERBB2,HAVCR2,LILRB1,TNFRSF14,SCRIB,FCGR2B,CD300A,CR1,XCL1,VSIG4,CD274,LILRB4,LILRB2,CCL8,LGALS9,MAD1L1,INPP5D,IDO1
GO Process	GO:0002695	Negative regulation of leukocyte activation	30	196	0.52	2.83e-06	9606.ENSP00000006053,9606.ENSP00000009530,9606.ENSP00000053867,9606.ENSP00000161559,9606.ENSP00000220597,9606.ENSP00000220772,9606.ENSP00000221930,9606.ENSP00000264246,9606.ENSP00000265643,9606.ENSP00000269571,9606.ENSP00000312002,9606.ENSP00000315997,9606.ENSP00000347948,9606.ENSP00000349486,9606.ENSP00000351497,9606.ENSP00000353259,9606.ENSP00000356016,9606.ENSP00000356792,9606.ENSP00000363869,9606.ENSP00000370989,9606.ENSP00000375616,9606.ENSP00000375629,9606.ENSP00000378856,9606.ENSP00000381133,9606.ENSP00000385334,9606.ENSP00000405338,9606.ENSP00000411355,9606.ENSP00000420298,9606.ENSP00000430950,9606.ENSP00000454071	CX3CL1,CD74,GRN,CEACAM1,PAG1,SFRP1,TGFB1,CD80,GAL,ERBB2,HAVCR2,LILRB1,TNFRSF14,SCRIB,FCGR2B,CD300A,CR1,XCL1,VSIG4,CD274,LILRB4,LILRB2,LGALS9,FGL1,MAD1L1,INPP5D,PTPRC,CD200,IDO1,LDLR
GO Process	GO:0002824	Positive regulation of adaptive immune response based on somatic recombination of immune receptors built from immunoglobulin superfamily domains	22	110	0.64	2.85e-06	9606.ENSP00000011653,9606.ENSP00000221930,9606.ENSP00000231228,9606.ENSP00000245907,9606.ENSP00000264072,9606.ENSP00000280357,9606.ENSP00000324890,9606.ENSP00000356792,9606.ENSP00000361359,9606.ENSP00000361965,9606.ENSP00000362205,9606.ENSP00000365048,9606.ENSP00000370989,9606.ENSP00000376197,9606.ENSP00000385675,9606.ENSP00000387211,9606.ENSP00000398698,9606.ENSP00000402060,9606.ENSP00000403495,9606.ENSP00000411355,9606.ENSP00000470788,9606.ENSP00000497910	CD4,TGFB1,IL12B,C3,FCER2,IL18,CD28,XCL1,CD40,ADA,TREM2,TNFSF13B,CD274,TFRC,IL6,IL18R1,TNF,PVR,LTA,PTPRC,IL12RB1,B2M
GO Process	GO:0048468	Cell development	129	1719	0.21	2.93e-06	9606.ENSP00000002829,9606.ENSP00000006053,9606.ENSP00000043402,9606.ENSP00000053867,9606.ENSP00000212355,9606.ENSP00000216181,9606.ENSP00000221891,9606.ENSP00000221930,9606.ENSP00000222399,9606.ENSP00000234310,9606.ENSP00000239462,9606.ENSP00000244869,9606.ENSP00000245907,9606.ENSP00000249075,9606.ENSP00000252486,9606.ENSP00000256509,9606.ENSP00000258080,9606.ENSP00000259241,9606.ENSP00000259607,9606.ENSP00000261023,9606.ENSP00000261769,9606.ENSP00000261918,9606.ENSP00000262919,9606.ENSP00000263388,9606.ENSP00000264331,9606.ENSP00000264832,9606.ENSP00000265131,9606.ENSP00000269141,9606.ENSP00000269571,9606.ENSP00000272190,9606.ENSP00000273395,9606.ENSP00000274721,9606.ENSP00000275815,9606.ENSP00000283147,9606.ENSP00000284240,9606.ENSP00000284878,9606.ENSP00000286301,9606.ENSP00000288135,9606.ENSP00000290271,9606.ENSP00000295113,9606.ENSP00000295228,9606.ENSP00000295379,9606.ENSP00000301244,9606.ENSP00000305988,9606.ENSP00000306449,9606.ENSP00000308815,9606.ENSP00000309096,9606.ENSP00000311184,9606.ENSP00000311502,9606.ENSP00000312652,9606.ENSP00000313752,9606.ENSP00000314897,9606.ENSP00000316338,9606.ENSP00000317272,9606.ENSP00000330382,9606.ENSP00000330523,9606.ENSP00000333769,9606.ENSP00000334374,9606.ENSP00000335074,9606.ENSP00000338934,9606.ENSP00000341170,9606.ENSP00000344155,9606.ENSP00000344786,9606.ENSP00000345179,9606.ENSP00000345229,9606.ENSP00000346032,9606.ENSP00000346839,9606.ENSP00000347409,9606.ENSP00000347591,9606.ENSP00000347942,9606.ENSP00000349486,9606.ENSP00000351905,9606.ENSP00000352288,9606.ENSP00000352798,9606.ENSP00000355231,9606.ENSP00000355809,9606.ENSP00000356694,9606.ENSP00000357005,9606.ENSP00000357073,9606.ENSP00000360120,9606.ENSP00000361423,9606.ENSP00000362205,9606.ENSP00000362560,9606.ENSP00000363040,9606.ENSP00000363081,9606.ENSP00000364140,9606.ENSP00000364210,9606.ENSP00000366288,9606.ENSP00000367028,9606.ENSP00000368314,9606.ENSP00000368678,9606.ENSP00000368683,9606.ENSP00000369055,9606.ENSP00000369375,9606.ENSP00000370542,9606.ENSP00000370698,9606.ENSP00000377284,9606.ENSP00000379097,9606.ENSP00000381185,9606.ENSP00000383303,9606.ENSP00000383392,9606.ENSP00000384262,9606.ENSP00000384364,9606.ENSP00000385675,9606.ENSP00000387356,9606.ENSP00000393847,9606.ENSP00000398698,9606.ENSP00000399229,9606.ENSP00000409007,9606.ENSP00000410294,9606.ENSP00000411355,9606.ENSP00000414378,9606.ENSP00000420321,9606.ENSP00000422591,9606.ENSP00000433488,9606.ENSP00000434412,9606.ENSP00000436607,9606.ENSP00000437550,9606.ENSP00000441954,9606.ENSP00000442600,9606.ENSP00000446252,9606.ENSP00000446278,9606.ENSP00000451300,9606.ENSP00000463325,9606.ENSP00000467537,9606.ENSP00000478927,9606.ENSP00000485478,9606.ENSP00000495507,9606.ENSP00000495951	SEMA3F,CX3CL1,RTN4R,GRN,TGFBR3,MYH9,APLP1,TGFB1,LAMB1,PPP3R1,TNN,EREG,C3,LIF,APOE,CHL1,HTRA2,HS6ST1,CCL21,ITGAV,CDH1,SEMA7A,ATRN,NOTCH3,TOP2B,ICAM1,TNC,CDH2,ERBB2,REN,BOC,GFRA3,EPHA1,BMP6,THY1,CXADR,CSF1R,KIT,STC1,FRZB,INHBB,BMP10,SPINT2,ALCAM,GPR37,CCL19,B4GAT1,WFIKKN2,HEG1,LEP,SSNA1,ANGPT2,BAIAP2,MET,PDGFB,CTHRC1,BSG,SLITRK2,GHRL,EZR,PTN,ABCA2,NFASC,APOD,DNER,ANXA2,FN1,KEL,GFRA1,RET,SCRIB,TGFBR2,PLXNB2,COL18A1,BECN1,ENAH,FASLG,F11R,IGSF9,ROR1,ABL1,TREM2,VSTM2L,MEGF9,DKK1,COL15A1,AGER,SLITRK1,TCOF1,NRCAM,AGRN,EDN1,B4GALT1,TEK,SDC1,IL6ST,FOLR1,AREG,BCL2,DSCAM,NCAM2,HPSE,NPY,IL6,ACAN,PLA2G10,TNF,MXRA8,GDNF,FGFR2,PTPRC,EFNA4,ROBO1,SLIT2,FLI1,SERPINH1,ADM,LATS1,SMAD5,DAG1,SOD2,LRTM2,NUMB,PTPRM,PTPRS,YAP1,CDHR1,SLITRK6,KITLG
GO Process	GO:0050672	Negative regulation of lymphocyte proliferation	20	91	0.68	2.93e-06	9606.ENSP00000221930,9606.ENSP00000264246,9606.ENSP00000265643,9606.ENSP00000269571,9606.ENSP00000312002,9606.ENSP00000315997,9606.ENSP00000347948,9606.ENSP00000349486,9606.ENSP00000351497,9606.ENSP00000353259,9606.ENSP00000356016,9606.ENSP00000356792,9606.ENSP00000363869,9606.ENSP00000370989,9606.ENSP00000375616,9606.ENSP00000375629,9606.ENSP00000378856,9606.ENSP00000385334,9606.ENSP00000405338,9606.ENSP00000430950	TGFB1,CD80,GAL,ERBB2,HAVCR2,LILRB1,TNFRSF14,SCRIB,FCGR2B,CD300A,CR1,XCL1,VSIG4,CD274,LILRB4,LILRB2,LGALS9,MAD1L1,INPP5D,IDO1
GO Process	GO:0150077	Regulation of neuroinflammatory response	13	34	0.92	3.03e-06	9606.ENSP00000006053,9606.ENSP00000053867,9606.ENSP00000227266,9606.ENSP00000280357,9606.ENSP00000299855,9606.ENSP00000362205,9606.ENSP00000365435,9606.ENSP00000385675,9606.ENSP00000398698,9606.ENSP00000411355,9606.ENSP00000420298,9606.ENSP00000454071,9606.ENSP00000477908	CX3CL1,GRN,CTSC,IL18,MMP3,TREM2,TNFRSF1B,IL6,TNF,PTPRC,CD200,LDLR,CCL3
GO Process	GO:0048660	Regulation of smooth muscle cell proliferation	25	142	0.58	3.29e-06	9606.ENSP00000006053,9606.ENSP00000221930,9606.ENSP00000230990,9606.ENSP00000231228,9606.ENSP00000244869,9606.ENSP00000250160,9606.ENSP00000252486,9606.ENSP00000263388,9606.ENSP00000280357,9606.ENSP00000297494,9606.ENSP00000321853,9606.ENSP00000330382,9606.ENSP00000345179,9606.ENSP00000351905,9606.ENSP00000368683,9606.ENSP00000384849,9606.ENSP00000385675,9606.ENSP00000387159,9606.ENSP00000389326,9606.ENSP00000389814,9606.ENSP00000398698,9606.ENSP00000401445,9606.ENSP00000410294,9606.ENSP00000446252,9606.ENSP00000474412	CX3CL1,TGFB1,HBEGF,IL12B,EREG,CCN4,APOE,NOTCH3,IL18,NOS3,SERPINF2,PDGFB,APOD,TGFBR2,EDN1,CDKN1A,IL6,NPPC,ACE2,ADIPOQ,TNF,ERN1,FGFR2,SOD2,CCL5
GO Process	GO:0042531	Positive regulation of tyrosine phosphorylation of STAT protein	17	65	0.76	3.3e-06	9606.ENSP00000162749,9606.ENSP00000215781,9606.ENSP00000231228,9606.ENSP00000249075,9606.ENSP00000280357,9606.ENSP00000286301,9606.ENSP00000288135,9606.ENSP00000296871,9606.ENSP00000312652,9606.ENSP00000312673,9606.ENSP00000361359,9606.ENSP00000370698,9606.ENSP00000376188,9606.ENSP00000385675,9606.ENSP00000398698,9606.ENSP00000474412,9606.ENSP00000483403	TNFRSF1A,OSM,IL12B,LIF,IL18,CSF1R,KIT,CSF2,LEP,GH1,CD40,IL6ST,CRLF1,IL6,TNF,CCL5,GHR
GO Process	GO:1903131	Mononuclear cell differentiation	40	321	0.43	3.3e-06	9606.ENSP00000009530,9606.ENSP00000011653,9606.ENSP00000215909,9606.ENSP00000216181,9606.ENSP00000221930,9606.ENSP00000223795,9606.ENSP00000224337,9606.ENSP00000231228,9606.ENSP00000234347,9606.ENSP00000263285,9606.ENSP00000269305,9606.ENSP00000269571,9606.ENSP00000282728,9606.ENSP00000286301,9606.ENSP00000288135,9606.ENSP00000289707,9606.ENSP00000296871,9606.ENSP00000308815,9606.ENSP00000312652,9606.ENSP00000315997,9606.ENSP00000324890,9606.ENSP00000327513,9606.ENSP00000330393,9606.ENSP00000331831,9606.ENSP00000345344,9606.ENSP00000351497,9606.ENSP00000351905,9606.ENSP00000357036,9606.ENSP00000361423,9606.ENSP00000361965,9606.ENSP00000362205,9606.ENSP00000365048,9606.ENSP00000368450,9606.ENSP00000381185,9606.ENSP00000385675,9606.ENSP00000386559,9606.ENSP00000387211,9606.ENSP00000411355,9606.ENSP00000428540,9606.ENSP00000497910	CD74,CD4,LGALS1,MYH9,TGFB1,TNFSF8,BLNK,IL12B,PRTN3,LY9,TP53,ERBB2,HHEX,CSF1R,KIT,SLAMF8,CSF2,CCL19,LEP,LILRB1,CD28,CSF1,LEPR,GAS6,CTSL,FCGR2B,TGFBR2,SLAMF6,ABL1,ADA,TREM2,TNFSF13B,CD83,BCL2,IL6,CD8A,IL18R1,PTPRC,ST3GAL1,B2M
GO Process	GO:0012501	Programmed cell death	91	1084	0.26	3.56e-06	9606.ENSP00000003302,9606.ENSP00000006053,9606.ENSP00000064780,9606.ENSP00000162749,9606.ENSP00000188790,9606.ENSP00000215909,9606.ENSP00000217244,9606.ENSP00000220772,9606.ENSP00000221132,9606.ENSP00000221891,9606.ENSP00000221930,9606.ENSP00000226279,9606.ENSP00000227266,9606.ENSP00000253083,9606.ENSP00000255409,9606.ENSP00000256637,9606.ENSP00000258080,9606.ENSP00000261023,9606.ENSP00000262947,9606.ENSP00000265433,9606.ENSP00000267101,9606.ENSP00000269305,9606.ENSP00000274306,9606.ENSP00000276431,9606.ENSP00000287295,9606.ENSP00000288135,9606.ENSP00000293825,9606.ENSP00000295228,9606.ENSP00000296444,9606.ENSP00000296795,9606.ENSP00000297350,9606.ENSP00000298510,9606.ENSP00000301455,9606.ENSP00000303208,9606.ENSP00000303920,9606.ENSP00000306253,9606.ENSP00000318822,9606.ENSP00000324890,9606.ENSP00000326737,9606.ENSP00000331831,9606.ENSP00000333298,9606.ENSP00000342681,9606.ENSP00000345344,9606.ENSP00000347948,9606.ENSP00000349486,9606.ENSP00000351905,9606.ENSP00000355231,9606.ENSP00000355759,9606.ENSP00000356694,9606.ENSP00000358616,9606.ENSP00000359013,9606.ENSP00000361423,9606.ENSP00000361965,9606.ENSP00000362205,9606.ENSP00000362924,9606.ENSP00000365435,9606.ENSP00000365528,9606.ENSP00000365908,9606.ENSP00000368538,9606.ENSP00000373489,9606.ENSP00000376103,9606.ENSP00000378897,9606.ENSP00000379438,9606.ENSP00000379612,9606.ENSP00000380070,9606.ENSP00000380948,9606.ENSP00000381185,9606.ENSP00000384849,9606.ENSP00000385675,9606.ENSP00000398698,9606.ENSP00000398736,9606.ENSP00000401145,9606.ENSP00000401445,9606.ENSP00000403495,9606.ENSP00000405338,9606.ENSP00000410294,9606.ENSP00000411355,9606.ENSP00000422591,9606.ENSP00000433208,9606.ENSP00000446252,9606.ENSP00000449795,9606.ENSP00000459019,9606.ENSP00000465500,9606.ENSP00000466214,9606.ENSP00000469049,9606.ENSP00000471477,9606.ENSP00000478927,9606.ENSP00000483364,9606.ENSP00000495951,9606.ENSP00000498466,9606.ENSP00000500990	USP28,CX3CL1,RELT,TNFRSF1A,FAP,LGALS1,CSNK2A1,SFRP1,TNFRSF10A,APLP1,TGFB1,CD38,CTSC,HIP1R,CHI3L1,SORT1,HTRA2,ITGAV,MYDGF,NBN,ERBB3,TP53,GZMA,TNFRSF10B,AIFM1,KIT,TNFSF12,INHBB,SHISA5,TLR3,TNFRSF11B,PRDX3,ANGPTL4,PCSK9,MZB1,ITPR1,BID,CD28,TNFRSF12A,GAS6,LAMP1,CD5,CTSL,TNFRSF14,SCRIB,TGFBR2,BECN1,PARP1,FASLG,SMNDC1,TNFRSF6B,ABL1,ADA,TREM2,GSN,TNFRSF1B,PTPRH,PRUNE2,TNFRSF4,KRT18,C19orf12,ASAH2,UMOD,TAX1BP1,GAPDH,ITGB2,BCL2,CDKN1A,IL6,TNF,CCN1,GAS2,ERN1,LTA,INPP5D,FGFR2,PTPRC,SLIT2,PTH,SOD2,TRIAP1,PLSCR3,TNFRSF11A,PDCD5,TNFSF14,FGF21,YAP1,TCTN3,KITLG,FAS,SNCA
GO Process	GO:0044087	Regulation of cellular component biogenesis	84	971	0.27	3.56e-06	9606.ENSP00000001008,9606.ENSP00000006053,9606.ENSP00000217386,9606.ENSP00000220772,9606.ENSP00000221930,9606.ENSP00000225474,9606.ENSP00000232003,9606.ENSP00000233143,9606.ENSP00000236850,9606.ENSP00000252486,9606.ENSP00000253083,9606.ENSP00000254322,9606.ENSP00000259607,9606.ENSP00000263686,9606.ENSP00000264005,9606.ENSP00000264832,9606.ENSP00000266031,9606.ENSP00000266546,9606.ENSP00000269305,9606.ENSP00000275815,9606.ENSP00000284240,9606.ENSP00000286758,9606.ENSP00000288135,9606.ENSP00000296871,9606.ENSP00000296930,9606.ENSP00000299855,9606.ENSP00000301691,9606.ENSP00000308815,9606.ENSP00000314807,9606.ENSP00000315630,9606.ENSP00000316338,9606.ENSP00000317272,9606.ENSP00000317468,9606.ENSP00000318822,9606.ENSP00000321853,9606.ENSP00000332656,9606.ENSP00000334374,9606.ENSP00000335074,9606.ENSP00000338171,9606.ENSP00000338934,9606.ENSP00000341911,9606.ENSP00000344155,9606.ENSP00000345179,9606.ENSP00000347379,9606.ENSP00000347457,9606.ENSP00000347495,9606.ENSP00000349929,9606.ENSP00000354207,9606.ENSP00000354498,9606.ENSP00000355231,9606.ENSP00000355751,9606.ENSP00000355759,9606.ENSP00000356448,9606.ENSP00000357005,9606.ENSP00000360269,9606.ENSP00000361027,9606.ENSP00000361423,9606.ENSP00000362205,9606.ENSP00000362924,9606.ENSP00000363081,9606.ENSP00000364802,9606.ENSP00000366288,9606.ENSP00000367991,9606.ENSP00000368678,9606.ENSP00000369375,9606.ENSP00000370542,9606.ENSP00000376197,9606.ENSP00000381581,9606.ENSP00000389326,9606.ENSP00000398698,9606.ENSP00000398736,9606.ENSP00000408411,9606.ENSP00000415743,9606.ENSP00000416255,9606.ENSP00000422591,9606.ENSP00000435585,9606.ENSP00000437550,9606.ENSP00000442600,9606.ENSP00000446278,9606.ENSP00000451506,9606.ENSP00000467537,9606.ENSP00000478927,9606.ENSP00000495507,9606.ENSP00000500990	FKBP4,CX3CL1,OXT,SFRP1,TGFB1,CSF3,HRG,TMSB10,APOA1,APOE,HIP1R,DNAJB1,CCL21,SELP,LCAT,ICAM1,HYAL1,CLSTN3,TP53,EPHA1,THY1,CXCL13,KIT,CSF2,NPM1,MMP3,SOST,CCL19,IL1RAP,SWAP70,BAIAP2,MET,CHMP6,BID,SERPINF2,ENPP7,SLITRK2,GHRL,SKAP1,EZR,PALM,ABCA2,APOD,OCLN,DNM3,WARS1,ENTR1,NTRK3,PHLDB1,BECN1,THBS2,PARP1,TPR,F11R,TACSTD2,AMOT,ABL1,TREM2,GSN,DKK1,HSPA1A,SLITRK1,SEPTIN8,AGRN,TEK,SDC1,TFRC,LCP1,ACE2,TNF,CCN1,LAMP2,CD36,EIF4G1,SLIT2,EPS8L2,LATS1,DAG1,LRTM2,TCL1A,PTPRS,YAP1,SLITRK6,SNCA
GO Process	GO:0051129	Negative regulation of cellular component organization	66	691	0.32	3.61e-06	9606.ENSP00000001008,9606.ENSP00000002829,9606.ENSP00000043402,9606.ENSP00000162749,9606.ENSP00000188790,9606.ENSP00000221930,9606.ENSP00000222390,9606.ENSP00000226279,9606.ENSP00000232003,9606.ENSP00000233143,9606.ENSP00000236850,9606.ENSP00000249075,9606.ENSP00000252486,9606.ENSP00000253083,9606.ENSP00000254322,9606.ENSP00000259607,9606.ENSP00000261023,9606.ENSP00000261918,9606.ENSP00000265433,9606.ENSP00000269305,9606.ENSP00000283147,9606.ENSP00000284240,9606.ENSP00000296930,9606.ENSP00000301691,9606.ENSP00000303208,9606.ENSP00000305651,9606.ENSP00000315630,9606.ENSP00000315997,9606.ENSP00000317272,9606.ENSP00000344155,9606.ENSP00000345179,9606.ENSP00000346032,9606.ENSP00000347457,9606.ENSP00000353259,9606.ENSP00000353731,9606.ENSP00000355231,9606.ENSP00000355759,9606.ENSP00000356448,9606.ENSP00000356969,9606.ENSP00000357005,9606.ENSP00000360269,9606.ENSP00000362205,9606.ENSP00000362924,9606.ENSP00000363081,9606.ENSP00000363827,9606.ENSP00000364802,9606.ENSP00000365081,9606.ENSP00000365435,9606.ENSP00000367459,9606.ENSP00000373354,9606.ENSP00000375629,9606.ENSP00000376197,9606.ENSP00000381448,9606.ENSP00000385334,9606.ENSP00000389814,9606.ENSP00000398698,9606.ENSP00000408411,9606.ENSP00000422591,9606.ENSP00000449795,9606.ENSP00000454071,9606.ENSP00000465356,9606.ENSP00000467537,9606.ENSP00000478927,9606.ENSP00000497444,9606.ENSP00000497910,9606.ENSP00000500990	FKBP4,SEMA3F,RTN4R,TNFRSF1A,FAP,TGFB1,HGF,CD38,HRG,TMSB10,APOA1,LIF,APOE,HIP1R,DNAJB1,CCL21,ITGAV,SEMA7A,NBN,TP53,BMP6,THY1,NPM1,SOST,PCSK9,CXCL10,SWAP70,LILRB1,MET,ABCA2,APOD,ANXA2,DNM3,CD300A,DPP4,BECN1,PARP1,TPR,APOA2,F11R,TACSTD2,TREM2,GSN,DKK1,HSPG2,HSPA1A,APOM,TNFRSF1B,KIAA0319,SETMAR,LILRB2,TFRC,CST3,MAD1L1,ADIPOQ,TNF,LAMP2,SLIT2,TRIAP1,LDLR,APOC1,PTPRS,YAP1,LRPAP1,B2M,SNCA
GO Process	GO:0050808	Synapse organization	38	298	0.44	4.02e-06	9606.ENSP00000006053,9606.ENSP00000064571,9606.ENSP00000245907,9606.ENSP00000248933,9606.ENSP00000252486,9606.ENSP00000261769,9606.ENSP00000265131,9606.ENSP00000266546,9606.ENSP00000269141,9606.ENSP00000269571,9606.ENSP00000301050,9606.ENSP00000303423,9606.ENSP00000314807,9606.ENSP00000316338,9606.ENSP00000331210,9606.ENSP00000334374,9606.ENSP00000335074,9606.ENSP00000341911,9606.ENSP00000344786,9606.ENSP00000345229,9606.ENSP00000347457,9606.ENSP00000352288,9606.ENSP00000361087,9606.ENSP00000362205,9606.ENSP00000363081,9606.ENSP00000364979,9606.ENSP00000366288,9606.ENSP00000367151,9606.ENSP00000368314,9606.ENSP00000368678,9606.ENSP00000376421,9606.ENSP00000376911,9606.ENSP00000383303,9606.ENSP00000384973,9606.ENSP00000409007,9606.ENSP00000467537,9606.ENSP00000495507,9606.ENSP00000500990	CX3CL1,CBLN4,C3,SEZ6L,APOE,CDH1,TNC,CLSTN3,CDH2,ERBB2,CACNB3,FNTA,IL1RAP,BAIAP2,BCAN,SLITRK2,GHRL,PALM,NFASC,DNER,DNM3,PLXNB2,SNCG,TREM2,DKK1,COL4A1,SLITRK1,PCDH17,NRCAM,AGRN,SDK2,LGMN,DSCAM,CHCHD10,GDNF,PTPRS,SLITRK6,SNCA
GO Process	GO:0043030	Regulation of macrophage activation	16	58	0.78	4.18e-06	9606.ENSP00000006053,9606.ENSP00000009530,9606.ENSP00000053867,9606.ENSP00000217407,9606.ENSP00000227266,9606.ENSP00000312002,9606.ENSP00000351497,9606.ENSP00000362205,9606.ENSP00000363869,9606.ENSP00000385675,9606.ENSP00000393847,9606.ENSP00000411355,9606.ENSP00000420298,9606.ENSP00000454071,9606.ENSP00000477908,9606.ENSP00000500990	CX3CL1,CD74,GRN,LBP,CTSC,HAVCR2,FCGR2B,TREM2,VSIG4,IL6,PLA2G10,PTPRC,CD200,LDLR,CCL3,SNCA
GO Process	GO:0051960	Regulation of nervous system development	49	447	0.38	4.4e-06	9606.ENSP00000002829,9606.ENSP00000006053,9606.ENSP00000043402,9606.ENSP00000217386,9606.ENSP00000221930,9606.ENSP00000222390,9606.ENSP00000227266,9606.ENSP00000249075,9606.ENSP00000254722,9606.ENSP00000261918,9606.ENSP00000266546,9606.ENSP00000269305,9606.ENSP00000284240,9606.ENSP00000288135,9606.ENSP00000314807,9606.ENSP00000316338,9606.ENSP00000334374,9606.ENSP00000335074,9606.ENSP00000341170,9606.ENSP00000342098,9606.ENSP00000346032,9606.ENSP00000346839,9606.ENSP00000352288,9606.ENSP00000354207,9606.ENSP00000355751,9606.ENSP00000356056,9606.ENSP00000362205,9606.ENSP00000363081,9606.ENSP00000365435,9606.ENSP00000366288,9606.ENSP00000367459,9606.ENSP00000368678,9606.ENSP00000370698,9606.ENSP00000379038,9606.ENSP00000383303,9606.ENSP00000385675,9606.ENSP00000398698,9606.ENSP00000403495,9606.ENSP00000418525,9606.ENSP00000420321,9606.ENSP00000422591,9606.ENSP00000442600,9606.ENSP00000446278,9606.ENSP00000451300,9606.ENSP00000454071,9606.ENSP00000467537,9606.ENSP00000478927,9606.ENSP00000495507,9606.ENSP00000497910	SEMA3F,CX3CL1,RTN4R,OXT,TGFB1,HGF,CTSC,LIF,SERPINF1,SEMA7A,CLSTN3,TP53,THY1,KIT,IL1RAP,BAIAP2,SLITRK2,GHRL,PTN,SPINT1,ANXA2,FN1,PLXNB2,NTRK3,THBS2,DYNLT1,TREM2,DKK1,TNFRSF1B,SLITRK1,KIAA0319,AGRN,IL6ST,TYMP,DSCAM,IL6,TNF,LTA,MME,ROBO1,SLIT2,DAG1,LRTM2,NUMB,LDLR,PTPRS,YAP1,SLITRK6,B2M
GO Process	GO:0007599	Hemostasis	28	178	0.53	4.47e-06	9606.ENSP00000181383,9606.ENSP00000215727,9606.ENSP00000216181,9606.ENSP00000218099,9606.ENSP00000220809,9606.ENSP00000232003,9606.ENSP00000234071,9606.ENSP00000253496,9606.ENSP00000261405,9606.ENSP00000264690,9606.ENSP00000304408,9606.ENSP00000308938,9606.ENSP00000331831,9606.ENSP00000339328,9606.ENSP00000346839,9606.ENSP00000347213,9606.ENSP00000360997,9606.ENSP00000361359,9606.ENSP00000364709,9606.ENSP00000364731,9606.ENSP00000377703,9606.ENSP00000377783,9606.ENSP00000385675,9606.ENSP00000405573,9606.ENSP00000415743,9606.ENSP00000433488,9606.ENSP00000498441,9606.ENSP00000498879	CPB2,SERPIND1,MYH9,F9,PLAT,HRG,PROC,F12,VWF,KLKB1,COL3A1,PLG,GAS6,PLAUR,FN1,ENTPD2,ADAMTS13,CD40,F10,F7,DGKA,PROS1,IL6,GPI,CD36,FLI1,FGA,CD59
GO Process	GO:0050764	Regulation of phagocytosis	21	104	0.64	4.7e-06	9606.ENSP00000221930,9606.ENSP00000234347,9606.ENSP00000236850,9606.ENSP00000245907,9606.ENSP00000247153,9606.ENSP00000261023,9606.ENSP00000268150,9606.ENSP00000273784,9606.ENSP00000291744,9606.ENSP00000296280,9606.ENSP00000299367,9606.ENSP00000331831,9606.ENSP00000351497,9606.ENSP00000353259,9606.ENSP00000356969,9606.ENSP00000362205,9606.ENSP00000389814,9606.ENSP00000398698,9606.ENSP00000411355,9606.ENSP00000415743,9606.ENSP00000416561	TGFB1,PRTN3,APOA1,C3,CFP,ITGAV,MFGE8,AHSG,FCN2,MASP1,C2,GAS6,FCGR2B,CD300A,APOA2,TREM2,ADIPOQ,TNF,PTPRC,CD36,CFB
GO Process	GO:2000403	Positive regulation of lymphocyte migration	14	43	0.85	4.76e-06	9606.ENSP00000259607,9606.ENSP00000286758,9606.ENSP00000305651,9606.ENSP00000347948,9606.ENSP00000351671,9606.ENSP00000356792,9606.ENSP00000361423,9606.ENSP00000367832,9606.ENSP00000453302,9606.ENSP00000469049,9606.ENSP00000474412,9606.ENSP00000477908,9606.ENSP00000480322,9606.ENSP00000482259	CCL21,CXCL13,CXCL10,TNFRSF14,CCL20,XCL1,ABL1,CCL7,ADAM8,TNFSF14,CCL5,CCL3,CD99L2,CCL4
GO Process	GO:0051604	Protein maturation	36	275	0.45	4.8e-06	9606.ENSP00000210060,9606.ENSP00000217131,9606.ENSP00000218099,9606.ENSP00000220809,9606.ENSP00000230588,9606.ENSP00000241305,9606.ENSP00000248923,9606.ENSP00000253496,9606.ENSP00000258080,9606.ENSP00000264381,9606.ENSP00000264690,9606.ENSP00000266542,9606.ENSP00000272190,9606.ENSP00000303208,9606.ENSP00000325312,9606.ENSP00000325917,9606.ENSP00000330959,9606.ENSP00000337014,9606.ENSP00000339157,9606.ENSP00000345344,9606.ENSP00000347409,9606.ENSP00000353731,9606.ENSP00000355632,9606.ENSP00000355759,9606.ENSP00000357981,9606.ENSP00000360997,9606.ENSP00000364709,9606.ENSP00000364731,9606.ENSP00000376911,9606.ENSP00000389326,9606.ENSP00000418525,9606.ENSP00000434412,9606.ENSP00000444271,9606.ENSP00000483552,9606.ENSP00000490083,9606.ENSP00000498441	DHPS,CTSZ,F9,PLAT,MEP1A,CPXM2,GGT1,F12,HTRA2,BCHE,KLKB1,C1RL,REN,PCSK9,METAP2,PCSK7,IL1R2,HJV,CPM,CTSL,KEL,DPP4,GALNT2,PARP1,CTSS,ADAMTS13,F10,F7,LGMN,ACE2,MME,SERPINH1,C1R,FURIN,ATP6AP2,FGA
GO Process	GO:0045088	Regulation of innate immune response	33	238	0.48	4.88e-06	9606.ENSP00000053867,9606.ENSP00000161559,9606.ENSP00000216361,9606.ENSP00000217407,9606.ENSP00000229402,9606.ENSP00000231228,9606.ENSP00000244869,9606.ENSP00000245907,9606.ENSP00000248114,9606.ENSP00000252486,9606.ENSP00000289707,9606.ENSP00000291744,9606.ENSP00000296280,9606.ENSP00000312002,9606.ENSP00000312652,9606.ENSP00000315997,9606.ENSP00000328773,9606.ENSP00000333298,9606.ENSP00000338130,9606.ENSP00000351497,9606.ENSP00000356016,9606.ENSP00000356399,9606.ENSP00000357036,9606.ENSP00000360181,9606.ENSP00000362205,9606.ENSP00000363869,9606.ENSP00000375618,9606.ENSP00000378131,9606.ENSP00000378856,9606.ENSP00000402060,9606.ENSP00000453302,9606.ENSP00000474412,9606.ENSP00000478490	GRN,CEACAM1,COCH,LBP,KLRB1,IL12B,EREG,C3,GFER,APOE,SLAMF8,FCN2,MASP1,HAVCR2,LEP,LILRB1,HEXIM1,LAMP1,KLRD1,FCGR2B,CR1,CFH,SLAMF6,SH2D1A,TREM2,VSIG4,LILRA2,CFI,LGALS9,PVR,ADAM8,CCL5,YTHDF3
GO Process	GO:0003013	Circulatory system process	52	493	0.36	5.39e-06	9606.ENSP00000161559,9606.ENSP00000217131,9606.ENSP00000217386,9606.ENSP00000221930,9606.ENSP00000226279,9606.ENSP00000252486,9606.ENSP00000262288,9606.ENSP00000272190,9606.ENSP00000283147,9606.ENSP00000284031,9606.ENSP00000297258,9606.ENSP00000297494,9606.ENSP00000300060,9606.ENSP00000305651,9606.ENSP00000310036,9606.ENSP00000311127,9606.ENSP00000311502,9606.ENSP00000312652,9606.ENSP00000321853,9606.ENSP00000330382,9606.ENSP00000330393,9606.ENSP00000331746,9606.ENSP00000331831,9606.ENSP00000344155,9606.ENSP00000347379,9606.ENSP00000347409,9606.ENSP00000361027,9606.ENSP00000361423,9606.ENSP00000362924,9606.ENSP00000364210,9606.ENSP00000368683,9606.ENSP00000369375,9606.ENSP00000371554,9606.ENSP00000376197,9606.ENSP00000377055,9606.ENSP00000379438,9606.ENSP00000381231,9606.ENSP00000384364,9606.ENSP00000389326,9606.ENSP00000389814,9606.ENSP00000398698,9606.ENSP00000415743,9606.ENSP00000422591,9606.ENSP00000428976,9606.ENSP00000433488,9606.ENSP00000436607,9606.ENSP00000441954,9606.ENSP00000446252,9606.ENSP00000462468,9606.ENSP00000478927,9606.ENSP00000490083,9606.ENSP00000498441	CEACAM1,CTSZ,OXT,TGFB1,CD38,APOE,SCPEP1,REN,BMP6,DDAH1,FABP5,NOS3,ANPEP,CXCL10,CD34,VEGFB,HEG1,LEP,SERPINF2,PDGFB,LEPR,CALCA,GAS6,ABCA2,OCLN,KEL,AMOT,ABL1,GSN,AGER,EDN1,TEK,SOD3,TFRC,PRCP,UMOD,CBS,NPY,ACE2,ADIPOQ,TNF,CD36,SLIT2,PTP4A3,FLI1,ADM,SMAD5,SOD2,YES1,YAP1,ATP6AP2,FGA
GO Process	GO:1902107	Positive regulation of leukocyte differentiation	28	181	0.53	5.99e-06	9606.ENSP00000009530,9606.ENSP00000011653,9606.ENSP00000221930,9606.ENSP00000231228,9606.ENSP00000249075,9606.ENSP00000264246,9606.ENSP00000280357,9606.ENSP00000308815,9606.ENSP00000310448,9606.ENSP00000327513,9606.ENSP00000331746,9606.ENSP00000331831,9606.ENSP00000351905,9606.ENSP00000356016,9606.ENSP00000356905,9606.ENSP00000361965,9606.ENSP00000362205,9606.ENSP00000364210,9606.ENSP00000368450,9606.ENSP00000375616,9606.ENSP00000375629,9606.ENSP00000378856,9606.ENSP00000398698,9606.ENSP00000405338,9606.ENSP00000411355,9606.ENSP00000453302,9606.ENSP00000470788,9606.ENSP00000495951	CD74,CD4,TGFB1,IL12B,LIF,CD80,IL18,CCL19,SART1,CSF1,CALCA,GAS6,TGFBR2,CR1,VNN1,ADA,TREM2,AGER,CD83,LILRB4,LILRB2,LGALS9,TNF,INPP5D,PTPRC,ADAM8,IL12RB1,KITLG
GO Process	GO:0002708	Positive regulation of lymphocyte mediated immunity	22	116	0.62	6.05e-06	9606.ENSP00000221930,9606.ENSP00000231228,9606.ENSP00000245907,9606.ENSP00000264072,9606.ENSP00000280357,9606.ENSP00000324890,9606.ENSP00000333298,9606.ENSP00000338130,9606.ENSP00000356792,9606.ENSP00000357036,9606.ENSP00000360181,9606.ENSP00000361359,9606.ENSP00000362205,9606.ENSP00000376197,9606.ENSP00000385675,9606.ENSP00000387211,9606.ENSP00000398698,9606.ENSP00000402060,9606.ENSP00000403495,9606.ENSP00000411355,9606.ENSP00000470788,9606.ENSP00000497910	TGFB1,IL12B,C3,FCER2,IL18,CD28,LAMP1,KLRD1,XCL1,SLAMF6,SH2D1A,CD40,TREM2,TFRC,IL6,IL18R1,TNF,PVR,LTA,PTPRC,IL12RB1,B2M
GO Process	GO:0032653	Regulation of interleukin-10 production	16	60	0.76	6.05e-06	9606.ENSP00000222390,9606.ENSP00000231228,9606.ENSP00000310036,9606.ENSP00000315997,9606.ENSP00000324890,9606.ENSP00000351497,9606.ENSP00000356792,9606.ENSP00000362205,9606.ENSP00000364210,9606.ENSP00000368450,9606.ENSP00000370989,9606.ENSP00000375616,9606.ENSP00000378856,9606.ENSP00000385675,9606.ENSP00000404236,9606.ENSP00000430950	HGF,IL12B,CD34,LILRB1,CD28,FCGR2B,XCL1,TREM2,AGER,CD83,CD274,LILRB4,LGALS9,IL6,LILRA5,IDO1
GO Process	GO:0043406	Positive regulation of MAP kinase activity	22	116	0.62	6.05e-06	9606.ENSP00000221930,9606.ENSP00000269571,9606.ENSP00000288135,9606.ENSP00000308815,9606.ENSP00000312286,9606.ENSP00000312673,9606.ENSP00000330382,9606.ENSP00000354207,9606.ENSP00000361359,9606.ENSP00000363081,9606.ENSP00000364210,9606.ENSP00000368683,9606.ENSP00000398698,9606.ENSP00000401445,9606.ENSP00000404131,9606.ENSP00000411355,9606.ENSP00000420321,9606.ENSP00000422464,9606.ENSP00000453302,9606.ENSP00000465500,9606.ENSP00000483403,9606.ENSP00000495951	TGFB1,ERBB2,KIT,CCL19,PLA2G1B,GH1,PDGFB,NTRK3,CD40,DKK1,AGER,EDN1,TNF,ERN1,TGFA,PTPRC,ROBO1,PDGFC,ADAM8,TNFRSF11A,GHR,KITLG
GO Process	GO:0051917	Regulation of fibrinolysis	10	18	1.08	6.36e-06	9606.ENSP00000181383,9606.ENSP00000188790,9606.ENSP00000220809,9606.ENSP00000223095,9606.ENSP00000232003,9606.ENSP00000253496,9606.ENSP00000264690,9606.ENSP00000308938,9606.ENSP00000321853,9606.ENSP00000339328	CPB2,FAP,PLAT,SERPINE1,HRG,F12,KLKB1,PLG,SERPINF2,PLAUR
GO Process	GO:0001558	Regulation of cell growth	47	428	0.38	7.4e-06	9606.ENSP00000002829,9606.ENSP00000043402,9606.ENSP00000161559,9606.ENSP00000217244,9606.ENSP00000220772,9606.ENSP00000221930,9606.ENSP00000226279,9606.ENSP00000230990,9606.ENSP00000232003,9606.ENSP00000252486,9606.ENSP00000252593,9606.ENSP00000261918,9606.ENSP00000265131,9606.ENSP00000266031,9606.ENSP00000266546,9606.ENSP00000269305,9606.ENSP00000269571,9606.ENSP00000269593,9606.ENSP00000275525,9606.ENSP00000288167,9606.ENSP00000292641,9606.ENSP00000293778,9606.ENSP00000295113,9606.ENSP00000295379,9606.ENSP00000295666,9606.ENSP00000296930,9606.ENSP00000321573,9606.ENSP00000346839,9606.ENSP00000355812,9606.ENSP00000361423,9606.ENSP00000364212,9606.ENSP00000364802,9606.ENSP00000366923,9606.ENSP00000367459,9606.ENSP00000368314,9606.ENSP00000368683,9606.ENSP00000381185,9606.ENSP00000383303,9606.ENSP00000384849,9606.ENSP00000408025,9606.ENSP00000416255,9606.ENSP00000422591,9606.ENSP00000424565,9606.ENSP00000467537,9606.ENSP00000478927,9606.ENSP00000483345,9606.ENSP00000497550	SEMA3F,RTN4R,CEACAM1,CSNK2A1,SFRP1,TGFB1,CD38,HBEGF,HRG,APOE,BST2,SEMA7A,TNC,HYAL1,CLSTN3,TP53,ERBB2,IGFBP4,IGFBP1,IL17RB,SCGB3A1,CXCL16,FRZB,BMP10,IGFBP7,NPM1,DCBLD2,FN1,FGFR1OP,ABL1,CDA,HSPA1A,IGFBPL1,KIAA0319,NRCAM,EDN1,BCL2,DSCAM,CDKN1A,FBP1,EIF4G1,SLIT2,CDHR2,PTPRS,YAP1,HDGFL2,PI16
GO Process	GO:0031589	Cell-substrate adhesion	29	195	0.51	7.48e-06	9606.ENSP00000222399,9606.ENSP00000239462,9606.ENSP00000259607,9606.ENSP00000261023,9606.ENSP00000261405,9606.ENSP00000262919,9606.ENSP00000275815,9606.ENSP00000284240,9606.ENSP00000293379,9606.ENSP00000304408,9606.ENSP00000310036,9606.ENSP00000327290,9606.ENSP00000331831,9606.ENSP00000341141,9606.ENSP00000346839,9606.ENSP00000349252,9606.ENSP00000360293,9606.ENSP00000360997,9606.ENSP00000361423,9606.ENSP00000363040,9606.ENSP00000365351,9606.ENSP00000369375,9606.ENSP00000380948,9606.ENSP00000381185,9606.ENSP00000384262,9606.ENSP00000432973,9606.ENSP00000442600,9606.ENSP00000447730,9606.ENSP00000498441	LAMB1,TNN,CCL21,ITGAV,VWF,ATRN,EPHA1,THY1,ITGA5,COL3A1,CD34,ITGA11,GAS6,SIGLEC1,FN1,ITGAL,SORBS1,ADAMTS13,ABL1,MEGF9,ITGBL1,TEK,ITGB2,BCL2,HPSE,PTPRK,DAG1,CD63,FGA
GO Process	GO:0002831	Regulation of response to biotic stimulus	42	361	0.4	8.18e-06	9606.ENSP00000006053,9606.ENSP00000053867,9606.ENSP00000161559,9606.ENSP00000216361,9606.ENSP00000217407,9606.ENSP00000226317,9606.ENSP00000229402,9606.ENSP00000231228,9606.ENSP00000232003,9606.ENSP00000244869,9606.ENSP00000245907,9606.ENSP00000248114,9606.ENSP00000252486,9606.ENSP00000283147,9606.ENSP00000284818,9606.ENSP00000289707,9606.ENSP00000291744,9606.ENSP00000296280,9606.ENSP00000312002,9606.ENSP00000312652,9606.ENSP00000315997,9606.ENSP00000327824,9606.ENSP00000328773,9606.ENSP00000333298,9606.ENSP00000338130,9606.ENSP00000351497,9606.ENSP00000356016,9606.ENSP00000356399,9606.ENSP00000357036,9606.ENSP00000360181,9606.ENSP00000362205,9606.ENSP00000363869,9606.ENSP00000370989,9606.ENSP00000375618,9606.ENSP00000378131,9606.ENSP00000378856,9606.ENSP00000402060,9606.ENSP00000415743,9606.ENSP00000453302,9606.ENSP00000470788,9606.ENSP00000474412,9606.ENSP00000478490	CX3CL1,GRN,CEACAM1,COCH,LBP,CXCL6,KLRB1,IL12B,HRG,EREG,C3,GFER,APOE,BMP6,LY96,SLAMF8,FCN2,MASP1,HAVCR2,LEP,LILRB1,IFNLR1,HEXIM1,LAMP1,KLRD1,FCGR2B,CR1,CFH,SLAMF6,SH2D1A,TREM2,VSIG4,CD274,LILRA2,CFI,LGALS9,PVR,CD36,ADAM8,IL12RB1,CCL5,YTHDF3
GO Process	GO:0051173	Positive regulation of nitrogen compound metabolic process	206	3166	0.15	8.18e-06	9606.ENSP00000006053,9606.ENSP00000009530,9606.ENSP00000011653,9606.ENSP00000053867,9606.ENSP00000162749,9606.ENSP00000166139,9606.ENSP00000215781,9606.ENSP00000216181,9606.ENSP00000216714,9606.ENSP00000217244,9606.ENSP00000220772,9606.ENSP00000221132,9606.ENSP00000221930,9606.ENSP00000222390,9606.ENSP00000222553,9606.ENSP00000223795,9606.ENSP00000225474,9606.ENSP00000226279,9606.ENSP00000227266,9606.ENSP00000230990,9606.ENSP00000231228,9606.ENSP00000234310,9606.ENSP00000236671,9606.ENSP00000237596,9606.ENSP00000237837,9606.ENSP00000244869,9606.ENSP00000245907,9606.ENSP00000248114,9606.ENSP00000249075,9606.ENSP00000252486,9606.ENSP00000252809,9606.ENSP00000253083,9606.ENSP00000253496,9606.ENSP00000254878,9606.ENSP00000255409,9606.ENSP00000258080,9606.ENSP00000259486,9606.ENSP00000259607,9606.ENSP00000261769,9606.ENSP00000261918,9606.ENSP00000261937,9606.ENSP00000262262,9606.ENSP00000262947,9606.ENSP00000263388,9606.ENSP00000264246,9606.ENSP00000264690,9606.ENSP00000265433,9606.ENSP00000265643,9606.ENSP00000266980,9606.ENSP00000267101,9606.ENSP00000269305,9606.ENSP00000269571,9606.ENSP00000276431,9606.ENSP00000280357,9606.ENSP00000282728,9606.ENSP00000283147,9606.ENSP00000284031,9606.ENSP00000286301,9606.ENSP00000287295,9606.ENSP00000288135,9606.ENSP00000292408,9606.ENSP00000293379,9606.ENSP00000293825,9606.ENSP00000295228,9606.ENSP00000295379,9606.ENSP00000296795,9606.ENSP00000296871,9606.ENSP00000296930,9606.ENSP00000297494,9606.ENSP00000297904,9606.ENSP00000299299,9606.ENSP00000299601,9606.ENSP00000300659,9606.ENSP00000301149,9606.ENSP00000301691,9606.ENSP00000303208,9606.ENSP00000303423,9606.ENSP00000305651,9606.ENSP00000305769,9606.ENSP00000306449,9606.ENSP00000308716,9606.ENSP00000308815,9606.ENSP00000311127,9606.ENSP00000311697,9606.ENSP00000312286,9606.ENSP00000312652,9606.ENSP00000312673,9606.ENSP00000315997,9606.ENSP00000317272,9606.ENSP00000318822,9606.ENSP00000318916,9606.ENSP00000321853,9606.ENSP00000322316,9606.ENSP00000323280,9606.ENSP00000324890,9606.ENSP00000327513,9606.ENSP00000330382,9606.ENSP00000330393,9606.ENSP00000331746,9606.ENSP00000331831,9606.ENSP00000332656,9606.ENSP00000335074,9606.ENSP00000337014,9606.ENSP00000338171,9606.ENSP00000338235,9606.ENSP00000338934,9606.ENSP00000339328,9606.ENSP00000339730,9606.ENSP00000340409,9606.ENSP00000344155,9606.ENSP00000345341,9606.ENSP00000346032,9606.ENSP00000346537,9606.ENSP00000346839,9606.ENSP00000347591,9606.ENSP00000347942,9606.ENSP00000347948,9606.ENSP00000349493,9606.ENSP00000351905,9606.ENSP00000352288,9606.ENSP00000353259,9606.ENSP00000354207,9606.ENSP00000355601,9606.ENSP00000355759,9606.ENSP00000356016,9606.ENSP00000356694,9606.ENSP00000357448,9606.ENSP00000361359,9606.ENSP00000361423,9606.ENSP00000361471,9606.ENSP00000362205,9606.ENSP00000362924,9606.ENSP00000363081,9606.ENSP00000363804,9606.ENSP00000364210,9606.ENSP00000364802,9606.ENSP00000364885,9606.ENSP00000365435,9606.ENSP00000368389,9606.ENSP00000368678,9606.ENSP00000368683,9606.ENSP00000369375,9606.ENSP00000369500,9606.ENSP00000370114,9606.ENSP00000370698,9606.ENSP00000372155,9606.ENSP00000373354,9606.ENSP00000375618,9606.ENSP00000375629,9606.ENSP00000376188,9606.ENSP00000376197,9606.ENSP00000376458,9606.ENSP00000376911,9606.ENSP00000378845,9606.ENSP00000378856,9606.ENSP00000379097,9606.ENSP00000380948,9606.ENSP00000381185,9606.ENSP00000384262,9606.ENSP00000384364,9606.ENSP00000384849,9606.ENSP00000384973,9606.ENSP00000385675,9606.ENSP00000387662,9606.ENSP00000389814,9606.ENSP00000391748,9606.ENSP00000393847,9606.ENSP00000398698,9606.ENSP00000398736,9606.ENSP00000401445,9606.ENSP00000404131,9606.ENSP00000404236,9606.ENSP00000409007,9606.ENSP00000410294,9606.ENSP00000411355,9606.ENSP00000415743,9606.ENSP00000416255,9606.ENSP00000418009,9606.ENSP00000420321,9606.ENSP00000422464,9606.ENSP00000433208,9606.ENSP00000433488,9606.ENSP00000437550,9606.ENSP00000441954,9606.ENSP00000442600,9606.ENSP00000446252,9606.ENSP00000449795,9606.ENSP00000451040,9606.ENSP00000451506,9606.ENSP00000453302,9606.ENSP00000454071,9606.ENSP00000462468,9606.ENSP00000465500,9606.ENSP00000466214,9606.ENSP00000468308,9606.ENSP00000471477,9606.ENSP00000474412,9606.ENSP00000478490,9606.ENSP00000478927,9606.ENSP00000483345,9606.ENSP00000483403,9606.ENSP00000483552,9606.ENSP00000495951,9606.ENSP00000498466,9606.ENSP00000499092,9606.ENSP00000500990	CX3CL1,CD74,CD4,GRN,TNFRSF1A,FSTL3,OSM,MYH9,APEX1,CSNK2A1,SFRP1,TNFRSF10A,TGFB1,HGF,NAMPT,TNFSF8,CSF3,CD38,CTSC,HBEGF,IL12B,PPP3R1,CTSD,PKD2,FGF23,EREG,C3,GFER,LIF,APOE,GDF15,HIP1R,F12,RIDA,CHI3L1,HTRA2,ENPP2,CCL21,CDH1,SEMA7A,FLT4,CD33,MYDGF,NOTCH3,CD80,KLKB1,NBN,GAL,SLC39A5,ERBB3,TP53,ERBB2,TNFRSF10B,IL18,HHEX,BMP6,DDAH1,CSF1R,AIFM1,KIT,FGFR4,ITGA5,TNFSF12,INHBB,BMP10,TLR3,CSF2,NPM1,NOS3,VEGFD,PCBD1,LEO1,NFATC3,GPD1,SOST,PCSK9,FNTA,CXCL10,SMAD1,GPR37,INHBC,CCL19,VEGFB,FGF5,PLA2G1B,LEP,GH1,LILRB1,MET,BID,MARCO,SERPINF2,COQ7,CD6,CD28,CSF1,PDGFB,LEPR,CALCA,GAS6,ENPP7,GHRL,HJV,SKAP1,MTDH,EZR,PLAUR,THBS4,SMPD1,ABCA2,PTGES2,ANXA2,SMOC2,FN1,GFRA1,RET,TNFRSF14,GUCA2A,TGFBR2,PLXNB2,CD300A,NTRK3,EGLN1,PARP1,CR1,FASLG,PBXIP1,CD40,ABL1,ASS1,TREM2,GSN,DKK1,KLF4,AGER,HSPA1A,ZBTB17,TNFRSF1B,NGRN,AGRN,EDN1,TEK,SYAP1,PSIP1,IL6ST,PSME1,SETMAR,LILRA2,LILRB2,CRLF1,TFRC,CDON,LGMN,LAT,LGALS9,AREG,ITGB2,BCL2,HPSE,NPY,CDKN1A,CHCHD10,IL6,GCG,ADIPOQ,PILRB,PLA2G10,TNF,CCN1,ERN1,TGFA,LILRA5,GDNF,FGFR2,PTPRC,CD36,EIF4G1,RARRES2,ROBO1,PDGFC,PTH,FLI1,LATS1,SMAD5,DAG1,SOD2,TRIAP1,PGF,TCL1A,ADAM8,LDLR,YES1,TNFRSF11A,PDCD5,FAM20A,FGF21,CCL5,YTHDF3,YAP1,HDGFL2,GHR,FURIN,KITLG,FAS,GPRC5C,SNCA
GO Process	GO:0061564	Axon development	45	402	0.39	8.18e-06	9606.ENSP00000002829,9606.ENSP00000043402,9606.ENSP00000221891,9606.ENSP00000239462,9606.ENSP00000256509,9606.ENSP00000261918,9606.ENSP00000263388,9606.ENSP00000264331,9606.ENSP00000265131,9606.ENSP00000269571,9606.ENSP00000273395,9606.ENSP00000274721,9606.ENSP00000275815,9606.ENSP00000286301,9606.ENSP00000305988,9606.ENSP00000309096,9606.ENSP00000313752,9606.ENSP00000316338,9606.ENSP00000333769,9606.ENSP00000334374,9606.ENSP00000344786,9606.ENSP00000345179,9606.ENSP00000347942,9606.ENSP00000352288,9606.ENSP00000355809,9606.ENSP00000357073,9606.ENSP00000362560,9606.ENSP00000366288,9606.ENSP00000368314,9606.ENSP00000368683,9606.ENSP00000377284,9606.ENSP00000381185,9606.ENSP00000383303,9606.ENSP00000383392,9606.ENSP00000393847,9606.ENSP00000409007,9606.ENSP00000410294,9606.ENSP00000414378,9606.ENSP00000420321,9606.ENSP00000422591,9606.ENSP00000442600,9606.ENSP00000446278,9606.ENSP00000451300,9606.ENSP00000463325,9606.ENSP00000495507	SEMA3F,RTN4R,APLP1,TNN,CHL1,SEMA7A,NOTCH3,TOP2B,TNC,ERBB2,BOC,GFRA3,EPHA1,CSF1R,ALCAM,B4GAT1,SSNA1,BAIAP2,BSG,SLITRK2,NFASC,APOD,RET,PLXNB2,ENAH,IGSF9,VSTM2L,SLITRK1,NRCAM,EDN1,FOLR1,BCL2,DSCAM,NCAM2,PLA2G10,GDNF,FGFR2,EFNA4,ROBO1,SLIT2,DAG1,LRTM2,NUMB,PTPRM,SLITRK6
GO Process	GO:0019752	Carboxylic acid metabolic process	73	819	0.29	8.64e-06	9606.ENSP00000009530,9606.ENSP00000162749,9606.ENSP00000169298,9606.ENSP00000217426,9606.ENSP00000219345,9606.ENSP00000219599,9606.ENSP00000222002,9606.ENSP00000245907,9606.ENSP00000248923,9606.ENSP00000254878,9606.ENSP00000258317,9606.ENSP00000261714,9606.ENSP00000262288,9606.ENSP00000264170,9606.ENSP00000265627,9606.ENSP00000269305,9606.ENSP00000280097,9606.ENSP00000280362,9606.ENSP00000281243,9606.ENSP00000284031,9606.ENSP00000297494,9606.ENSP00000297785,9606.ENSP00000299299,9606.ENSP00000302620,9606.ENSP00000306606,9606.ENSP00000312286,9606.ENSP00000312652,9606.ENSP00000313432,9606.ENSP00000314649,9606.ENSP00000318868,9606.ENSP00000324105,9606.ENSP00000324343,9606.ENSP00000333664,9606.ENSP00000335620,9606.ENSP00000345341,9606.ENSP00000347495,9606.ENSP00000353720,9606.ENSP00000356905,9606.ENSP00000357535,9606.ENSP00000359539,9606.ENSP00000360687,9606.ENSP00000361471,9606.ENSP00000364649,9606.ENSP00000368066,9606.ENSP00000368517,9606.ENSP00000368683,9606.ENSP00000369814,9606.ENSP00000371152,9606.ENSP00000377284,9606.ENSP00000377696,9606.ENSP00000378897,9606.ENSP00000380070,9606.ENSP00000380856,9606.ENSP00000381231,9606.ENSP00000384296,9606.ENSP00000385763,9606.ENSP00000389814,9606.ENSP00000393847,9606.ENSP00000399415,9606.ENSP00000405573,9606.ENSP00000415743,9606.ENSP00000424630,9606.ENSP00000428540,9606.ENSP00000430950,9606.ENSP00000443459,9606.ENSP00000444788,9606.ENSP00000477639,9606.ENSP00000486361,9606.ENSP00000497642,9606.ENSP00000499140,9606.ENSP00000499199,9606.ENSP00000500193,9606.ENSP00000500990	CD74,TNFRSF1A,ST6GAL1,AHCY,PLA2G15,CRYM,SULT2A1,C3,GGT1,RIDA,NPL,BLMH,SCPEP1,KYNU,PON3,TP53,HNMT,PTS,QDPR,DDAH1,NOS3,ALDH1A1,PCBD1,AGXT,ADH1B,PLA2G1B,LEP,GRHPR,ALDH5A1,SHMT1,ENO3,UPB1,ACAA1,GSTA1,PTGES2,WARS1,CES1,VNN1,ECHS1,GOT1,PTGDS,ASS1,SDHB,HAO1,ECHDC3,EDN1,AKR1C4,ASAH1,FOLR1,NIT2,ASAH2,GAPDH,FTCD,CBS,ACY1,PTGR1,ADIPOQ,PLA2G10,KYAT1,GPI,CD36,ADH4,ST3GAL1,IDO1,BCAT1,TDO2,NAGK,DBI,LPL,CES2,SCLY,BTD,SNCA
GO Process	GO:0043405	Regulation of MAP kinase activity	28	185	0.52	8.68e-06	9606.ENSP00000220772,9606.ENSP00000221930,9606.ENSP00000252486,9606.ENSP00000269571,9606.ENSP00000288135,9606.ENSP00000308815,9606.ENSP00000312286,9606.ENSP00000312673,9606.ENSP00000330382,9606.ENSP00000340409,9606.ENSP00000353259,9606.ENSP00000354207,9606.ENSP00000361359,9606.ENSP00000363081,9606.ENSP00000364210,9606.ENSP00000368683,9606.ENSP00000381231,9606.ENSP00000389814,9606.ENSP00000398698,9606.ENSP00000401445,9606.ENSP00000404131,9606.ENSP00000411355,9606.ENSP00000420321,9606.ENSP00000422464,9606.ENSP00000453302,9606.ENSP00000465500,9606.ENSP00000483403,9606.ENSP00000495951	SFRP1,TGFB1,APOE,ERBB2,KIT,CCL19,PLA2G1B,GH1,PDGFB,SMPD1,CD300A,NTRK3,CD40,DKK1,AGER,EDN1,CBS,ADIPOQ,TNF,ERN1,TGFA,PTPRC,ROBO1,PDGFC,ADAM8,TNFRSF11A,GHR,KITLG
GO Process	GO:0050777	Negative regulation of immune response	28	185	0.52	8.68e-06	9606.ENSP00000053867,9606.ENSP00000161559,9606.ENSP00000221930,9606.ENSP00000231228,9606.ENSP00000248114,9606.ENSP00000265132,9606.ENSP00000289707,9606.ENSP00000296280,9606.ENSP00000304408,9606.ENSP00000312002,9606.ENSP00000315997,9606.ENSP00000338130,9606.ENSP00000347948,9606.ENSP00000351497,9606.ENSP00000353259,9606.ENSP00000356016,9606.ENSP00000356792,9606.ENSP00000362205,9606.ENSP00000363869,9606.ENSP00000375616,9606.ENSP00000378856,9606.ENSP00000384364,9606.ENSP00000405338,9606.ENSP00000411355,9606.ENSP00000462468,9606.ENSP00000478490,9606.ENSP00000483552,9606.ENSP00000498879	GRN,CEACAM1,TGFB1,IL12B,GFER,AMBP,SLAMF8,MASP1,COL3A1,HAVCR2,LILRB1,KLRD1,TNFRSF14,FCGR2B,CD300A,CR1,XCL1,TREM2,VSIG4,LILRB4,LGALS9,NPY,INPP5D,PTPRC,YES1,YTHDF3,FURIN,CD59
GO Process	GO:0048259	Regulation of receptor-mediated endocytosis	21	109	0.62	8.92e-06	9606.ENSP00000223095,9606.ENSP00000234310,9606.ENSP00000245907,9606.ENSP00000253083,9606.ENSP00000259607,9606.ENSP00000261023,9606.ENSP00000303208,9606.ENSP00000308815,9606.ENSP00000331736,9606.ENSP00000344155,9606.ENSP00000346032,9606.ENSP00000349486,9606.ENSP00000352264,9606.ENSP00000363081,9606.ENSP00000389814,9606.ENSP00000410715,9606.ENSP00000447730,9606.ENSP00000451300,9606.ENSP00000465356,9606.ENSP00000497444,9606.ENSP00000497910	SERPINE1,PPP3R1,C3,HIP1R,CCL21,ITGAV,PCSK9,CCL19,SELE,ABCA2,ANXA2,SCRIB,CD2AP,DKK1,ADIPOQ,SFRP4,CD63,NUMB,APOC1,LRPAP1,B2M
GO Process	GO:0030100	Regulation of endocytosis	30	209	0.49	8.98e-06	9606.ENSP00000085219,9606.ENSP00000223095,9606.ENSP00000234310,9606.ENSP00000245907,9606.ENSP00000252486,9606.ENSP00000253083,9606.ENSP00000259607,9606.ENSP00000261023,9606.ENSP00000303208,9606.ENSP00000308815,9606.ENSP00000315997,9606.ENSP00000331736,9606.ENSP00000340409,9606.ENSP00000344155,9606.ENSP00000346032,9606.ENSP00000349486,9606.ENSP00000352264,9606.ENSP00000353259,9606.ENSP00000361423,9606.ENSP00000362205,9606.ENSP00000363081,9606.ENSP00000389814,9606.ENSP00000410715,9606.ENSP00000415743,9606.ENSP00000447730,9606.ENSP00000451300,9606.ENSP00000465356,9606.ENSP00000497444,9606.ENSP00000497910,9606.ENSP00000500990	CD22,SERPINE1,PPP3R1,C3,APOE,HIP1R,CCL21,ITGAV,PCSK9,CCL19,LILRB1,SELE,SMPD1,ABCA2,ANXA2,SCRIB,CD2AP,CD300A,ABL1,TREM2,DKK1,ADIPOQ,SFRP4,CD36,CD63,NUMB,APOC1,LRPAP1,B2M,SNCA
GO Process	GO:0002920	Regulation of humoral immune response	14	46	0.82	9.03e-06	9606.ENSP00000245907,9606.ENSP00000264072,9606.ENSP00000286758,9606.ENSP00000296280,9606.ENSP00000351497,9606.ENSP00000356016,9606.ENSP00000356399,9606.ENSP00000362205,9606.ENSP00000363869,9606.ENSP00000378131,9606.ENSP00000398698,9606.ENSP00000403495,9606.ENSP00000411355,9606.ENSP00000498879	C3,FCER2,CXCL13,MASP1,FCGR2B,CR1,CFH,TREM2,VSIG4,CFI,TNF,LTA,PTPRC,CD59
GO Process	GO:0050918	Positive chemotaxis	14	46	0.82	9.03e-06	9606.ENSP00000006053,9606.ENSP00000222390,9606.ENSP00000297904,9606.ENSP00000305651,9606.ENSP00000311127,9606.ENSP00000317272,9606.ENSP00000330382,9606.ENSP00000349486,9606.ENSP00000409007,9606.ENSP00000451040,9606.ENSP00000474412,9606.ENSP00000477908,9606.ENSP00000478024,9606.ENSP00000484078	CX3CL1,HGF,VEGFD,CXCL10,VEGFB,MET,PDGFB,SCRIB,GDNF,PGF,CCL5,CCL3,CCL16,CCL15
GO Process	GO:0097006	Regulation of plasma lipoprotein particle levels	15	54	0.78	9.08e-06	9606.ENSP00000225275,9606.ENSP00000236850,9606.ENSP00000252486,9606.ENSP00000264005,9606.ENSP00000304782,9606.ENSP00000356969,9606.ENSP00000365081,9606.ENSP00000389814,9606.ENSP00000393847,9606.ENSP00000405453,9606.ENSP00000415743,9606.ENSP00000417138,9606.ENSP00000454071,9606.ENSP00000465356,9606.ENSP00000497642	MPO,APOA1,APOE,LCAT,CES3,APOA2,APOM,ADIPOQ,PLA2G10,MSR1,CD36,PLTP,LDLR,APOC1,LPL
GO Process	GO:0048545	Response to steroid hormone	36	285	0.44	9.99e-06	9606.ENSP00000001008,9606.ENSP00000217386,9606.ENSP00000220809,9606.ENSP00000221930,9606.ENSP00000226279,9606.ENSP00000233809,9606.ENSP00000254722,9606.ENSP00000259206,9606.ENSP00000264005,9606.ENSP00000264381,9606.ENSP00000283147,9606.ENSP00000287295,9606.ENSP00000290271,9606.ENSP00000295666,9606.ENSP00000306920,9606.ENSP00000344155,9606.ENSP00000351905,9606.ENSP00000354207,9606.ENSP00000355759,9606.ENSP00000356969,9606.ENSP00000359539,9606.ENSP00000360687,9606.ENSP00000361471,9606.ENSP00000364802,9606.ENSP00000368683,9606.ENSP00000370542,9606.ENSP00000379097,9606.ENSP00000381185,9606.ENSP00000385675,9606.ENSP00000389814,9606.ENSP00000398698,9606.ENSP00000405573,9606.ENSP00000422591,9606.ENSP00000436607,9606.ENSP00000478927,9606.ENSP00000483403	FKBP4,OXT,PLAT,TGFB1,CD38,IGFBP2,SERPINF1,IL1RN,LCAT,BCHE,BMP6,AIFM1,STC1,IGFBP7,GLB1,ABCA2,TGFBR2,NTRK3,PARP1,APOA2,GOT1,PTGDS,ASS1,HSPA1A,EDN1,SDC1,AREG,BCL2,IL6,ADIPOQ,TNF,GPI,SLIT2,ADM,YAP1,GHR
GO Process	GO:1903556	Negative regulation of tumor necrosis factor superfamily cytokine production	16	63	0.74	1.02e-05	9606.ENSP00000006053,9606.ENSP00000217407,9606.ENSP00000218758,9606.ENSP00000229332,9606.ENSP00000259396,9606.ENSP00000262262,9606.ENSP00000310036,9606.ENSP00000312002,9606.ENSP00000315997,9606.ENSP00000331831,9606.ENSP00000335074,9606.ENSP00000362205,9606.ENSP00000370989,9606.ENSP00000375616,9606.ENSP00000378856,9606.ENSP00000389814	CX3CL1,LBP,ACP5,CLEC4A,ORM1,CD33,CD34,HAVCR2,LILRB1,GAS6,GHRL,TREM2,CD274,LILRB4,LGALS9,ADIPOQ
GO Process	GO:1903036	Positive regulation of response to wounding	17	72	0.71	1.05e-05	9606.ENSP00000053867,9606.ENSP00000181383,9606.ENSP00000220809,9606.ENSP00000223095,9606.ENSP00000230990,9606.ENSP00000232003,9606.ENSP00000250160,9606.ENSP00000253496,9606.ENSP00000308938,9606.ENSP00000311127,9606.ENSP00000321853,9606.ENSP00000341170,9606.ENSP00000346537,9606.ENSP00000347379,9606.ENSP00000364731,9606.ENSP00000384262,9606.ENSP00000415743	GRN,CPB2,PLAT,SERPINE1,HBEGF,HRG,CCN4,F12,PLG,VEGFB,SERPINF2,PTN,SMOC2,OCLN,F7,HPSE,CD36
GO Process	GO:1902622	Regulation of neutrophil migration	14	47	0.81	1.11e-05	9606.ENSP00000009530,9606.ENSP00000217407,9606.ENSP00000259607,9606.ENSP00000289707,9606.ENSP00000306512,9606.ENSP00000308815,9606.ENSP00000339730,9606.ENSP00000353731,9606.ENSP00000356792,9606.ENSP00000368683,9606.ENSP00000422591,9606.ENSP00000453302,9606.ENSP00000480322,9606.ENSP00000494087	CD74,LBP,CCL21,SLAMF8,CXCL8,CCL19,THBS4,DPP4,XCL1,EDN1,SLIT2,ADAM8,CD99L2,XG
GO Process	GO:0060627	Regulation of vesicle-mediated transport	55	551	0.34	1.14e-05	9606.ENSP00000085219,9606.ENSP00000161559,9606.ENSP00000221930,9606.ENSP00000223095,9606.ENSP00000234310,9606.ENSP00000234347,9606.ENSP00000236850,9606.ENSP00000245907,9606.ENSP00000247153,9606.ENSP00000252486,9606.ENSP00000253083,9606.ENSP00000259607,9606.ENSP00000261023,9606.ENSP00000268150,9606.ENSP00000273784,9606.ENSP00000291744,9606.ENSP00000296280,9606.ENSP00000299367,9606.ENSP00000303208,9606.ENSP00000308815,9606.ENSP00000315997,9606.ENSP00000317714,9606.ENSP00000319883,9606.ENSP00000331736,9606.ENSP00000331831,9606.ENSP00000333298,9606.ENSP00000338934,9606.ENSP00000340409,9606.ENSP00000344155,9606.ENSP00000346032,9606.ENSP00000349486,9606.ENSP00000351497,9606.ENSP00000352264,9606.ENSP00000353259,9606.ENSP00000356969,9606.ENSP00000361423,9606.ENSP00000362205,9606.ENSP00000363081,9606.ENSP00000370542,9606.ENSP00000378856,9606.ENSP00000380948,9606.ENSP00000384719,9606.ENSP00000389814,9606.ENSP00000398698,9606.ENSP00000410715,9606.ENSP00000411355,9606.ENSP00000415743,9606.ENSP00000416561,9606.ENSP00000447730,9606.ENSP00000451300,9606.ENSP00000465356,9606.ENSP00000497444,9606.ENSP00000497910,9606.ENSP00000498441,9606.ENSP00000500990	CD22,CEACAM1,TGFB1,SERPINE1,PPP3R1,PRTN3,APOA1,C3,CFP,APOE,HIP1R,CCL21,ITGAV,MFGE8,AHSG,FCN2,MASP1,C2,PCSK9,CCL19,LILRB1,STX4,ADGRE2,SELE,GAS6,LAMP1,EZR,SMPD1,ABCA2,ANXA2,SCRIB,FCGR2B,CD2AP,CD300A,APOA2,ABL1,TREM2,DKK1,SDC1,LGALS9,ITGB2,VSNL1,ADIPOQ,TNF,SFRP4,PTPRC,CD36,CFB,CD63,NUMB,APOC1,LRPAP1,B2M,FGA,SNCA
GO Process	GO:0043434	Response to peptide hormone	41	355	0.4	1.3e-05	9606.ENSP00000161559,9606.ENSP00000212355,9606.ENSP00000216714,9606.ENSP00000217386,9606.ENSP00000218388,9606.ENSP00000220809,9606.ENSP00000221930,9606.ENSP00000233809,9606.ENSP00000244869,9606.ENSP00000256637,9606.ENSP00000260599,9606.ENSP00000265087,9606.ENSP00000265643,9606.ENSP00000274368,9606.ENSP00000275525,9606.ENSP00000290953,9606.ENSP00000295228,9606.ENSP00000303208,9606.ENSP00000304408,9606.ENSP00000312286,9606.ENSP00000312652,9606.ENSP00000312673,9606.ENSP00000316338,9606.ENSP00000333769,9606.ENSP00000355759,9606.ENSP00000359539,9606.ENSP00000360293,9606.ENSP00000361471,9606.ENSP00000364731,9606.ENSP00000368683,9606.ENSP00000369500,9606.ENSP00000370635,9606.ENSP00000379097,9606.ENSP00000389814,9606.ENSP00000408025,9606.ENSP00000415454,9606.ENSP00000418009,9606.ENSP00000436607,9606.ENSP00000442600,9606.ENSP00000471477,9606.ENSP00000483403	CEACAM1,TGFBR3,APEX1,OXT,TIMP1,PLAT,TGFB1,IGFBP2,EREG,SORT1,KHK,STC2,GAL,CRHBP,IGFBP1,AGRP,INHBB,PCSK9,COL3A1,PLA2G1B,LEP,GH1,BAIAP2,BSG,PARP1,GOT1,SORBS1,ASS1,F7,EDN1,SYAP1,SLC39A14,AREG,ADIPOQ,FBP1,GCNT1,RARRES2,ADM,DAG1,FGF21,GHR
GO Process	GO:1903053	Regulation of extracellular matrix organization	15	56	0.77	1.32e-05	9606.ENSP00000162749,9606.ENSP00000181383,9606.ENSP00000188790,9606.ENSP00000221930,9606.ENSP00000222399,9606.ENSP00000292408,9606.ENSP00000353731,9606.ENSP00000354498,9606.ENSP00000361423,9606.ENSP00000365435,9606.ENSP00000366015,9606.ENSP00000381448,9606.ENSP00000384262,9606.ENSP00000385675,9606.ENSP00000442600	TNFRSF1A,CPB2,FAP,TGFB1,LAMB1,FGFR4,DPP4,PHLDB1,ABL1,TNFRSF1B,ANGPTL7,CST3,HPSE,IL6,DAG1
GO Process	GO:0043436	Oxoacid metabolic process	74	846	0.28	1.34e-05	9606.ENSP00000009530,9606.ENSP00000162749,9606.ENSP00000169298,9606.ENSP00000217426,9606.ENSP00000219345,9606.ENSP00000219599,9606.ENSP00000222002,9606.ENSP00000225275,9606.ENSP00000245907,9606.ENSP00000248923,9606.ENSP00000254878,9606.ENSP00000258317,9606.ENSP00000261714,9606.ENSP00000262288,9606.ENSP00000264170,9606.ENSP00000265627,9606.ENSP00000269305,9606.ENSP00000280097,9606.ENSP00000280362,9606.ENSP00000281243,9606.ENSP00000284031,9606.ENSP00000297494,9606.ENSP00000297785,9606.ENSP00000299299,9606.ENSP00000302620,9606.ENSP00000306606,9606.ENSP00000312286,9606.ENSP00000312652,9606.ENSP00000313432,9606.ENSP00000314649,9606.ENSP00000318868,9606.ENSP00000324105,9606.ENSP00000324343,9606.ENSP00000333664,9606.ENSP00000335620,9606.ENSP00000345341,9606.ENSP00000347495,9606.ENSP00000353720,9606.ENSP00000356905,9606.ENSP00000357535,9606.ENSP00000359539,9606.ENSP00000360687,9606.ENSP00000361471,9606.ENSP00000364649,9606.ENSP00000368066,9606.ENSP00000368517,9606.ENSP00000368683,9606.ENSP00000369814,9606.ENSP00000371152,9606.ENSP00000377284,9606.ENSP00000377696,9606.ENSP00000378897,9606.ENSP00000380070,9606.ENSP00000380856,9606.ENSP00000381231,9606.ENSP00000384296,9606.ENSP00000385763,9606.ENSP00000389814,9606.ENSP00000393847,9606.ENSP00000399415,9606.ENSP00000405573,9606.ENSP00000415743,9606.ENSP00000424630,9606.ENSP00000428540,9606.ENSP00000430950,9606.ENSP00000443459,9606.ENSP00000444788,9606.ENSP00000477639,9606.ENSP00000486361,9606.ENSP00000497642,9606.ENSP00000499140,9606.ENSP00000499199,9606.ENSP00000500193,9606.ENSP00000500990	CD74,TNFRSF1A,ST6GAL1,AHCY,PLA2G15,CRYM,SULT2A1,MPO,C3,GGT1,RIDA,NPL,BLMH,SCPEP1,KYNU,PON3,TP53,HNMT,PTS,QDPR,DDAH1,NOS3,ALDH1A1,PCBD1,AGXT,ADH1B,PLA2G1B,LEP,GRHPR,ALDH5A1,SHMT1,ENO3,UPB1,ACAA1,GSTA1,PTGES2,WARS1,CES1,VNN1,ECHS1,GOT1,PTGDS,ASS1,SDHB,HAO1,ECHDC3,EDN1,AKR1C4,ASAH1,FOLR1,NIT2,ASAH2,GAPDH,FTCD,CBS,ACY1,PTGR1,ADIPOQ,PLA2G10,KYAT1,GPI,CD36,ADH4,ST3GAL1,IDO1,BCAT1,TDO2,NAGK,DBI,LPL,CES2,SCLY,BTD,SNCA
GO Process	GO:0009612	Response to mechanical stimulus	30	214	0.48	1.37e-05	9606.ENSP00000162749,9606.ENSP00000221132,9606.ENSP00000221930,9606.ENSP00000225275,9606.ENSP00000233809,9606.ENSP00000237596,9606.ENSP00000239367,9606.ENSP00000255409,9606.ENSP00000269141,9606.ENSP00000276431,9606.ENSP00000283147,9606.ENSP00000288135,9606.ENSP00000296795,9606.ENSP00000301691,9606.ENSP00000305651,9606.ENSP00000314897,9606.ENSP00000340510,9606.ENSP00000341170,9606.ENSP00000351905,9606.ENSP00000357005,9606.ENSP00000361359,9606.ENSP00000362924,9606.ENSP00000367459,9606.ENSP00000368683,9606.ENSP00000398698,9606.ENSP00000405573,9606.ENSP00000442600,9606.ENSP00000469049,9606.ENSP00000495507,9606.ENSP00000498466	TNFRSF1A,TNFRSF10A,TGFB1,MPO,IGFBP2,PKD2,LRP11,CHI3L1,CDH2,TNFRSF10B,BMP6,KIT,TLR3,SOST,CXCL10,ANGPT2,PPL,PTN,TGFBR2,F11R,CD40,GSN,KIAA0319,EDN1,TNF,GPI,DAG1,TNFSF14,SLITRK6,FAS
GO Process	GO:0007399	Nervous system development	152	2188	0.18	1.4e-05	9606.ENSP00000002829,9606.ENSP00000006053,9606.ENSP00000043402,9606.ENSP00000053867,9606.ENSP00000064571,9606.ENSP00000216124,9606.ENSP00000220772,9606.ENSP00000221891,9606.ENSP00000221930,9606.ENSP00000222399,9606.ENSP00000234310,9606.ENSP00000237596,9606.ENSP00000239462,9606.ENSP00000245907,9606.ENSP00000248933,9606.ENSP00000249075,9606.ENSP00000252486,9606.ENSP00000252575,9606.ENSP00000254322,9606.ENSP00000254878,9606.ENSP00000256509,9606.ENSP00000258080,9606.ENSP00000259241,9606.ENSP00000261769,9606.ENSP00000261918,9606.ENSP00000262919,9606.ENSP00000263388,9606.ENSP00000264331,9606.ENSP00000264381,9606.ENSP00000264914,9606.ENSP00000265077,9606.ENSP00000265131,9606.ENSP00000266546,9606.ENSP00000267101,9606.ENSP00000269141,9606.ENSP00000269305,9606.ENSP00000269571,9606.ENSP00000273395,9606.ENSP00000274721,9606.ENSP00000275815,9606.ENSP00000280362,9606.ENSP00000283147,9606.ENSP00000284240,9606.ENSP00000286301,9606.ENSP00000287295,9606.ENSP00000295228,9606.ENSP00000297904,9606.ENSP00000299198,9606.ENSP00000299427,9606.ENSP00000301244,9606.ENSP00000303208,9606.ENSP00000304408,9606.ENSP00000305769,9606.ENSP00000305988,9606.ENSP00000306449,9606.ENSP00000309096,9606.ENSP00000309689,9606.ENSP00000311697,9606.ENSP00000312652,9606.ENSP00000313752,9606.ENSP00000314649,9606.ENSP00000314709,9606.ENSP00000316338,9606.ENSP00000317272,9606.ENSP00000324105,9606.ENSP00000327513,9606.ENSP00000330393,9606.ENSP00000330523,9606.ENSP00000331210,9606.ENSP00000331831,9606.ENSP00000333769,9606.ENSP00000334374,9606.ENSP00000334928,9606.ENSP00000335074,9606.ENSP00000340409,9606.ENSP00000341170,9606.ENSP00000341911,9606.ENSP00000342098,9606.ENSP00000344155,9606.ENSP00000344786,9606.ENSP00000345179,9606.ENSP00000345229,9606.ENSP00000346839,9606.ENSP00000347409,9606.ENSP00000347457,9606.ENSP00000347591,9606.ENSP00000347942,9606.ENSP00000349486,9606.ENSP00000351497,9606.ENSP00000351905,9606.ENSP00000352288,9606.ENSP00000354207,9606.ENSP00000355231,9606.ENSP00000355809,9606.ENSP00000356056,9606.ENSP00000357065,9606.ENSP00000357073,9606.ENSP00000360120,9606.ENSP00000361423,9606.ENSP00000362205,9606.ENSP00000362560,9606.ENSP00000362924,9606.ENSP00000363081,9606.ENSP00000363827,9606.ENSP00000364210,9606.ENSP00000364979,9606.ENSP00000366091,9606.ENSP00000366288,9606.ENSP00000367151,9606.ENSP00000367459,9606.ENSP00000368314,9606.ENSP00000368389,9606.ENSP00000368544,9606.ENSP00000368678,9606.ENSP00000368683,9606.ENSP00000376421,9606.ENSP00000376458,9606.ENSP00000377284,9606.ENSP00000379097,9606.ENSP00000381185,9606.ENSP00000381231,9606.ENSP00000383303,9606.ENSP00000383392,9606.ENSP00000384084,9606.ENSP00000384364,9606.ENSP00000385675,9606.ENSP00000387356,9606.ENSP00000393847,9606.ENSP00000398698,9606.ENSP00000399229,9606.ENSP00000409007,9606.ENSP00000410294,9606.ENSP00000414378,9606.ENSP00000416255,9606.ENSP00000420321,9606.ENSP00000422464,9606.ENSP00000422591,9606.ENSP00000436607,9606.ENSP00000442600,9606.ENSP00000446252,9606.ENSP00000446278,9606.ENSP00000451300,9606.ENSP00000455215,9606.ENSP00000463325,9606.ENSP00000463653,9606.ENSP00000467537,9606.ENSP00000477908,9606.ENSP00000481309,9606.ENSP00000485478,9606.ENSP00000490083,9606.ENSP00000495507,9606.ENSP00000500193	SEMA3F,CX3CL1,RTN4R,GRN,CBLN4,ARSA,SFRP1,APLP1,TGFB1,LAMB1,PPP3R1,PKD2,TNN,C3,SEZ6L,LIF,APOE,NCAN,DNAJB1,RIDA,CHL1,HTRA2,HS6ST1,CDH1,SEMA7A,ATRN,NOTCH3,TOP2B,BCHE,ARSB,VCAN,TNC,CLSTN3,ERBB3,CDH2,TP53,ERBB2,BOC,GFRA3,EPHA1,PTS,BMP6,THY1,CSF1R,AIFM1,INHBB,VEGFD,CKB,TPP1,SPINT2,PCSK9,COL3A1,SMAD1,ALCAM,GPR37,B4GAT1,LRCH4,FGF5,LEP,SSNA1,ALDH5A1,ZHX2,BAIAP2,MET,ENO3,CSF1,LEPR,CTHRC1,BCAN,GAS6,BSG,SLITRK2,PTPRB,GHRL,SMPD1,PTN,PALM,SPINT1,ABCA2,NFASC,APOD,DNER,FN1,KEL,DNM3,GFRA1,RET,SCRIB,FCGR2B,TGFBR2,PLXNB2,NTRK3,BECN1,ENAH,DYNLT1,IGSF8,IGSF9,ROR1,ABL1,TREM2,VSTM2L,GSN,DKK1,HSPG2,AGER,COL4A1,MOG,SLITRK1,PCDH17,KIAA0319,NRCAM,NGRN,VIT,AGRN,EDN1,SDK2,CDON,FOLR1,AREG,BCL2,CBS,DSCAM,NCAM2,DTNB,NPY,IL6,ACAN,PLA2G10,TNF,MXRA8,GDNF,FGFR2,EFNA4,EIF4G1,ROBO1,PDGFC,SLIT2,ADM,DAG1,SOD2,LRTM2,NUMB,ADGRG1,PTPRM,RBFOX3,PTPRS,CCL3,SPINK6,CDHR1,ATP6AP2,SLITRK6,BTD
GO Process	GO:0032757	Positive regulation of interleukin-8 production	16	65	0.73	1.43e-05	9606.ENSP00000009530,9606.ENSP00000217407,9606.ENSP00000223095,9606.ENSP00000255409,9606.ENSP00000296795,9606.ENSP00000312286,9606.ENSP00000312652,9606.ENSP00000331746,9606.ENSP00000356969,9606.ENSP00000357012,9606.ENSP00000364802,9606.ENSP00000375618,9606.ENSP00000378856,9606.ENSP00000385675,9606.ENSP00000389814,9606.ENSP00000398698	CD74,LBP,SERPINE1,CHI3L1,TLR3,PLA2G1B,LEP,CALCA,APOA2,CD244,HSPA1A,LILRA2,LGALS9,IL6,ADIPOQ,TNF
GO Process	GO:0097191	Extrinsic apoptotic signaling pathway	21	113	0.61	1.45e-05	9606.ENSP00000006053,9606.ENSP00000162749,9606.ENSP00000220772,9606.ENSP00000221132,9606.ENSP00000221930,9606.ENSP00000256637,9606.ENSP00000261023,9606.ENSP00000267101,9606.ENSP00000276431,9606.ENSP00000293825,9606.ENSP00000296795,9606.ENSP00000318822,9606.ENSP00000356694,9606.ENSP00000365435,9606.ENSP00000373489,9606.ENSP00000381185,9606.ENSP00000398698,9606.ENSP00000411355,9606.ENSP00000478927,9606.ENSP00000495951,9606.ENSP00000498466	CX3CL1,TNFRSF1A,SFRP1,TNFRSF10A,TGFB1,SORT1,ITGAV,ERBB3,TNFRSF10B,TNFSF12,TLR3,BID,FASLG,TNFRSF1B,KRT18,BCL2,TNF,PTPRC,YAP1,KITLG,FAS
GO Process	GO:0000902	Cell morphogenesis	65	708	0.3	1.5e-05	9606.ENSP00000002829,9606.ENSP00000043402,9606.ENSP00000216181,9606.ENSP00000221891,9606.ENSP00000221930,9606.ENSP00000222390,9606.ENSP00000222399,9606.ENSP00000239462,9606.ENSP00000256509,9606.ENSP00000261023,9606.ENSP00000261918,9606.ENSP00000262919,9606.ENSP00000263388,9606.ENSP00000264331,9606.ENSP00000269571,9606.ENSP00000273395,9606.ENSP00000274721,9606.ENSP00000275815,9606.ENSP00000286301,9606.ENSP00000290271,9606.ENSP00000301244,9606.ENSP00000305988,9606.ENSP00000306253,9606.ENSP00000309096,9606.ENSP00000311502,9606.ENSP00000313752,9606.ENSP00000316338,9606.ENSP00000317272,9606.ENSP00000333769,9606.ENSP00000334374,9606.ENSP00000341170,9606.ENSP00000344786,9606.ENSP00000346839,9606.ENSP00000347942,9606.ENSP00000349486,9606.ENSP00000352288,9606.ENSP00000352798,9606.ENSP00000355809,9606.ENSP00000357073,9606.ENSP00000361423,9606.ENSP00000362560,9606.ENSP00000363040,9606.ENSP00000363081,9606.ENSP00000364140,9606.ENSP00000366288,9606.ENSP00000368314,9606.ENSP00000368683,9606.ENSP00000369375,9606.ENSP00000381185,9606.ENSP00000383303,9606.ENSP00000393847,9606.ENSP00000409007,9606.ENSP00000410294,9606.ENSP00000414378,9606.ENSP00000420321,9606.ENSP00000422591,9606.ENSP00000437550,9606.ENSP00000442600,9606.ENSP00000446278,9606.ENSP00000451300,9606.ENSP00000453302,9606.ENSP00000463325,9606.ENSP00000478927,9606.ENSP00000485478,9606.ENSP00000495507	SEMA3F,RTN4R,MYH9,APLP1,TGFB1,HGF,LAMB1,TNN,CHL1,ITGAV,SEMA7A,ATRN,NOTCH3,TOP2B,ERBB2,BOC,GFRA3,EPHA1,CSF1R,STC1,SPINT2,ALCAM,ITPR1,B4GAT1,HEG1,SSNA1,BAIAP2,MET,BSG,SLITRK2,PTN,NFASC,FN1,RET,SCRIB,PLXNB2,COL18A1,ENAH,IGSF9,ABL1,VSTM2L,MEGF9,DKK1,COL15A1,SLITRK1,NRCAM,EDN1,TEK,BCL2,DSCAM,PLA2G10,GDNF,FGFR2,EFNA4,ROBO1,SLIT2,LATS1,DAG1,LRTM2,NUMB,ADAM8,PTPRM,YAP1,CDHR1,SLITRK6
GO Process	GO:0002702	Positive regulation of production of molecular mediator of immune response	23	135	0.57	1.59e-05	9606.ENSP00000009530,9606.ENSP00000221930,9606.ENSP00000261918,9606.ENSP00000280357,9606.ENSP00000288135,9606.ENSP00000296795,9606.ENSP00000303920,9606.ENSP00000315997,9606.ENSP00000317714,9606.ENSP00000324890,9606.ENSP00000347948,9606.ENSP00000356792,9606.ENSP00000357012,9606.ENSP00000361359,9606.ENSP00000368538,9606.ENSP00000376197,9606.ENSP00000385675,9606.ENSP00000387211,9606.ENSP00000405573,9606.ENSP00000411355,9606.ENSP00000415743,9606.ENSP00000483599,9606.ENSP00000497910	CD74,TGFB1,SEMA7A,IL18,KIT,TLR3,MZB1,LILRB1,STX4,CD28,TNFRSF14,XCL1,CD244,CD40,TNFRSF4,TFRC,IL6,IL18R1,GPI,PTPRC,CD36,SPON2,B2M
GO Process	GO:0097190	Apoptotic signaling pathway	38	318	0.42	1.6e-05	9606.ENSP00000003302,9606.ENSP00000006053,9606.ENSP00000162749,9606.ENSP00000220772,9606.ENSP00000221132,9606.ENSP00000221930,9606.ENSP00000226279,9606.ENSP00000256637,9606.ENSP00000258080,9606.ENSP00000261023,9606.ENSP00000265433,9606.ENSP00000267101,9606.ENSP00000269305,9606.ENSP00000276431,9606.ENSP00000287295,9606.ENSP00000293825,9606.ENSP00000295228,9606.ENSP00000296444,9606.ENSP00000296795,9606.ENSP00000306253,9606.ENSP00000318822,9606.ENSP00000324890,9606.ENSP00000342681,9606.ENSP00000356694,9606.ENSP00000361423,9606.ENSP00000365435,9606.ENSP00000373489,9606.ENSP00000379438,9606.ENSP00000381185,9606.ENSP00000384849,9606.ENSP00000398698,9606.ENSP00000401445,9606.ENSP00000411355,9606.ENSP00000433208,9606.ENSP00000446252,9606.ENSP00000478927,9606.ENSP00000495951,9606.ENSP00000498466	USP28,CX3CL1,TNFRSF1A,SFRP1,TNFRSF10A,TGFB1,CD38,SORT1,HTRA2,ITGAV,NBN,ERBB3,TP53,TNFRSF10B,AIFM1,TNFSF12,INHBB,SHISA5,TLR3,ITPR1,BID,CD28,CD5,FASLG,ABL1,TNFRSF1B,KRT18,UMOD,BCL2,CDKN1A,TNF,ERN1,PTPRC,PTH,SOD2,YAP1,KITLG,FAS
GO Process	GO:0006082	Organic acid metabolic process	75	868	0.27	1.69e-05	9606.ENSP00000009530,9606.ENSP00000162749,9606.ENSP00000169298,9606.ENSP00000217426,9606.ENSP00000219345,9606.ENSP00000219599,9606.ENSP00000222002,9606.ENSP00000225275,9606.ENSP00000245907,9606.ENSP00000248923,9606.ENSP00000254878,9606.ENSP00000258317,9606.ENSP00000261714,9606.ENSP00000262288,9606.ENSP00000264170,9606.ENSP00000265627,9606.ENSP00000269305,9606.ENSP00000280097,9606.ENSP00000280362,9606.ENSP00000281243,9606.ENSP00000284031,9606.ENSP00000297494,9606.ENSP00000297785,9606.ENSP00000299299,9606.ENSP00000302620,9606.ENSP00000306606,9606.ENSP00000312286,9606.ENSP00000312652,9606.ENSP00000313432,9606.ENSP00000314649,9606.ENSP00000318868,9606.ENSP00000324105,9606.ENSP00000324343,9606.ENSP00000333664,9606.ENSP00000335620,9606.ENSP00000345341,9606.ENSP00000347495,9606.ENSP00000353720,9606.ENSP00000356905,9606.ENSP00000357535,9606.ENSP00000359539,9606.ENSP00000360687,9606.ENSP00000361471,9606.ENSP00000364649,9606.ENSP00000368066,9606.ENSP00000368517,9606.ENSP00000368683,9606.ENSP00000369814,9606.ENSP00000371152,9606.ENSP00000377284,9606.ENSP00000377696,9606.ENSP00000378897,9606.ENSP00000380070,9606.ENSP00000380856,9606.ENSP00000381231,9606.ENSP00000384296,9606.ENSP00000385763,9606.ENSP00000389814,9606.ENSP00000393847,9606.ENSP00000399415,9606.ENSP00000405573,9606.ENSP00000415743,9606.ENSP00000424630,9606.ENSP00000428540,9606.ENSP00000430950,9606.ENSP00000443459,9606.ENSP00000444788,9606.ENSP00000477639,9606.ENSP00000483403,9606.ENSP00000486361,9606.ENSP00000497642,9606.ENSP00000499140,9606.ENSP00000499199,9606.ENSP00000500193,9606.ENSP00000500990	CD74,TNFRSF1A,ST6GAL1,AHCY,PLA2G15,CRYM,SULT2A1,MPO,C3,GGT1,RIDA,NPL,BLMH,SCPEP1,KYNU,PON3,TP53,HNMT,PTS,QDPR,DDAH1,NOS3,ALDH1A1,PCBD1,AGXT,ADH1B,PLA2G1B,LEP,GRHPR,ALDH5A1,SHMT1,ENO3,UPB1,ACAA1,GSTA1,PTGES2,WARS1,CES1,VNN1,ECHS1,GOT1,PTGDS,ASS1,SDHB,HAO1,ECHDC3,EDN1,AKR1C4,ASAH1,FOLR1,NIT2,ASAH2,GAPDH,FTCD,CBS,ACY1,PTGR1,ADIPOQ,PLA2G10,KYAT1,GPI,CD36,ADH4,ST3GAL1,IDO1,BCAT1,TDO2,NAGK,GHR,DBI,LPL,CES2,SCLY,BTD,SNCA
GO Process	GO:0019216	Regulation of lipid metabolic process	40	346	0.4	1.72e-05	9606.ENSP00000009530,9606.ENSP00000161559,9606.ENSP00000221930,9606.ENSP00000236850,9606.ENSP00000245907,9606.ENSP00000252486,9606.ENSP00000259607,9606.ENSP00000265643,9606.ENSP00000283147,9606.ENSP00000288135,9606.ENSP00000292408,9606.ENSP00000295666,9606.ENSP00000295834,9606.ENSP00000297258,9606.ENSP00000308815,9606.ENSP00000312652,9606.ENSP00000330382,9606.ENSP00000332656,9606.ENSP00000342109,9606.ENSP00000344155,9606.ENSP00000345179,9606.ENSP00000353720,9606.ENSP00000356969,9606.ENSP00000360293,9606.ENSP00000362205,9606.ENSP00000362817,9606.ENSP00000369375,9606.ENSP00000371152,9606.ENSP00000378394,9606.ENSP00000389814,9606.ENSP00000398698,9606.ENSP00000398736,9606.ENSP00000418009,9606.ENSP00000430269,9606.ENSP00000436607,9606.ENSP00000451206,9606.ENSP00000454071,9606.ENSP00000465356,9606.ENSP00000471477,9606.ENSP00000500990	CD74,CEACAM1,TGFB1,APOA1,C3,APOE,CCL21,GAL,BMP6,KIT,FGFR4,IGFBP7,FABP1,FABP5,CCL19,LEP,PDGFB,ENPP7,SERPINA12,ABCA2,APOD,CES1,APOA2,SORBS1,TREM2,FABP3,TEK,ASAH1,PSAP,ADIPOQ,TNF,CCN1,RARRES2,EPHX2,ADM,NPC2,LDLR,APOC1,FGF21,SNCA
GO Process	GO:1901565	Organonitrogen compound catabolic process	90	1113	0.25	1.72e-05	9606.ENSP00000003302,9606.ENSP00000161559,9606.ENSP00000181383,9606.ENSP00000188790,9606.ENSP00000210060,9606.ENSP00000217131,9606.ENSP00000217426,9606.ENSP00000218516,9606.ENSP00000219345,9606.ENSP00000219599,9606.ENSP00000220763,9606.ENSP00000221930,9606.ENSP00000227266,9606.ENSP00000235628,9606.ENSP00000236671,9606.ENSP00000247933,9606.ENSP00000248923,9606.ENSP00000252486,9606.ENSP00000254878,9606.ENSP00000255409,9606.ENSP00000257770,9606.ENSP00000258080,9606.ENSP00000258317,9606.ENSP00000259486,9606.ENSP00000261714,9606.ENSP00000264170,9606.ENSP00000265132,9606.ENSP00000266031,9606.ENSP00000274306,9606.ENSP00000280097,9606.ENSP00000281243,9606.ENSP00000284031,9606.ENSP00000287156,9606.ENSP00000295317,9606.ENSP00000297494,9606.ENSP00000299427,9606.ENSP00000300060,9606.ENSP00000301738,9606.ENSP00000302620,9606.ENSP00000302728,9606.ENSP00000303208,9606.ENSP00000306920,9606.ENSP00000314606,9606.ENSP00000314649,9606.ENSP00000317468,9606.ENSP00000318629,9606.ENSP00000318868,9606.ENSP00000324343,9606.ENSP00000326813,9606.ENSP00000332656,9606.ENSP00000337053,9606.ENSP00000340409,9606.ENSP00000345344,9606.ENSP00000345672,9606.ENSP00000349687,9606.ENSP00000352264,9606.ENSP00000353826,9606.ENSP00000357535,9606.ENSP00000357981,9606.ENSP00000359539,9606.ENSP00000359664,9606.ENSP00000360635,9606.ENSP00000360997,9606.ENSP00000361965,9606.ENSP00000363603,9606.ENSP00000364212,9606.ENSP00000366243,9606.ENSP00000368920,9606.ENSP00000371152,9606.ENSP00000376911,9606.ENSP00000378897,9606.ENSP00000379038,9606.ENSP00000379438,9606.ENSP00000380856,9606.ENSP00000381231,9606.ENSP00000382731,9606.ENSP00000384262,9606.ENSP00000393847,9606.ENSP00000399415,9606.ENSP00000408411,9606.ENSP00000414904,9606.ENSP00000418525,9606.ENSP00000430950,9606.ENSP00000444788,9606.ENSP00000454071,9606.ENSP00000458537,9606.ENSP00000463069,9606.ENSP00000477572,9606.ENSP00000477639,9606.ENSP00000499199	USP28,CEACAM1,CPB2,FAP,DHPS,CTSZ,AHCY,GLA,PLA2G15,CRYM,CPQ,TGFB1,CTSC,NT5C1A,CTSD,IDUA,GGT1,APOE,RIDA,CHI3L1,NT5E,HTRA2,NPL,ENPP2,BLMH,KYNU,AMBP,HYAL1,GZMA,HNMT,QDPR,DDAH1,UBE2L6,RNF149,NOS3,TPP1,ANPEP,KCTD5,AGXT,GUSB,PCSK9,GLB1,SGSH,ALDH5A1,CHMP6,VPS37A,SHMT1,UPB1,YOD1,ENPP7,SEL1L,SMPD1,CTSL,CTSB,GM2A,CD2AP,LONP1,ECHS1,CTSS,GOT1,CTBS,DPP7,ADAMTS13,ADA,FUCA1,CDA,CEMIP2,NHLRC3,ASAH1,LGMN,ASAH2,TYMP,UMOD,FTCD,CBS,ADA2,HPSE,PLA2G10,KYAT1,LAMP2,CTSO,MME,IDO1,TDO2,LDLR,CTRL,RNF43,HMOX2,NAGK,SCLY
GO Process	GO:0016192	Vesicle-mediated transport	101	1298	0.23	1.74e-05	9606.ENSP00000161559,9606.ENSP00000215730,9606.ENSP00000216181,9606.ENSP00000221891,9606.ENSP00000234347,9606.ENSP00000240079,9606.ENSP00000246006,9606.ENSP00000252486,9606.ENSP00000253083,9606.ENSP00000256637,9606.ENSP00000259053,9606.ENSP00000259486,9606.ENSP00000261023,9606.ENSP00000262776,9606.ENSP00000264896,9606.ENSP00000268150,9606.ENSP00000269299,9606.ENSP00000273784,9606.ENSP00000274368,9606.ENSP00000274532,9606.ENSP00000275560,9606.ENSP00000284885,9606.ENSP00000288135,9606.ENSP00000291744,9606.ENSP00000293778,9606.ENSP00000299155,9606.ENSP00000299882,9606.ENSP00000305255,9606.ENSP00000305647,9606.ENSP00000306512,9606.ENSP00000307275,9606.ENSP00000312652,9606.ENSP00000315997,9606.ENSP00000317272,9606.ENSP00000317468,9606.ENSP00000317714,9606.ENSP00000318629,9606.ENSP00000318916,9606.ENSP00000320821,9606.ENSP00000323280,9606.ENSP00000330393,9606.ENSP00000331746,9606.ENSP00000331831,9606.ENSP00000333298,9606.ENSP00000338934,9606.ENSP00000341141,9606.ENSP00000342681,9606.ENSP00000345229,9606.ENSP00000345344,9606.ENSP00000345837,9606.ENSP00000346032,9606.ENSP00000346990,9606.ENSP00000347457,9606.ENSP00000348888,9606.ENSP00000349252,9606.ENSP00000349437,9606.ENSP00000349486,9606.ENSP00000349929,9606.ENSP00000351497,9606.ENSP00000351905,9606.ENSP00000352071,9606.ENSP00000353720,9606.ENSP00000353731,9606.ENSP00000355231,9606.ENSP00000360687,9606.ENSP00000361087,9606.ENSP00000361423,9606.ENSP00000362205,9606.ENSP00000362711,9606.ENSP00000362924,9606.ENSP00000363827,9606.ENSP00000364210,9606.ENSP00000364802,9606.ENSP00000370767,9606.ENSP00000373489,9606.ENSP00000373539,9606.ENSP00000374274,9606.ENSP00000375616,9606.ENSP00000376197,9606.ENSP00000376792,9606.ENSP00000377284,9606.ENSP00000378118,9606.ENSP00000378131,9606.ENSP00000378845,9606.ENSP00000380948,9606.ENSP00000381492,9606.ENSP00000383115,9606.ENSP00000389326,9606.ENSP00000392767,9606.ENSP00000405453,9606.ENSP00000415743,9606.ENSP00000436607,9606.ENSP00000454071,9606.ENSP00000455897,9606.ENSP00000462468,9606.ENSP00000474412,9606.ENSP00000477908,9606.ENSP00000483403,9606.ENSP00000487363,9606.ENSP00000497444,9606.ENSP00000500990	CEACAM1,SNAP29,MYH9,APLP1,PRTN3,WASHC3,CD93,APOE,HIP1R,SORT1,CD302,ENPP2,ITGAV,LGALS3BP,SCARB2,MFGE8,ASGR1,AHSG,CRHBP,TIMD4,SSC4D,TMPRSS15,KIT,FCN2,CXCL16,AMN,TMPRSS5,STX8,VAMP5,CXCL8,SCAMP3,LEP,LILRB1,MET,CHMP6,STX4,VPS37A,MARCO,KIF1C,CD6,LEPR,CALCA,GAS6,LAMP1,EZR,SIGLEC1,CD5,DNER,CTSL,DPY30,ANXA2,SCARA5,DNM3,PIGR,ITGAL,IGF2R,SCRIB,ENTR1,FCGR2B,TGFBR2,CD163,CES1,DPP4,BECN1,PTGDS,SNCG,ABL1,TREM2,TXLNA,GSN,HSPG2,AGER,HSPA1A,GP2,KRT18,STAB2,SSC5D,LILRB4,TFRC,VTI1A,FOLR1,CCL8,CFI,LAT,ITGB2,LAT2,COLEC12,ACE2,S100A13,MSR1,CD36,ADM,LDLR,MRC1,YES1,CCL5,CCL3,GHR,HAVCR1,LRPAP1,SNCA
GO Process	GO:0051046	Regulation of secretion	59	620	0.32	1.76e-05	9606.ENSP00000009530,9606.ENSP00000161559,9606.ENSP00000162749,9606.ENSP00000181383,9606.ENSP00000215781,9606.ENSP00000217386,9606.ENSP00000220772,9606.ENSP00000221930,9606.ENSP00000226279,9606.ENSP00000231228,9606.ENSP00000237837,9606.ENSP00000249075,9606.ENSP00000252486,9606.ENSP00000253083,9606.ENSP00000262262,9606.ENSP00000265643,9606.ENSP00000267101,9606.ENSP00000272190,9606.ENSP00000274368,9606.ENSP00000276571,9606.ENSP00000283147,9606.ENSP00000290271,9606.ENSP00000295228,9606.ENSP00000312286,9606.ENSP00000312652,9606.ENSP00000315997,9606.ENSP00000317714,9606.ENSP00000319883,9606.ENSP00000333298,9606.ENSP00000333769,9606.ENSP00000335074,9606.ENSP00000338934,9606.ENSP00000340864,9606.ENSP00000346032,9606.ENSP00000351497,9606.ENSP00000352264,9606.ENSP00000353259,9606.ENSP00000353720,9606.ENSP00000361087,9606.ENSP00000361965,9606.ENSP00000362205,9606.ENSP00000365435,9606.ENSP00000368683,9606.ENSP00000370542,9606.ENSP00000378856,9606.ENSP00000380948,9606.ENSP00000384719,9606.ENSP00000385675,9606.ENSP00000387662,9606.ENSP00000389814,9606.ENSP00000393847,9606.ENSP00000398698,9606.ENSP00000409007,9606.ENSP00000420298,9606.ENSP00000453302,9606.ENSP00000465500,9606.ENSP00000474412,9606.ENSP00000498441,9606.ENSP00000500990	CD74,CEACAM1,TNFRSF1A,CPB2,OSM,OXT,SFRP1,TGFB1,CD38,IL12B,FGF23,LIF,APOE,HIP1R,CD33,GAL,ERBB3,REN,CRHBP,CRH,BMP6,STC1,INHBB,PLA2G1B,LEP,LILRB1,STX4,ADGRE2,LAMP1,BSG,GHRL,EZR,C1QTNF1,ANXA2,FCGR2B,CD2AP,CD300A,CES1,SNCG,ADA,TREM2,TNFRSF1B,EDN1,SDC1,LGALS9,ITGB2,VSNL1,IL6,GCG,ADIPOQ,PLA2G10,TNF,GDNF,CD200,ADAM8,TNFRSF11A,CCL5,FGA,SNCA
GO Process	GO:1901136	Carbohydrate derivative catabolic process	26	170	0.52	1.83e-05	9606.ENSP00000217426,9606.ENSP00000218516,9606.ENSP00000221930,9606.ENSP00000235628,9606.ENSP00000247933,9606.ENSP00000255409,9606.ENSP00000257770,9606.ENSP00000258317,9606.ENSP00000266031,9606.ENSP00000297785,9606.ENSP00000301149,9606.ENSP00000302728,9606.ENSP00000306920,9606.ENSP00000314606,9606.ENSP00000324343,9606.ENSP00000345344,9606.ENSP00000349687,9606.ENSP00000359664,9606.ENSP00000361965,9606.ENSP00000363603,9606.ENSP00000364212,9606.ENSP00000366243,9606.ENSP00000379038,9606.ENSP00000382731,9606.ENSP00000384262,9606.ENSP00000477639	AHCY,GLA,TGFB1,NT5C1A,IDUA,CHI3L1,NT5E,NPL,HYAL1,ALDH1A1,GPD1,GUSB,GLB1,SGSH,UPB1,CTSL,GM2A,CTBS,ADA,FUCA1,CDA,CEMIP2,TYMP,ADA2,HPSE,NAGK
GO Process	GO:0010035	Response to inorganic substance	53	532	0.34	1.89e-05	9606.ENSP00000216714,9606.ENSP00000225275,9606.ENSP00000233809,9606.ENSP00000237596,9606.ENSP00000237837,9606.ENSP00000239367,9606.ENSP00000254722,9606.ENSP00000256104,9606.ENSP00000257770,9606.ENSP00000260599,9606.ENSP00000261769,9606.ENSP00000264005,9606.ENSP00000267814,9606.ENSP00000274368,9606.ENSP00000283147,9606.ENSP00000287295,9606.ENSP00000288135,9606.ENSP00000295228,9606.ENSP00000295834,9606.ENSP00000296871,9606.ENSP00000297350,9606.ENSP00000297494,9606.ENSP00000298510,9606.ENSP00000299855,9606.ENSP00000308815,9606.ENSP00000333769,9606.ENSP00000340409,9606.ENSP00000353826,9606.ENSP00000355231,9606.ENSP00000355601,9606.ENSP00000355759,9606.ENSP00000360997,9606.ENSP00000361423,9606.ENSP00000361471,9606.ENSP00000361965,9606.ENSP00000368683,9606.ENSP00000370542,9606.ENSP00000371554,9606.ENSP00000376197,9606.ENSP00000376911,9606.ENSP00000379097,9606.ENSP00000379438,9606.ENSP00000381185,9606.ENSP00000385675,9606.ENSP00000401445,9606.ENSP00000405573,9606.ENSP00000408025,9606.ENSP00000433208,9606.ENSP00000434717,9606.ENSP00000446252,9606.ENSP00000497910,9606.ENSP00000498441,9606.ENSP00000500990	APEX1,MPO,IGFBP2,PKD2,FGF23,LRP11,SERPINF1,FABP4,NT5E,KHK,CDH1,LCAT,SORD,CRHBP,BMP6,AIFM1,KIT,INHBB,FABP1,CSF2,TNFRSF11B,NOS3,PRDX3,MMP3,CCL19,BSG,SMPD1,LONP1,BECN1,EGLN1,PARP1,ADAMTS13,ABL1,ASS1,ADA,EDN1,SDC1,SOD3,TFRC,LGMN,AREG,UMOD,BCL2,IL6,ERN1,GPI,FBP1,PTH,IL18BP,SOD2,B2M,FGA,SNCA
GO Process	GO:1903557	Positive regulation of tumor necrosis factor superfamily cytokine production	20	105	0.62	1.89e-05	9606.ENSP00000217407,9606.ENSP00000231228,9606.ENSP00000259396,9606.ENSP00000284818,9606.ENSP00000296795,9606.ENSP00000308815,9606.ENSP00000312002,9606.ENSP00000312652,9606.ENSP00000364210,9606.ENSP00000375618,9606.ENSP00000378856,9606.ENSP00000381386,9606.ENSP00000385675,9606.ENSP00000404236,9606.ENSP00000411355,9606.ENSP00000415743,9606.ENSP00000453302,9606.ENSP00000477908,9606.ENSP00000483599,9606.ENSP00000497642	LBP,IL12B,ORM1,LY96,TLR3,CCL19,HAVCR2,LEP,AGER,LILRA2,LGALS9,DDT,IL6,LILRA5,PTPRC,CD36,ADAM8,CCL3,SPON2,LPL
GO Process	GO:0008015	Blood circulation	44	403	0.38	1.92e-05	9606.ENSP00000161559,9606.ENSP00000217131,9606.ENSP00000217386,9606.ENSP00000221930,9606.ENSP00000226279,9606.ENSP00000252486,9606.ENSP00000262288,9606.ENSP00000272190,9606.ENSP00000283147,9606.ENSP00000284031,9606.ENSP00000297494,9606.ENSP00000300060,9606.ENSP00000305651,9606.ENSP00000310036,9606.ENSP00000311127,9606.ENSP00000312652,9606.ENSP00000321853,9606.ENSP00000330382,9606.ENSP00000331746,9606.ENSP00000331831,9606.ENSP00000347379,9606.ENSP00000347409,9606.ENSP00000361027,9606.ENSP00000361423,9606.ENSP00000362924,9606.ENSP00000368683,9606.ENSP00000369375,9606.ENSP00000371554,9606.ENSP00000377055,9606.ENSP00000379438,9606.ENSP00000381231,9606.ENSP00000384364,9606.ENSP00000389326,9606.ENSP00000389814,9606.ENSP00000398698,9606.ENSP00000422591,9606.ENSP00000428976,9606.ENSP00000433488,9606.ENSP00000436607,9606.ENSP00000441954,9606.ENSP00000446252,9606.ENSP00000462468,9606.ENSP00000490083,9606.ENSP00000498441	CEACAM1,CTSZ,OXT,TGFB1,CD38,APOE,SCPEP1,REN,BMP6,DDAH1,NOS3,ANPEP,CXCL10,CD34,VEGFB,LEP,SERPINF2,PDGFB,CALCA,GAS6,OCLN,KEL,AMOT,ABL1,GSN,EDN1,TEK,SOD3,PRCP,UMOD,CBS,NPY,ACE2,ADIPOQ,TNF,SLIT2,PTP4A3,FLI1,ADM,SMAD5,SOD2,YES1,ATP6AP2,FGA
GO Process	GO:0031325	Positive regulation of cellular metabolic process	201	3114	0.15	1.92e-05	9606.ENSP00000006053,9606.ENSP00000009530,9606.ENSP00000011653,9606.ENSP00000162749,9606.ENSP00000166139,9606.ENSP00000215781,9606.ENSP00000216714,9606.ENSP00000220772,9606.ENSP00000221132,9606.ENSP00000221930,9606.ENSP00000222390,9606.ENSP00000222553,9606.ENSP00000223795,9606.ENSP00000225474,9606.ENSP00000226279,9606.ENSP00000230990,9606.ENSP00000231228,9606.ENSP00000234310,9606.ENSP00000236850,9606.ENSP00000237596,9606.ENSP00000237837,9606.ENSP00000244869,9606.ENSP00000245907,9606.ENSP00000248114,9606.ENSP00000249075,9606.ENSP00000252486,9606.ENSP00000252809,9606.ENSP00000254878,9606.ENSP00000255409,9606.ENSP00000259486,9606.ENSP00000259607,9606.ENSP00000261769,9606.ENSP00000261918,9606.ENSP00000261937,9606.ENSP00000262262,9606.ENSP00000262947,9606.ENSP00000263388,9606.ENSP00000264246,9606.ENSP00000265433,9606.ENSP00000265643,9606.ENSP00000266980,9606.ENSP00000267101,9606.ENSP00000269305,9606.ENSP00000269571,9606.ENSP00000275815,9606.ENSP00000276431,9606.ENSP00000280357,9606.ENSP00000282728,9606.ENSP00000283147,9606.ENSP00000284031,9606.ENSP00000286301,9606.ENSP00000288135,9606.ENSP00000290200,9606.ENSP00000292408,9606.ENSP00000293379,9606.ENSP00000295228,9606.ENSP00000295379,9606.ENSP00000295834,9606.ENSP00000296795,9606.ENSP00000296871,9606.ENSP00000296930,9606.ENSP00000297494,9606.ENSP00000297904,9606.ENSP00000299299,9606.ENSP00000299601,9606.ENSP00000300659,9606.ENSP00000301149,9606.ENSP00000301691,9606.ENSP00000303208,9606.ENSP00000303356,9606.ENSP00000305651,9606.ENSP00000305769,9606.ENSP00000306449,9606.ENSP00000306512,9606.ENSP00000308716,9606.ENSP00000308815,9606.ENSP00000311127,9606.ENSP00000311697,9606.ENSP00000312286,9606.ENSP00000312652,9606.ENSP00000312673,9606.ENSP00000315997,9606.ENSP00000317272,9606.ENSP00000318916,9606.ENSP00000321853,9606.ENSP00000322316,9606.ENSP00000323280,9606.ENSP00000324890,9606.ENSP00000327513,9606.ENSP00000327824,9606.ENSP00000330382,9606.ENSP00000330393,9606.ENSP00000331746,9606.ENSP00000331831,9606.ENSP00000332656,9606.ENSP00000335074,9606.ENSP00000337014,9606.ENSP00000338171,9606.ENSP00000338235,9606.ENSP00000339328,9606.ENSP00000339730,9606.ENSP00000340409,9606.ENSP00000344155,9606.ENSP00000345341,9606.ENSP00000346032,9606.ENSP00000346537,9606.ENSP00000347591,9606.ENSP00000347942,9606.ENSP00000347948,9606.ENSP00000349486,9606.ENSP00000349493,9606.ENSP00000351905,9606.ENSP00000352288,9606.ENSP00000353259,9606.ENSP00000354207,9606.ENSP00000355231,9606.ENSP00000355601,9606.ENSP00000355759,9606.ENSP00000357012,9606.ENSP00000357448,9606.ENSP00000360120,9606.ENSP00000360293,9606.ENSP00000361359,9606.ENSP00000361423,9606.ENSP00000361471,9606.ENSP00000362205,9606.ENSP00000362817,9606.ENSP00000363081,9606.ENSP00000363804,9606.ENSP00000364210,9606.ENSP00000364802,9606.ENSP00000364885,9606.ENSP00000365435,9606.ENSP00000368389,9606.ENSP00000368678,9606.ENSP00000368683,9606.ENSP00000369375,9606.ENSP00000369500,9606.ENSP00000370114,9606.ENSP00000370698,9606.ENSP00000373354,9606.ENSP00000375629,9606.ENSP00000375873,9606.ENSP00000376188,9606.ENSP00000376197,9606.ENSP00000376458,9606.ENSP00000378845,9606.ENSP00000379097,9606.ENSP00000380948,9606.ENSP00000381185,9606.ENSP00000383303,9606.ENSP00000384262,9606.ENSP00000384364,9606.ENSP00000384849,9606.ENSP00000384973,9606.ENSP00000385675,9606.ENSP00000387662,9606.ENSP00000389326,9606.ENSP00000389814,9606.ENSP00000391748,9606.ENSP00000398698,9606.ENSP00000398736,9606.ENSP00000401445,9606.ENSP00000404131,9606.ENSP00000404236,9606.ENSP00000409007,9606.ENSP00000410294,9606.ENSP00000411355,9606.ENSP00000415743,9606.ENSP00000416255,9606.ENSP00000418009,9606.ENSP00000420321,9606.ENSP00000422464,9606.ENSP00000433208,9606.ENSP00000433488,9606.ENSP00000436607,9606.ENSP00000437550,9606.ENSP00000441954,9606.ENSP00000442600,9606.ENSP00000446252,9606.ENSP00000449795,9606.ENSP00000451040,9606.ENSP00000451506,9606.ENSP00000453302,9606.ENSP00000454071,9606.ENSP00000462468,9606.ENSP00000465356,9606.ENSP00000465500,9606.ENSP00000468308,9606.ENSP00000471477,9606.ENSP00000474412,9606.ENSP00000478490,9606.ENSP00000478927,9606.ENSP00000483345,9606.ENSP00000483403,9606.ENSP00000483552,9606.ENSP00000495951,9606.ENSP00000497910,9606.ENSP00000498466,9606.ENSP00000499092,9606.ENSP00000500990	CX3CL1,CD74,CD4,TNFRSF1A,FSTL3,OSM,APEX1,SFRP1,TNFRSF10A,TGFB1,HGF,NAMPT,TNFSF8,CSF3,CD38,HBEGF,IL12B,PPP3R1,APOA1,PKD2,FGF23,EREG,C3,GFER,LIF,APOE,GDF15,RIDA,CHI3L1,ENPP2,CCL21,CDH1,SEMA7A,FLT4,CD33,MYDGF,NOTCH3,CD80,NBN,GAL,SLC39A5,ERBB3,TP53,ERBB2,EPHA1,TNFRSF10B,IL18,HHEX,BMP6,DDAH1,CSF1R,KIT,IL10RB,FGFR4,ITGA5,INHBB,BMP10,FABP1,TLR3,CSF2,NPM1,NOS3,VEGFD,PCBD1,LEO1,NFATC3,GPD1,SOST,PCSK9,DCXR,CXCL10,SMAD1,GPR37,CXCL8,INHBC,CCL19,VEGFB,FGF5,PLA2G1B,LEP,GH1,LILRB1,MET,MARCO,SERPINF2,COQ7,CD6,CD28,CSF1,IFNLR1,PDGFB,LEPR,CALCA,GAS6,ENPP7,GHRL,HJV,SKAP1,MTDH,PLAUR,THBS4,SMPD1,ABCA2,PTGES2,ANXA2,SMOC2,GFRA1,RET,TNFRSF14,SCRIB,GUCA2A,TGFBR2,PLXNB2,CD300A,NTRK3,BECN1,EGLN1,PARP1,CD244,PBXIP1,ROR1,SORBS1,CD40,ABL1,ASS1,TREM2,FABP3,DKK1,KLF4,AGER,HSPA1A,ZBTB17,TNFRSF1B,NGRN,AGRN,EDN1,TEK,SYAP1,PSIP1,IL6ST,SETMAR,LILRB2,ATG16L1,CRLF1,TFRC,CDON,LAT,AREG,ITGB2,BCL2,DSCAM,HPSE,NPY,CDKN1A,CHCHD10,IL6,GCG,ACE2,ADIPOQ,PILRB,TNF,CCN1,ERN1,TGFA,LILRA5,GDNF,FGFR2,PTPRC,CD36,EIF4G1,RARRES2,ROBO1,PDGFC,PTH,FLI1,ADM,LATS1,SMAD5,DAG1,SOD2,TRIAP1,PGF,TCL1A,ADAM8,LDLR,YES1,APOC1,TNFRSF11A,FAM20A,FGF21,CCL5,YTHDF3,YAP1,HDGFL2,GHR,FURIN,KITLG,B2M,FAS,GPRC5C,SNCA
GO Process	GO:0031100	Animal organ regeneration	16	67	0.72	1.95e-05	9606.ENSP00000181383,9606.ENSP00000212355,9606.ENSP00000221930,9606.ENSP00000222390,9606.ENSP00000248114,9606.ENSP00000314897,9606.ENSP00000331831,9606.ENSP00000349437,9606.ENSP00000351905,9606.ENSP00000356969,9606.ENSP00000364731,9606.ENSP00000381581,9606.ENSP00000385675,9606.ENSP00000398698,9606.ENSP00000436607,9606.ENSP00000451040	CPB2,TGFBR3,TGFB1,HGF,GFER,ANGPT2,GAS6,IGF2R,TGFBR2,APOA2,F7,LCP1,IL6,TNF,ADM,PGF
GO Process	GO:0007409	Axonogenesis	41	363	0.39	2.1e-05	9606.ENSP00000002829,9606.ENSP00000043402,9606.ENSP00000221891,9606.ENSP00000239462,9606.ENSP00000256509,9606.ENSP00000261918,9606.ENSP00000263388,9606.ENSP00000264331,9606.ENSP00000269571,9606.ENSP00000273395,9606.ENSP00000274721,9606.ENSP00000275815,9606.ENSP00000286301,9606.ENSP00000305988,9606.ENSP00000309096,9606.ENSP00000313752,9606.ENSP00000316338,9606.ENSP00000333769,9606.ENSP00000334374,9606.ENSP00000344786,9606.ENSP00000347942,9606.ENSP00000352288,9606.ENSP00000355809,9606.ENSP00000357073,9606.ENSP00000362560,9606.ENSP00000366288,9606.ENSP00000368314,9606.ENSP00000368683,9606.ENSP00000381185,9606.ENSP00000383303,9606.ENSP00000393847,9606.ENSP00000409007,9606.ENSP00000410294,9606.ENSP00000414378,9606.ENSP00000420321,9606.ENSP00000422591,9606.ENSP00000442600,9606.ENSP00000446278,9606.ENSP00000451300,9606.ENSP00000463325,9606.ENSP00000495507	SEMA3F,RTN4R,APLP1,TNN,CHL1,SEMA7A,NOTCH3,TOP2B,ERBB2,BOC,GFRA3,EPHA1,CSF1R,ALCAM,B4GAT1,SSNA1,BAIAP2,BSG,SLITRK2,NFASC,RET,PLXNB2,ENAH,IGSF9,VSTM2L,SLITRK1,NRCAM,EDN1,BCL2,DSCAM,PLA2G10,GDNF,FGFR2,EFNA4,ROBO1,SLIT2,DAG1,LRTM2,NUMB,PTPRM,SLITRK6
GO Process	GO:0007568	Aging	26	172	0.52	2.19e-05	9606.ENSP00000006053,9606.ENSP00000216714,9606.ENSP00000218388,9606.ENSP00000221930,9606.ENSP00000225275,9606.ENSP00000227266,9606.ENSP00000233809,9606.ENSP00000254722,9606.ENSP00000258080,9606.ENSP00000275525,9606.ENSP00000295228,9606.ENSP00000331746,9606.ENSP00000345179,9606.ENSP00000347591,9606.ENSP00000351905,9606.ENSP00000353826,9606.ENSP00000355231,9606.ENSP00000361471,9606.ENSP00000365435,9606.ENSP00000368683,9606.ENSP00000376197,9606.ENSP00000380948,9606.ENSP00000384364,9606.ENSP00000418525,9606.ENSP00000436607,9606.ENSP00000442600	CX3CL1,APEX1,TIMP1,TGFB1,MPO,CTSC,IGFBP2,SERPINF1,HTRA2,IGFBP1,INHBB,CALCA,APOD,GFRA1,TGFBR2,LONP1,BECN1,ASS1,TNFRSF1B,EDN1,TFRC,ITGB2,NPY,MME,ADM,DAG1
GO Process	GO:0006957	Complement activation, alternative pathway	9	16	1.09	2.24e-05	9606.ENSP00000223642,9606.ENSP00000245907,9606.ENSP00000247153,9606.ENSP00000263408,9606.ENSP00000356016,9606.ENSP00000356399,9606.ENSP00000363869,9606.ENSP00000416561,9606.ENSP00000468253	C5,C3,CFP,C9,CR1,CFH,VSIG4,CFB,CFD
GO Process	GO:0006909	Phagocytosis	26	173	0.51	2.4e-05	9606.ENSP00000216181,9606.ENSP00000234347,9606.ENSP00000246006,9606.ENSP00000259053,9606.ENSP00000261023,9606.ENSP00000268150,9606.ENSP00000274532,9606.ENSP00000291744,9606.ENSP00000312652,9606.ENSP00000317272,9606.ENSP00000318916,9606.ENSP00000330393,9606.ENSP00000331831,9606.ENSP00000349252,9606.ENSP00000351497,9606.ENSP00000355231,9606.ENSP00000361423,9606.ENSP00000362205,9606.ENSP00000362924,9606.ENSP00000380948,9606.ENSP00000383115,9606.ENSP00000405453,9606.ENSP00000415743,9606.ENSP00000454071,9606.ENSP00000462468,9606.ENSP00000487363	MYH9,PRTN3,CD93,CD302,ITGAV,MFGE8,TIMD4,FCN2,LEP,MET,MARCO,LEPR,GAS6,ITGAL,FCGR2B,BECN1,ABL1,TREM2,GSN,ITGB2,COLEC12,MSR1,CD36,LDLR,YES1,HAVCR1
GO Process	GO:0007596	Blood coagulation	26	173	0.51	2.4e-05	9606.ENSP00000181383,9606.ENSP00000215727,9606.ENSP00000216181,9606.ENSP00000218099,9606.ENSP00000220809,9606.ENSP00000232003,9606.ENSP00000234071,9606.ENSP00000253496,9606.ENSP00000261405,9606.ENSP00000264690,9606.ENSP00000304408,9606.ENSP00000308938,9606.ENSP00000331831,9606.ENSP00000339328,9606.ENSP00000346839,9606.ENSP00000347213,9606.ENSP00000360997,9606.ENSP00000361359,9606.ENSP00000364709,9606.ENSP00000364731,9606.ENSP00000377703,9606.ENSP00000377783,9606.ENSP00000385675,9606.ENSP00000415743,9606.ENSP00000498441,9606.ENSP00000498879	CPB2,SERPIND1,MYH9,F9,PLAT,HRG,PROC,F12,VWF,KLKB1,COL3A1,PLG,GAS6,PLAUR,FN1,ENTPD2,ADAMTS13,CD40,F10,F7,DGKA,PROS1,IL6,CD36,FGA,CD59
GO Process	GO:0006915	Apoptotic process	85	1041	0.25	2.44e-05	9606.ENSP00000003302,9606.ENSP00000006053,9606.ENSP00000064780,9606.ENSP00000162749,9606.ENSP00000188790,9606.ENSP00000215909,9606.ENSP00000217244,9606.ENSP00000220772,9606.ENSP00000221132,9606.ENSP00000221891,9606.ENSP00000221930,9606.ENSP00000226279,9606.ENSP00000227266,9606.ENSP00000253083,9606.ENSP00000255409,9606.ENSP00000256637,9606.ENSP00000258080,9606.ENSP00000261023,9606.ENSP00000262947,9606.ENSP00000265433,9606.ENSP00000267101,9606.ENSP00000269305,9606.ENSP00000274306,9606.ENSP00000276431,9606.ENSP00000287295,9606.ENSP00000293825,9606.ENSP00000295228,9606.ENSP00000296444,9606.ENSP00000296795,9606.ENSP00000297350,9606.ENSP00000298510,9606.ENSP00000301455,9606.ENSP00000303208,9606.ENSP00000303920,9606.ENSP00000306253,9606.ENSP00000318822,9606.ENSP00000324890,9606.ENSP00000326737,9606.ENSP00000331831,9606.ENSP00000342681,9606.ENSP00000345344,9606.ENSP00000349486,9606.ENSP00000351905,9606.ENSP00000355231,9606.ENSP00000355759,9606.ENSP00000356694,9606.ENSP00000358616,9606.ENSP00000359013,9606.ENSP00000361423,9606.ENSP00000361965,9606.ENSP00000362924,9606.ENSP00000365435,9606.ENSP00000365528,9606.ENSP00000365908,9606.ENSP00000373489,9606.ENSP00000376103,9606.ENSP00000378897,9606.ENSP00000379438,9606.ENSP00000379612,9606.ENSP00000380070,9606.ENSP00000380948,9606.ENSP00000381185,9606.ENSP00000384849,9606.ENSP00000385675,9606.ENSP00000398698,9606.ENSP00000398736,9606.ENSP00000401145,9606.ENSP00000401445,9606.ENSP00000403495,9606.ENSP00000405338,9606.ENSP00000410294,9606.ENSP00000411355,9606.ENSP00000422591,9606.ENSP00000433208,9606.ENSP00000446252,9606.ENSP00000449795,9606.ENSP00000459019,9606.ENSP00000466214,9606.ENSP00000469049,9606.ENSP00000471477,9606.ENSP00000478927,9606.ENSP00000483364,9606.ENSP00000495951,9606.ENSP00000498466,9606.ENSP00000500990	USP28,CX3CL1,RELT,TNFRSF1A,FAP,LGALS1,CSNK2A1,SFRP1,TNFRSF10A,APLP1,TGFB1,CD38,CTSC,HIP1R,CHI3L1,SORT1,HTRA2,ITGAV,MYDGF,NBN,ERBB3,TP53,GZMA,TNFRSF10B,AIFM1,TNFSF12,INHBB,SHISA5,TLR3,TNFRSF11B,PRDX3,ANGPTL4,PCSK9,MZB1,ITPR1,BID,CD28,TNFRSF12A,GAS6,CD5,CTSL,SCRIB,TGFBR2,BECN1,PARP1,FASLG,SMNDC1,TNFRSF6B,ABL1,ADA,GSN,TNFRSF1B,PTPRH,PRUNE2,KRT18,C19orf12,ASAH2,UMOD,TAX1BP1,GAPDH,ITGB2,BCL2,CDKN1A,IL6,TNF,CCN1,GAS2,ERN1,LTA,INPP5D,FGFR2,PTPRC,SLIT2,PTH,SOD2,TRIAP1,PLSCR3,PDCD5,TNFSF14,FGF21,YAP1,TCTN3,KITLG,FAS,SNCA
GO Process	GO:0050807	Regulation of synapse organization	29	209	0.48	2.44e-05	9606.ENSP00000002829,9606.ENSP00000217386,9606.ENSP00000252486,9606.ENSP00000266546,9606.ENSP00000269141,9606.ENSP00000314807,9606.ENSP00000316338,9606.ENSP00000334374,9606.ENSP00000335074,9606.ENSP00000347457,9606.ENSP00000351497,9606.ENSP00000354207,9606.ENSP00000355601,9606.ENSP00000355751,9606.ENSP00000357073,9606.ENSP00000361423,9606.ENSP00000362205,9606.ENSP00000363081,9606.ENSP00000366288,9606.ENSP00000368314,9606.ENSP00000368678,9606.ENSP00000375629,9606.ENSP00000398698,9606.ENSP00000416255,9606.ENSP00000442600,9606.ENSP00000446278,9606.ENSP00000467537,9606.ENSP00000495507,9606.ENSP00000500990	SEMA3F,OXT,APOE,CLSTN3,CDH2,IL1RAP,BAIAP2,SLITRK2,GHRL,DNM3,FCGR2B,NTRK3,EGLN1,THBS2,IGSF9,ABL1,TREM2,DKK1,SLITRK1,NRCAM,AGRN,LILRB2,TNF,EIF4G1,DAG1,LRTM2,PTPRS,SLITRK6,SNCA
GO Process	GO:0050678	Regulation of epithelial cell proliferation	41	366	0.39	2.51e-05	9606.ENSP00000053867,9606.ENSP00000161559,9606.ENSP00000181383,9606.ENSP00000212355,9606.ENSP00000220772,9606.ENSP00000221930,9606.ENSP00000222399,9606.ENSP00000231228,9606.ENSP00000244869,9606.ENSP00000252486,9606.ENSP00000254722,9606.ENSP00000254878,9606.ENSP00000261937,9606.ENSP00000262947,9606.ENSP00000266031,9606.ENSP00000269571,9606.ENSP00000283147,9606.ENSP00000293825,9606.ENSP00000297904,9606.ENSP00000311127,9606.ENSP00000312652,9606.ENSP00000318822,9606.ENSP00000330382,9606.ENSP00000335074,9606.ENSP00000339730,9606.ENSP00000341170,9606.ENSP00000360269,9606.ENSP00000360764,9606.ENSP00000369055,9606.ENSP00000369375,9606.ENSP00000371770,9606.ENSP00000379097,9606.ENSP00000398698,9606.ENSP00000404131,9606.ENSP00000410294,9606.ENSP00000420321,9606.ENSP00000432973,9606.ENSP00000451040,9606.ENSP00000463325,9606.ENSP00000478927,9606.ENSP00000497910	GRN,CEACAM1,CPB2,TGFBR3,SFRP1,TGFB1,LAMB1,IL12B,EREG,APOE,SERPINF1,RIDA,FLT4,MYDGF,HYAL1,ERBB2,BMP6,TNFSF12,VEGFD,VEGFB,LEP,BID,PDGFB,GHRL,THBS4,PTN,TACSTD2,EGFL7,B4GALT1,TEK,FGFBP1,AREG,TNF,TGFA,FGFR2,ROBO1,PTPRK,PGF,PTPRM,YAP1,B2M
GO Process	GO:0002764	Immune response-regulating signaling pathway	37	312	0.41	2.54e-05	9606.ENSP00000224337,9606.ENSP00000226279,9606.ENSP00000262262,9606.ENSP00000284240,9606.ENSP00000284818,9606.ENSP00000288135,9606.ENSP00000291744,9606.ENSP00000296280,9606.ENSP00000296795,9606.ENSP00000301050,9606.ENSP00000312002,9606.ENSP00000315997,9606.ENSP00000324890,9606.ENSP00000338130,9606.ENSP00000338171,9606.ENSP00000347714,9606.ENSP00000348888,9606.ENSP00000351497,9606.ENSP00000356016,9606.ENSP00000357981,9606.ENSP00000361359,9606.ENSP00000361423,9606.ENSP00000361595,9606.ENSP00000361965,9606.ENSP00000366091,9606.ENSP00000366937,9606.ENSP00000375616,9606.ENSP00000375618,9606.ENSP00000375629,9606.ENSP00000381185,9606.ENSP00000381492,9606.ENSP00000383115,9606.ENSP00000386559,9606.ENSP00000398698,9606.ENSP00000405338,9606.ENSP00000411355,9606.ENSP00000462468	BLNK,CD38,CD33,THY1,LY96,KIT,FCN2,MASP1,TLR3,CACNB3,HAVCR2,LILRB1,CD28,KLRD1,SKAP1,FCAR,PIGR,FCGR2B,CR1,CTSS,CD40,ABL1,ERMAP,ADA,MOG,BTN3A2,LILRB4,LILRA2,LILRB2,BCL2,LAT2,COLEC12,CD8A,TNF,INPP5D,PTPRC,YES1
GO Process	GO:0033273	Response to vitamin	17	78	0.68	2.57e-05	9606.ENSP00000220772,9606.ENSP00000221930,9606.ENSP00000237837,9606.ENSP00000264170,9606.ENSP00000264381,9606.ENSP00000265087,9606.ENSP00000290271,9606.ENSP00000305651,9606.ENSP00000312652,9606.ENSP00000331831,9606.ENSP00000355231,9606.ENSP00000364731,9606.ENSP00000369071,9606.ENSP00000377284,9606.ENSP00000381231,9606.ENSP00000433208,9606.ENSP00000446252	SFRP1,TGFB1,FGF23,KYNU,BCHE,STC2,STC1,CXCL10,LEP,GAS6,BECN1,F7,POSTN,FOLR1,CBS,PTH,SOD2
GO Process	GO:0090303	Positive regulation of wound healing	15	60	0.74	2.61e-05	9606.ENSP00000181383,9606.ENSP00000220809,9606.ENSP00000223095,9606.ENSP00000230990,9606.ENSP00000232003,9606.ENSP00000250160,9606.ENSP00000253496,9606.ENSP00000308938,9606.ENSP00000311127,9606.ENSP00000321853,9606.ENSP00000346537,9606.ENSP00000347379,9606.ENSP00000364731,9606.ENSP00000384262,9606.ENSP00000415743	CPB2,PLAT,SERPINE1,HBEGF,HRG,CCN4,F12,PLG,VEGFB,SERPINF2,SMOC2,OCLN,F7,HPSE,CD36
GO Process	GO:0050868	Negative regulation of T cell activation	22	129	0.57	2.63e-05	9606.ENSP00000009530,9606.ENSP00000161559,9606.ENSP00000220597,9606.ENSP00000221930,9606.ENSP00000264246,9606.ENSP00000269571,9606.ENSP00000312002,9606.ENSP00000315997,9606.ENSP00000347948,9606.ENSP00000349486,9606.ENSP00000351497,9606.ENSP00000353259,9606.ENSP00000356016,9606.ENSP00000356792,9606.ENSP00000363869,9606.ENSP00000370989,9606.ENSP00000375616,9606.ENSP00000375629,9606.ENSP00000378856,9606.ENSP00000381133,9606.ENSP00000385334,9606.ENSP00000430950	CD74,CEACAM1,PAG1,TGFB1,CD80,ERBB2,HAVCR2,LILRB1,TNFRSF14,SCRIB,FCGR2B,CD300A,CR1,XCL1,VSIG4,CD274,LILRB4,LILRB2,LGALS9,FGL1,MAD1L1,IDO1
GO Process	GO:2000401	Regulation of lymphocyte migration	16	69	0.7	2.65e-05	9606.ENSP00000259607,9606.ENSP00000286758,9606.ENSP00000305651,9606.ENSP00000345179,9606.ENSP00000347948,9606.ENSP00000351671,9606.ENSP00000356792,9606.ENSP00000361423,9606.ENSP00000367832,9606.ENSP00000420298,9606.ENSP00000453302,9606.ENSP00000469049,9606.ENSP00000474412,9606.ENSP00000477908,9606.ENSP00000480322,9606.ENSP00000482259	CCL21,CXCL13,CXCL10,APOD,TNFRSF14,CCL20,XCL1,ABL1,CCL7,CD200,ADAM8,TNFSF14,CCL5,CCL3,CD99L2,CCL4
GO Process	GO:0071622	Regulation of granulocyte chemotaxis	14	52	0.77	2.85e-05	9606.ENSP00000009530,9606.ENSP00000217407,9606.ENSP00000259607,9606.ENSP00000286301,9606.ENSP00000306512,9606.ENSP00000308815,9606.ENSP00000327513,9606.ENSP00000339730,9606.ENSP00000353731,9606.ENSP00000356792,9606.ENSP00000368683,9606.ENSP00000418009,9606.ENSP00000422591,9606.ENSP00000474412	CD74,LBP,CCL21,CSF1R,CXCL8,CCL19,CSF1,THBS4,DPP4,XCL1,EDN1,RARRES2,SLIT2,CCL5
GO Process	GO:0050830	Defense response to Gram-positive bacterium	22	130	0.57	2.92e-05	9606.ENSP00000217407,9606.ENSP00000218758,9606.ENSP00000223795,9606.ENSP00000280357,9606.ENSP00000291744,9606.ENSP00000302046,9606.ENSP00000312002,9606.ENSP00000312286,9606.ENSP00000331746,9606.ENSP00000347948,9606.ENSP00000373539,9606.ENSP00000374274,9606.ENSP00000381057,9606.ENSP00000384364,9606.ENSP00000385675,9606.ENSP00000398698,9606.ENSP00000403495,9606.ENSP00000415743,9606.ENSP00000418009,9606.ENSP00000436607,9606.ENSP00000452245,9606.ENSP00000497910	LBP,ACP5,TNFSF8,IL18,FCN2,RNASE6,HAVCR2,PLA2G1B,CALCA,TNFRSF14,STAB2,SSC5D,RNASE1,NPY,IL6,TNF,LTA,CD36,RARRES2,ADM,RNASE4,B2M
GO Process	GO:1903531	Negative regulation of secretion by cell	23	141	0.55	2.92e-05	9606.ENSP00000161559,9606.ENSP00000162749,9606.ENSP00000215781,9606.ENSP00000220772,9606.ENSP00000231228,9606.ENSP00000237837,9606.ENSP00000249075,9606.ENSP00000252486,9606.ENSP00000274368,9606.ENSP00000276571,9606.ENSP00000295228,9606.ENSP00000312652,9606.ENSP00000315997,9606.ENSP00000335074,9606.ENSP00000351497,9606.ENSP00000353259,9606.ENSP00000365435,9606.ENSP00000368683,9606.ENSP00000378856,9606.ENSP00000384719,9606.ENSP00000389814,9606.ENSP00000420298,9606.ENSP00000500990	CEACAM1,TNFRSF1A,OSM,SFRP1,IL12B,FGF23,LIF,APOE,CRHBP,CRH,INHBB,LEP,LILRB1,GHRL,FCGR2B,CD300A,TNFRSF1B,EDN1,LGALS9,VSNL1,ADIPOQ,CD200,SNCA
GO Process	GO:0003018	Vascular process in circulatory system	33	262	0.44	2.98e-05	9606.ENSP00000161559,9606.ENSP00000221930,9606.ENSP00000226279,9606.ENSP00000252486,9606.ENSP00000262288,9606.ENSP00000283147,9606.ENSP00000284031,9606.ENSP00000297258,9606.ENSP00000297494,9606.ENSP00000312652,9606.ENSP00000321853,9606.ENSP00000330393,9606.ENSP00000331746,9606.ENSP00000344155,9606.ENSP00000347379,9606.ENSP00000347409,9606.ENSP00000361027,9606.ENSP00000361423,9606.ENSP00000364210,9606.ENSP00000368683,9606.ENSP00000369375,9606.ENSP00000371554,9606.ENSP00000376197,9606.ENSP00000381231,9606.ENSP00000389326,9606.ENSP00000398698,9606.ENSP00000415743,9606.ENSP00000422591,9606.ENSP00000428976,9606.ENSP00000436607,9606.ENSP00000446252,9606.ENSP00000462468,9606.ENSP00000498441	CEACAM1,TGFB1,CD38,APOE,SCPEP1,BMP6,DDAH1,FABP5,NOS3,LEP,SERPINF2,LEPR,CALCA,ABCA2,OCLN,KEL,AMOT,ABL1,AGER,EDN1,TEK,SOD3,TFRC,CBS,ACE2,TNF,CD36,SLIT2,PTP4A3,ADM,SOD2,YES1,FGA
GO Process	GO:0048699	Generation of neurons	90	1131	0.24	3.05e-05	9606.ENSP00000002829,9606.ENSP00000006053,9606.ENSP00000043402,9606.ENSP00000220772,9606.ENSP00000221891,9606.ENSP00000222399,9606.ENSP00000239462,9606.ENSP00000245907,9606.ENSP00000249075,9606.ENSP00000252486,9606.ENSP00000256509,9606.ENSP00000258080,9606.ENSP00000259241,9606.ENSP00000261769,9606.ENSP00000261918,9606.ENSP00000263388,9606.ENSP00000264331,9606.ENSP00000264381,9606.ENSP00000265131,9606.ENSP00000269305,9606.ENSP00000269571,9606.ENSP00000273395,9606.ENSP00000274721,9606.ENSP00000275815,9606.ENSP00000283147,9606.ENSP00000284240,9606.ENSP00000286301,9606.ENSP00000287295,9606.ENSP00000297904,9606.ENSP00000303208,9606.ENSP00000304408,9606.ENSP00000305988,9606.ENSP00000306449,9606.ENSP00000309096,9606.ENSP00000312652,9606.ENSP00000313752,9606.ENSP00000314709,9606.ENSP00000316338,9606.ENSP00000317272,9606.ENSP00000330523,9606.ENSP00000331831,9606.ENSP00000333769,9606.ENSP00000334374,9606.ENSP00000335074,9606.ENSP00000341170,9606.ENSP00000344786,9606.ENSP00000345179,9606.ENSP00000345229,9606.ENSP00000347591,9606.ENSP00000347942,9606.ENSP00000349486,9606.ENSP00000352288,9606.ENSP00000354207,9606.ENSP00000355231,9606.ENSP00000355809,9606.ENSP00000357073,9606.ENSP00000361423,9606.ENSP00000362560,9606.ENSP00000364210,9606.ENSP00000366288,9606.ENSP00000367459,9606.ENSP00000368314,9606.ENSP00000368389,9606.ENSP00000368678,9606.ENSP00000368683,9606.ENSP00000376421,9606.ENSP00000376458,9606.ENSP00000377284,9606.ENSP00000379097,9606.ENSP00000381185,9606.ENSP00000383303,9606.ENSP00000383392,9606.ENSP00000384084,9606.ENSP00000384364,9606.ENSP00000385675,9606.ENSP00000393847,9606.ENSP00000409007,9606.ENSP00000410294,9606.ENSP00000414378,9606.ENSP00000416255,9606.ENSP00000420321,9606.ENSP00000422591,9606.ENSP00000436607,9606.ENSP00000442600,9606.ENSP00000446252,9606.ENSP00000446278,9606.ENSP00000451300,9606.ENSP00000463325,9606.ENSP00000485478,9606.ENSP00000495507	SEMA3F,CX3CL1,RTN4R,SFRP1,APLP1,LAMB1,TNN,C3,LIF,APOE,CHL1,HTRA2,HS6ST1,CDH1,SEMA7A,NOTCH3,TOP2B,BCHE,TNC,TP53,ERBB2,BOC,GFRA3,EPHA1,BMP6,THY1,CSF1R,AIFM1,VEGFD,PCSK9,COL3A1,ALCAM,GPR37,B4GAT1,LEP,SSNA1,ZHX2,BAIAP2,MET,CTHRC1,GAS6,BSG,SLITRK2,GHRL,PTN,NFASC,APOD,DNER,GFRA1,RET,SCRIB,PLXNB2,NTRK3,BECN1,ENAH,IGSF9,ABL1,VSTM2L,AGER,SLITRK1,KIAA0319,NRCAM,NGRN,AGRN,EDN1,SDK2,CDON,FOLR1,AREG,BCL2,DSCAM,NCAM2,DTNB,NPY,IL6,PLA2G10,GDNF,FGFR2,EFNA4,EIF4G1,ROBO1,SLIT2,ADM,DAG1,SOD2,LRTM2,NUMB,PTPRM,CDHR1,SLITRK6
GO Process	GO:0032720	Negative regulation of tumor necrosis factor production	15	61	0.73	3.06e-05	9606.ENSP00000006053,9606.ENSP00000217407,9606.ENSP00000218758,9606.ENSP00000229332,9606.ENSP00000259396,9606.ENSP00000262262,9606.ENSP00000310036,9606.ENSP00000312002,9606.ENSP00000315997,9606.ENSP00000331831,9606.ENSP00000335074,9606.ENSP00000362205,9606.ENSP00000375616,9606.ENSP00000378856,9606.ENSP00000389814	CX3CL1,LBP,ACP5,CLEC4A,ORM1,CD33,CD34,HAVCR2,LILRB1,GAS6,GHRL,TREM2,LILRB4,LGALS9,ADIPOQ
GO Process	GO:0042632	Cholesterol homeostasis	18	89	0.64	3.08e-05	9606.ENSP00000236850,9606.ENSP00000252486,9606.ENSP00000256104,9606.ENSP00000264005,9606.ENSP00000280357,9606.ENSP00000292408,9606.ENSP00000303208,9606.ENSP00000344155,9606.ENSP00000353720,9606.ENSP00000356969,9606.ENSP00000362817,9606.ENSP00000365081,9606.ENSP00000393847,9606.ENSP00000430269,9606.ENSP00000451206,9606.ENSP00000454071,9606.ENSP00000459019,9606.ENSP00000497642	APOA1,APOE,FABP4,LCAT,IL18,FGFR4,PCSK9,ABCA2,CES1,APOA2,FABP3,APOM,PLA2G10,EPHX2,NPC2,LDLR,PLSCR3,LPL
GO Process	GO:0002718	Regulation of cytokine production involved in immune response	21	120	0.58	3.16e-05	9606.ENSP00000009530,9606.ENSP00000218758,9606.ENSP00000221930,9606.ENSP00000236850,9606.ENSP00000252593,9606.ENSP00000261918,9606.ENSP00000280357,9606.ENSP00000288135,9606.ENSP00000296795,9606.ENSP00000315997,9606.ENSP00000347948,9606.ENSP00000356792,9606.ENSP00000356969,9606.ENSP00000365435,9606.ENSP00000375616,9606.ENSP00000385675,9606.ENSP00000387211,9606.ENSP00000398698,9606.ENSP00000415743,9606.ENSP00000483599,9606.ENSP00000497910	CD74,ACP5,TGFB1,APOA1,BST2,SEMA7A,IL18,KIT,TLR3,LILRB1,TNFRSF14,XCL1,APOA2,TNFRSF1B,LILRB4,IL6,IL18R1,TNF,CD36,SPON2,B2M
GO Process	GO:0060255	Regulation of macromolecule metabolic process	357	6249	0.09	3.34e-05	9606.ENSP00000006053,9606.ENSP00000009530,9606.ENSP00000011653,9606.ENSP00000053867,9606.ENSP00000085219,9606.ENSP00000161559,9606.ENSP00000162749,9606.ENSP00000166139,9606.ENSP00000181383,9606.ENSP00000215727,9606.ENSP00000215781,9606.ENSP00000216181,9606.ENSP00000216714,9606.ENSP00000217131,9606.ENSP00000217244,9606.ENSP00000217407,9606.ENSP00000218388,9606.ENSP00000218758,9606.ENSP00000219599,9606.ENSP00000220772,9606.ENSP00000220809,9606.ENSP00000221132,9606.ENSP00000221891,9606.ENSP00000221930,9606.ENSP00000222390,9606.ENSP00000222553,9606.ENSP00000223095,9606.ENSP00000223642,9606.ENSP00000223795,9606.ENSP00000224337,9606.ENSP00000225474,9606.ENSP00000226279,9606.ENSP00000226317,9606.ENSP00000227266,9606.ENSP00000229332,9606.ENSP00000230990,9606.ENSP00000231228,9606.ENSP00000232003,9606.ENSP00000234310,9606.ENSP00000236671,9606.ENSP00000236850,9606.ENSP00000237596,9606.ENSP00000237837,9606.ENSP00000244869,9606.ENSP00000245907,9606.ENSP00000248114,9606.ENSP00000249075,9606.ENSP00000250160,9606.ENSP00000252486,9606.ENSP00000252593,9606.ENSP00000252809,9606.ENSP00000252992,9606.ENSP00000253083,9606.ENSP00000253496,9606.ENSP00000254322,9606.ENSP00000254722,9606.ENSP00000254878,9606.ENSP00000255040,9606.ENSP00000255409,9606.ENSP00000256104,9606.ENSP00000256637,9606.ENSP00000258080,9606.ENSP00000259396,9606.ENSP00000259486,9606.ENSP00000259607,9606.ENSP00000260599,9606.ENSP00000261023,9606.ENSP00000261313,9606.ENSP00000261769,9606.ENSP00000261883,9606.ENSP00000261918,9606.ENSP00000261937,9606.ENSP00000262241,9606.ENSP00000262262,9606.ENSP00000262947,9606.ENSP00000263285,9606.ENSP00000263388,9606.ENSP00000264072,9606.ENSP00000264246,9606.ENSP00000264690,9606.ENSP00000264896,9606.ENSP00000265029,9606.ENSP00000265087,9606.ENSP00000265131,9606.ENSP00000265132,9606.ENSP00000265433,9606.ENSP00000265563,9606.ENSP00000265643,9606.ENSP00000266085,9606.ENSP00000266980,9606.ENSP00000267101,9606.ENSP00000269305,9606.ENSP00000269571,9606.ENSP00000273784,9606.ENSP00000274306,9606.ENSP00000275815,9606.ENSP00000276431,9606.ENSP00000280357,9606.ENSP00000282728,9606.ENSP00000283147,9606.ENSP00000284240,9606.ENSP00000284818,9606.ENSP00000286301,9606.ENSP00000287295,9606.ENSP00000288135,9606.ENSP00000291568,9606.ENSP00000292408,9606.ENSP00000292431,9606.ENSP00000293379,9606.ENSP00000293825,9606.ENSP00000295228,9606.ENSP00000295379,9606.ENSP00000295550,9606.ENSP00000295834,9606.ENSP00000296795,9606.ENSP00000296871,9606.ENSP00000296930,9606.ENSP00000297494,9606.ENSP00000297904,9606.ENSP00000298510,9606.ENSP00000299299,9606.ENSP00000299601,9606.ENSP00000300659,9606.ENSP00000301244,9606.ENSP00000301691,9606.ENSP00000302935,9606.ENSP00000303208,9606.ENSP00000303423,9606.ENSP00000303920,9606.ENSP00000305651,9606.ENSP00000305731,9606.ENSP00000305769,9606.ENSP00000306512,9606.ENSP00000308716,9606.ENSP00000308815,9606.ENSP00000309689,9606.ENSP00000310036,9606.ENSP00000311127,9606.ENSP00000311184,9606.ENSP00000311502,9606.ENSP00000311697,9606.ENSP00000312002,9606.ENSP00000312286,9606.ENSP00000312652,9606.ENSP00000312673,9606.ENSP00000313601,9606.ENSP00000314709,9606.ENSP00000314807,9606.ENSP00000315630,9606.ENSP00000315997,9606.ENSP00000317272,9606.ENSP00000317468,9606.ENSP00000317714,9606.ENSP00000318176,9606.ENSP00000318822,9606.ENSP00000318868,9606.ENSP00000318916,9606.ENSP00000321853,9606.ENSP00000322316,9606.ENSP00000323280,9606.ENSP00000324890,9606.ENSP00000327054,9606.ENSP00000327513,9606.ENSP00000328773,9606.ENSP00000330382,9606.ENSP00000330393,9606.ENSP00000330959,9606.ENSP00000331368,9606.ENSP00000331746,9606.ENSP00000331831,9606.ENSP00000332656,9606.ENSP00000333203,9606.ENSP00000333769,9606.ENSP00000334928,9606.ENSP00000335074,9606.ENSP00000337014,9606.ENSP00000337133,9606.ENSP00000338171,9606.ENSP00000338235,9606.ENSP00000338934,9606.ENSP00000339328,9606.ENSP00000339730,9606.ENSP00000340409,9606.ENSP00000340691,9606.ENSP00000340864,9606.ENSP00000342098,9606.ENSP00000342109,9606.ENSP00000344155,9606.ENSP00000345179,9606.ENSP00000345341,9606.ENSP00000345672,9606.ENSP00000346032,9606.ENSP00000346537,9606.ENSP00000346839,9606.ENSP00000347379,9606.ENSP00000347495,9606.ENSP00000347591,9606.ENSP00000347942,9606.ENSP00000347948,9606.ENSP00000349486,9606.ENSP00000351497,9606.ENSP00000351905,9606.ENSP00000352264,9606.ENSP00000352288,9606.ENSP00000353259,9606.ENSP00000354207,9606.ENSP00000355601,9606.ENSP00000355759,9606.ENSP00000355812,9606.ENSP00000356016,9606.ENSP00000356448,9606.ENSP00000356694,9606.ENSP00000356792,9606.ENSP00000356969,9606.ENSP00000357005,9606.ENSP00000357012,9606.ENSP00000357036,9606.ENSP00000357448,9606.ENSP00000359504,9606.ENSP00000359540,9606.ENSP00000360120,9606.ENSP00000360293,9606.ENSP00000361359,9606.ENSP00000361423,9606.ENSP00000361595,9606.ENSP00000362205,9606.ENSP00000362924,9606.ENSP00000363081,9606.ENSP00000363804,9606.ENSP00000363827,9606.ENSP00000363869,9606.ENSP00000364210,9606.ENSP00000364802,9606.ENSP00000364885,9606.ENSP00000365435,9606.ENSP00000365528,9606.ENSP00000366091,9606.ENSP00000366937,9606.ENSP00000367028,9606.ENSP00000367263,9606.ENSP00000368389,9606.ENSP00000368450,9606.ENSP00000368538,9606.ENSP00000368678,9606.ENSP00000368683,9606.ENSP00000369375,9606.ENSP00000369500,9606.ENSP00000370114,9606.ENSP00000370698,9606.ENSP00000370989,9606.ENSP00000371152,9606.ENSP00000372155,9606.ENSP00000373354,9606.ENSP00000374274,9606.ENSP00000375616,9606.ENSP00000375618,9606.ENSP00000375629,9606.ENSP00000376188,9606.ENSP00000376197,9606.ENSP00000376458,9606.ENSP00000376911,9606.ENSP00000377003,9606.ENSP00000377262,9606.ENSP00000377783,9606.ENSP00000378845,9606.ENSP00000378856,9606.ENSP00000379097,9606.ENSP00000379612,9606.ENSP00000380070,9606.ENSP00000380948,9606.ENSP00000381185,9606.ENSP00000381231,9606.ENSP00000381386,9606.ENSP00000381448,9606.ENSP00000384262,9606.ENSP00000384849,9606.ENSP00000384973,9606.ENSP00000385675,9606.ENSP00000387159,9606.ENSP00000387211,9606.ENSP00000387662,9606.ENSP00000389326,9606.ENSP00000389814,9606.ENSP00000391748,9606.ENSP00000392767,9606.ENSP00000393847,9606.ENSP00000395574,9606.ENSP00000398698,9606.ENSP00000398736,9606.ENSP00000401445,9606.ENSP00000403495,9606.ENSP00000404131,9606.ENSP00000404236,9606.ENSP00000405338,9606.ENSP00000405453,9606.ENSP00000405573,9606.ENSP00000408025,9606.ENSP00000409007,9606.ENSP00000410059,9606.ENSP00000410294,9606.ENSP00000410481,9606.ENSP00000410715,9606.ENSP00000411355,9606.ENSP00000415743,9606.ENSP00000415769,9606.ENSP00000416255,9606.ENSP00000418009,9606.ENSP00000420298,9606.ENSP00000420321,9606.ENSP00000422464,9606.ENSP00000422591,9606.ENSP00000428976,9606.ENSP00000430269,9606.ENSP00000430950,9606.ENSP00000432973,9606.ENSP00000433208,9606.ENSP00000433488,9606.ENSP00000434412,9606.ENSP00000437550,9606.ENSP00000441954,9606.ENSP00000442600,9606.ENSP00000446252,9606.ENSP00000449795,9606.ENSP00000451040,9606.ENSP00000451172,9606.ENSP00000451506,9606.ENSP00000453302,9606.ENSP00000454071,9606.ENSP00000462468,9606.ENSP00000463653,9606.ENSP00000465500,9606.ENSP00000466214,9606.ENSP00000467537,9606.ENSP00000468308,9606.ENSP00000469049,9606.ENSP00000470788,9606.ENSP00000471477,9606.ENSP00000474412,9606.ENSP00000477908,9606.ENSP00000478490,9606.ENSP00000478927,9606.ENSP00000481309,9606.ENSP00000483345,9606.ENSP00000483403,9606.ENSP00000483552,9606.ENSP00000483599,9606.ENSP00000486361,9606.ENSP00000490083,9606.ENSP00000495951,9606.ENSP00000497550,9606.ENSP00000497642,9606.ENSP00000497748,9606.ENSP00000497910,9606.ENSP00000498441,9606.ENSP00000498466,9606.ENSP00000499092,9606.ENSP00000500990	CX3CL1,CD74,CD4,GRN,CD22,CEACAM1,TNFRSF1A,FSTL3,CPB2,SERPIND1,OSM,MYH9,APEX1,CTSZ,CSNK2A1,LBP,TIMP1,ACP5,CRYM,SFRP1,PLAT,TNFRSF10A,APLP1,TGFB1,HGF,NAMPT,SERPINE1,C5,TNFSF8,BLNK,CSF3,CD38,CXCL6,CTSC,CLEC4A,HBEGF,IL12B,HRG,PPP3R1,CTSD,APOA1,PKD2,FGF23,EREG,C3,GFER,LIF,CCN4,APOE,BST2,GDF15,CEP85,HIP1R,F12,DNAJB1,SERPINF1,RIDA,APCS,CHI3L1,FABP4,SORT1,HTRA2,ORM1,ENPP2,CCL21,KHK,ITGAV,PEBP1,CDH1,CILP,SEMA7A,FLT4,RCOR1,CD33,MYDGF,LY9,NOTCH3,FCER2,CD80,KLKB1,SCARB2,FETUB,STC2,TNC,AMBP,NBN,PRKAR2A,GAL,TIMP3,SLC39A5,ERBB3,TP53,ERBB2,AHSG,GZMA,EPHA1,TNFRSF10B,IL18,HHEX,BMP6,THY1,LY96,CSF1R,AIFM1,KIT,CSTB,FGFR4,NACC1,ITGA5,TNFSF12,INHBB,BMP10,COL6A3,FABP1,TLR3,CSF2,NPM1,NOS3,VEGFD,PRDX3,PCBD1,LEO1,NFATC3,SPINT2,SOST,IL16,PCSK9,FNTA,MZB1,CXCL10,CST1,SMAD1,CXCL8,INHBC,CCL19,LRCH4,CD34,VEGFB,WFIKKN2,HEG1,FGF5,HAVCR2,PLA2G1B,LEP,GH1,CC2D1A,ZHX2,IL1RAP,SWAP70,LILRB1,MET,CHMP6,STX4,PRKRA,BID,SHMT1,MARCO,SERPINF2,COQ7,CD6,CD28,LMNB2,CSF1,HEXIM1,PDGFB,LEPR,IL1R2,SERPINB8,CALCA,GAS6,ENPP7,SERPINA5,BSG,PTPRB,GHRL,HJV,SERPINA9,SKAP1,MTDH,EZR,PLAUR,THBS4,SMPD1,EIF4EBP1,C1QTNF1,SPINT1,SERPINA12,ABCA2,APOD,PTGES2,CTSB,ANXA2,SMOC2,FN1,OCLN,WARS1,GFRA1,RET,TNFRSF14,SCRIB,FCGR2B,TGFBR2,CD2AP,PLXNB2,CD300A,NTRK3,EGLN1,PARP1,FGFR1OP,CR1,TPR,FASLG,XCL1,APOA2,F11R,CD244,SLAMF6,PBXIP1,GBP1,CREG1,ROR1,SORBS1,CD40,ABL1,ERMAP,TREM2,GSN,DKK1,KLF4,HSPG2,VSIG4,AGER,HSPA1A,ZBTB17,TNFRSF1B,PTPRH,MOG,BTN3A2,TCOF1,AHNAK,NGRN,CD83,TNFRSF4,AGRN,EDN1,TEK,SYAP1,PSIP1,IL6ST,CD274,ASAH1,PSME1,SETMAR,SSC5D,LILRB4,LILRA2,LILRB2,CRLF1,TFRC,CDON,LGMN,TSPAN8,SRPK2,PROS1,LAT,LGALS9,AREG,TAX1BP1,GAPDH,ITGB2,BCL2,CBS,DDT,CST3,HPSE,CDKN1A,CHCHD10,IL6,NPPC,IL18R1,GCG,ACE2,ADIPOQ,PILRB,S100A13,PLA2G10,ELOA,TNF,CCN1,ERN1,LTA,TGFA,LILRA5,INPP5D,MSR1,GPI,FBP1,GDNF,EEF1D,FGFR2,LTB,SFRP4,PTPRC,CD36,ITIH3,EIF4G1,RARRES2,CD200,ROBO1,PDGFC,SLIT2,PTP4A3,EPHX2,IDO1,PTPRK,PTH,FLI1,SERPINH1,LATS1,SMAD5,DAG1,SOD2,TRIAP1,PGF,SERPINA4,TCL1A,ADAM8,LDLR,YES1,RBFOX3,TNFRSF11A,PDCD5,PTPRS,FAM20A,TNFSF14,IL12RB1,FGF21,CCL5,CCL3,YTHDF3,YAP1,SPINK6,HDGFL2,GHR,FURIN,SPON2,DBI,ATP6AP2,KITLG,PI16,LPL,BMPER,B2M,FGA,FAS,GPRC5C,SNCA
GO Process	GO:0071900	Regulation of protein serine/threonine kinase activity	42	386	0.37	3.54e-05	9606.ENSP00000220772,9606.ENSP00000221930,9606.ENSP00000237596,9606.ENSP00000252486,9606.ENSP00000265563,9606.ENSP00000269571,9606.ENSP00000282728,9606.ENSP00000284240,9606.ENSP00000286301,9606.ENSP00000288135,9606.ENSP00000308815,9606.ENSP00000311502,9606.ENSP00000312286,9606.ENSP00000312673,9606.ENSP00000328773,9606.ENSP00000330382,9606.ENSP00000340409,9606.ENSP00000353259,9606.ENSP00000354207,9606.ENSP00000361359,9606.ENSP00000361423,9606.ENSP00000363081,9606.ENSP00000364210,9606.ENSP00000368683,9606.ENSP00000369500,9606.ENSP00000381231,9606.ENSP00000384849,9606.ENSP00000389814,9606.ENSP00000398698,9606.ENSP00000401445,9606.ENSP00000404131,9606.ENSP00000411355,9606.ENSP00000420321,9606.ENSP00000422464,9606.ENSP00000437550,9606.ENSP00000451506,9606.ENSP00000453302,9606.ENSP00000465500,9606.ENSP00000468308,9606.ENSP00000483403,9606.ENSP00000495951,9606.ENSP00000500990	SFRP1,TGFB1,PKD2,APOE,PRKAR2A,ERBB2,HHEX,THY1,CSF1R,KIT,CCL19,HEG1,PLA2G1B,GH1,HEXIM1,PDGFB,SMPD1,CD300A,NTRK3,CD40,ABL1,DKK1,AGER,EDN1,SYAP1,CBS,CDKN1A,ADIPOQ,TNF,ERN1,TGFA,PTPRC,ROBO1,PDGFC,LATS1,TCL1A,ADAM8,TNFRSF11A,FAM20A,GHR,KITLG,SNCA
GO Process	GO:0051250	Negative regulation of lymphocyte activation	25	166	0.52	3.61e-05	9606.ENSP00000009530,9606.ENSP00000161559,9606.ENSP00000220597,9606.ENSP00000220772,9606.ENSP00000221930,9606.ENSP00000264246,9606.ENSP00000265643,9606.ENSP00000269571,9606.ENSP00000312002,9606.ENSP00000315997,9606.ENSP00000347948,9606.ENSP00000349486,9606.ENSP00000351497,9606.ENSP00000353259,9606.ENSP00000356016,9606.ENSP00000356792,9606.ENSP00000363869,9606.ENSP00000370989,9606.ENSP00000375616,9606.ENSP00000375629,9606.ENSP00000378856,9606.ENSP00000381133,9606.ENSP00000385334,9606.ENSP00000405338,9606.ENSP00000430950	CD74,CEACAM1,PAG1,SFRP1,TGFB1,CD80,GAL,ERBB2,HAVCR2,LILRB1,TNFRSF14,SCRIB,FCGR2B,CD300A,CR1,XCL1,VSIG4,CD274,LILRB4,LILRB2,LGALS9,FGL1,MAD1L1,INPP5D,IDO1
GO Process	GO:0032760	Positive regulation of tumor necrosis factor production	19	101	0.61	3.97e-05	9606.ENSP00000217407,9606.ENSP00000231228,9606.ENSP00000259396,9606.ENSP00000284818,9606.ENSP00000296795,9606.ENSP00000308815,9606.ENSP00000312002,9606.ENSP00000312652,9606.ENSP00000364210,9606.ENSP00000375618,9606.ENSP00000378856,9606.ENSP00000381386,9606.ENSP00000385675,9606.ENSP00000404236,9606.ENSP00000411355,9606.ENSP00000415743,9606.ENSP00000477908,9606.ENSP00000483599,9606.ENSP00000497642	LBP,IL12B,ORM1,LY96,TLR3,CCL19,HAVCR2,LEP,AGER,LILRA2,LGALS9,DDT,IL6,LILRA5,PTPRC,CD36,CCL3,SPON2,LPL
GO Process	GO:0005996	Monosaccharide metabolic process	26	179	0.5	4.04e-05	9606.ENSP00000260599,9606.ENSP00000267814,9606.ENSP00000269305,9606.ENSP00000278025,9606.ENSP00000285599,9606.ENSP00000297258,9606.ENSP00000301149,9606.ENSP00000303356,9606.ENSP00000306817,9606.ENSP00000306920,9606.ENSP00000312652,9606.ENSP00000324105,9606.ENSP00000330393,9606.ENSP00000335074,9606.ENSP00000342109,9606.ENSP00000345179,9606.ENSP00000363603,9606.ENSP00000369055,9606.ENSP00000370635,9606.ENSP00000380070,9606.ENSP00000387662,9606.ENSP00000389814,9606.ENSP00000398698,9606.ENSP00000405573,9606.ENSP00000408025,9606.ENSP00000419628	KHK,SORD,TP53,FUOM,MAN2B2,FABP5,GPD1,DCXR,RBKS,GLB1,LEP,ENO3,LEPR,GHRL,SERPINA12,APOD,FUCA1,B4GALT1,SLC39A14,GAPDH,GCG,ADIPOQ,TNF,GPI,FBP1,NUDT5
GO Process	GO:0002768	Immune response-regulating cell surface receptor signaling pathway	30	228	0.46	4.05e-05	9606.ENSP00000224337,9606.ENSP00000226279,9606.ENSP00000284240,9606.ENSP00000288135,9606.ENSP00000291744,9606.ENSP00000296280,9606.ENSP00000301050,9606.ENSP00000315997,9606.ENSP00000324890,9606.ENSP00000338130,9606.ENSP00000338171,9606.ENSP00000347714,9606.ENSP00000348888,9606.ENSP00000351497,9606.ENSP00000356016,9606.ENSP00000361359,9606.ENSP00000361423,9606.ENSP00000361595,9606.ENSP00000361965,9606.ENSP00000366091,9606.ENSP00000366937,9606.ENSP00000375616,9606.ENSP00000375618,9606.ENSP00000375629,9606.ENSP00000381185,9606.ENSP00000381492,9606.ENSP00000386559,9606.ENSP00000405338,9606.ENSP00000411355,9606.ENSP00000462468	BLNK,CD38,THY1,KIT,FCN2,MASP1,CACNB3,LILRB1,CD28,KLRD1,SKAP1,FCAR,PIGR,FCGR2B,CR1,CD40,ABL1,ERMAP,ADA,MOG,BTN3A2,LILRB4,LILRA2,LILRB2,BCL2,LAT2,CD8A,INPP5D,PTPRC,YES1
GO Process	GO:0044283	Small molecule biosynthetic process	46	446	0.35	4.19e-05	9606.ENSP00000009530,9606.ENSP00000225275,9606.ENSP00000228510,9606.ENSP00000236850,9606.ENSP00000248923,9606.ENSP00000257770,9606.ENSP00000264170,9606.ENSP00000267814,9606.ENSP00000280362,9606.ENSP00000281243,9606.ENSP00000297785,9606.ENSP00000299299,9606.ENSP00000301149,9606.ENSP00000302620,9606.ENSP00000304802,9606.ENSP00000312286,9606.ENSP00000312652,9606.ENSP00000318868,9606.ENSP00000322316,9606.ENSP00000324343,9606.ENSP00000330393,9606.ENSP00000339883,9606.ENSP00000342109,9606.ENSP00000344155,9606.ENSP00000345341,9606.ENSP00000353720,9606.ENSP00000359539,9606.ENSP00000360687,9606.ENSP00000361471,9606.ENSP00000361965,9606.ENSP00000368066,9606.ENSP00000368683,9606.ENSP00000369814,9606.ENSP00000370635,9606.ENSP00000371152,9606.ENSP00000378897,9606.ENSP00000381231,9606.ENSP00000382731,9606.ENSP00000387662,9606.ENSP00000393847,9606.ENSP00000405573,9606.ENSP00000408025,9606.ENSP00000417138,9606.ENSP00000430950,9606.ENSP00000443459,9606.ENSP00000497642	CD74,MPO,MVK,APOA1,GGT1,NT5E,KYNU,SORD,PTS,QDPR,ALDH1A1,PCBD1,GPD1,AGXT,DTYMK,PLA2G1B,LEP,SHMT1,COQ7,UPB1,LEPR,LBR,SERPINA12,ABCA2,PTGES2,CES1,GOT1,PTGDS,ASS1,ADA,HAO1,EDN1,AKR1C4,SLC39A14,ASAH1,ASAH2,CBS,ADA2,GCG,PLA2G10,GPI,FBP1,PLTP,IDO1,BCAT1,LPL
GO Process	GO:0034381	Plasma lipoprotein particle clearance	10	24	0.96	4.23e-05	9606.ENSP00000236850,9606.ENSP00000252486,9606.ENSP00000304782,9606.ENSP00000356969,9606.ENSP00000365081,9606.ENSP00000389814,9606.ENSP00000405453,9606.ENSP00000415743,9606.ENSP00000454071,9606.ENSP00000465356	APOA1,APOE,CES3,APOA2,APOM,ADIPOQ,MSR1,CD36,LDLR,APOC1
GO Process	GO:0002761	Regulation of myeloid leukocyte differentiation	21	123	0.57	4.39e-05	9606.ENSP00000009530,9606.ENSP00000011653,9606.ENSP00000161559,9606.ENSP00000166139,9606.ENSP00000220772,9606.ENSP00000221930,9606.ENSP00000231228,9606.ENSP00000249075,9606.ENSP00000255040,9606.ENSP00000296795,9606.ENSP00000297350,9606.ENSP00000315997,9606.ENSP00000327513,9606.ENSP00000331746,9606.ENSP00000362205,9606.ENSP00000375616,9606.ENSP00000389814,9606.ENSP00000398698,9606.ENSP00000405338,9606.ENSP00000477908,9606.ENSP00000495951	CD74,CD4,CEACAM1,FSTL3,SFRP1,TGFB1,IL12B,LIF,APCS,TLR3,TNFRSF11B,LILRB1,CSF1,CALCA,TREM2,LILRB4,ADIPOQ,TNF,INPP5D,CCL3,KITLG
GO Process	GO:0002573	Myeloid leukocyte differentiation	22	134	0.55	4.41e-05	9606.ENSP00000011653,9606.ENSP00000216181,9606.ENSP00000220772,9606.ENSP00000221930,9606.ENSP00000225474,9606.ENSP00000234347,9606.ENSP00000249075,9606.ENSP00000250160,9606.ENSP00000286301,9606.ENSP00000288135,9606.ENSP00000296871,9606.ENSP00000308815,9606.ENSP00000327513,9606.ENSP00000339883,9606.ENSP00000346032,9606.ENSP00000351905,9606.ENSP00000355759,9606.ENSP00000362205,9606.ENSP00000376197,9606.ENSP00000398698,9606.ENSP00000465500,9606.ENSP00000495951	CD4,MYH9,SFRP1,TGFB1,CSF3,PRTN3,LIF,CCN4,CSF1R,KIT,CSF2,CCL19,CSF1,LBR,ANXA2,TGFBR2,PARP1,TREM2,TFRC,TNF,TNFRSF11A,KITLG
GO Process	GO:0019725	Cellular homeostasis	58	628	0.3	4.83e-05	9606.ENSP00000006053,9606.ENSP00000053867,9606.ENSP00000181383,9606.ENSP00000216714,9606.ENSP00000221130,9606.ENSP00000221930,9606.ENSP00000225844,9606.ENSP00000237596,9606.ENSP00000237837,9606.ENSP00000252486,9606.ENSP00000254722,9606.ENSP00000262455,9606.ENSP00000264832,9606.ENSP00000265087,9606.ENSP00000266980,9606.ENSP00000283147,9606.ENSP00000289707,9606.ENSP00000290271,9606.ENSP00000296930,9606.ENSP00000297494,9606.ENSP00000298510,9606.ENSP00000299198,9606.ENSP00000305653,9606.ENSP00000306253,9606.ENSP00000307508,9606.ENSP00000308815,9606.ENSP00000308938,9606.ENSP00000331746,9606.ENSP00000331831,9606.ENSP00000337014,9606.ENSP00000344155,9606.ENSP00000346990,9606.ENSP00000347409,9606.ENSP00000355601,9606.ENSP00000356694,9606.ENSP00000361359,9606.ENSP00000362205,9606.ENSP00000364210,9606.ENSP00000367832,9606.ENSP00000368683,9606.ENSP00000370635,9606.ENSP00000376103,9606.ENSP00000376197,9606.ENSP00000378118,9606.ENSP00000379438,9606.ENSP00000381185,9606.ENSP00000385675,9606.ENSP00000387262,9606.ENSP00000401445,9606.ENSP00000408411,9606.ENSP00000430620,9606.ENSP00000433208,9606.ENSP00000434516,9606.ENSP00000471477,9606.ENSP00000474412,9606.ENSP00000477908,9606.ENSP00000484078,9606.ENSP00000490083	CX3CL1,GRN,CPB2,APEX1,GSR,TGFB1,CCL13,PKD2,FGF23,APOE,SERPINF1,ERP44,ICAM1,STC2,SLC39A5,BMP6,SLAMF8,STC1,NPM1,NOS3,PRDX3,CKB,LETM1,ITPR1,CALB2,CCL19,PLG,CALCA,GAS6,HJV,ABCA2,SCARA5,KEL,EGLN1,FASLG,CD40,TREM2,AGER,CCL7,EDN1,SLC39A14,C19orf12,TFRC,CCL8,UMOD,BCL2,IL6,IMMT,ERN1,LAMP2,HEPH,PTH,TXNRD1,FGF21,CCL5,CCL3,CCL15,ATP6AP2
GO Process	GO:0032374	Regulation of cholesterol transport	15	64	0.71	4.96e-05	9606.ENSP00000236850,9606.ENSP00000252486,9606.ENSP00000303208,9606.ENSP00000312652,9606.ENSP00000332656,9606.ENSP00000344155,9606.ENSP00000346032,9606.ENSP00000353720,9606.ENSP00000356969,9606.ENSP00000362205,9606.ENSP00000389814,9606.ENSP00000393847,9606.ENSP00000417138,9606.ENSP00000465356,9606.ENSP00000483552	APOA1,APOE,PCSK9,LEP,ENPP7,ABCA2,ANXA2,CES1,APOA2,TREM2,ADIPOQ,PLA2G10,PLTP,APOC1,FURIN
GO Process	GO:0009887	Animal organ morphogenesis	81	997	0.25	5.09e-05	9606.ENSP00000064780,9606.ENSP00000212355,9606.ENSP00000217131,9606.ENSP00000218758,9606.ENSP00000220772,9606.ENSP00000221891,9606.ENSP00000221930,9606.ENSP00000222399,9606.ENSP00000223095,9606.ENSP00000237596,9606.ENSP00000237837,9606.ENSP00000244869,9606.ENSP00000249075,9606.ENSP00000262919,9606.ENSP00000264029,9606.ENSP00000265131,9606.ENSP00000266031,9606.ENSP00000269141,9606.ENSP00000269305,9606.ENSP00000283147,9606.ENSP00000284240,9606.ENSP00000286301,9606.ENSP00000290271,9606.ENSP00000295113,9606.ENSP00000295379,9606.ENSP00000297494,9606.ENSP00000301873,9606.ENSP00000304408,9606.ENSP00000311502,9606.ENSP00000311697,9606.ENSP00000314709,9606.ENSP00000318176,9606.ENSP00000327513,9606.ENSP00000330523,9606.ENSP00000333769,9606.ENSP00000349486,9606.ENSP00000351905,9606.ENSP00000352455,9606.ENSP00000352798,9606.ENSP00000355601,9606.ENSP00000356694,9606.ENSP00000360269,9606.ENSP00000360882,9606.ENSP00000363040,9606.ENSP00000363827,9606.ENSP00000368678,9606.ENSP00000368683,9606.ENSP00000369375,9606.ENSP00000370542,9606.ENSP00000376421,9606.ENSP00000376458,9606.ENSP00000377284,9606.ENSP00000379097,9606.ENSP00000381133,9606.ENSP00000381185,9606.ENSP00000381231,9606.ENSP00000383303,9606.ENSP00000385675,9606.ENSP00000387159,9606.ENSP00000387356,9606.ENSP00000398698,9606.ENSP00000398736,9606.ENSP00000404131,9606.ENSP00000406909,9606.ENSP00000409007,9606.ENSP00000410294,9606.ENSP00000410715,9606.ENSP00000415454,9606.ENSP00000420321,9606.ENSP00000422464,9606.ENSP00000422591,9606.ENSP00000433488,9606.ENSP00000434412,9606.ENSP00000436607,9606.ENSP00000442600,9606.ENSP00000463325,9606.ENSP00000468308,9606.ENSP00000471477,9606.ENSP00000478927,9606.ENSP00000483403,9606.ENSP00000495507	RELT,TGFBR3,CTSZ,ACP5,SFRP1,APLP1,TGFB1,LAMB1,SERPINE1,PKD2,FGF23,EREG,LIF,ATRN,TREH,TNC,HYAL1,CDH2,TP53,BMP6,THY1,CSF1R,STC1,FRZB,BMP10,NOS3,LTBP3,COL3A1,HEG1,FGF5,ZHX2,PRKRA,CSF1,CTHRC1,BSG,SCRIB,TGFBR2,MFAP5,COL18A1,EGLN1,FASLG,TACSTD2,COL5A1,MEGF9,HSPG2,AGRN,EDN1,TEK,SDC1,SDK2,CDON,FOLR1,AREG,FGL1,BCL2,CBS,DSCAM,IL6,NPPC,ACAN,TNF,CCN1,TGFA,PHOSPHO1,GDNF,FGFR2,SFRP4,GCNT1,ROBO1,PDGFC,SLIT2,FLI1,SERPINH1,ADM,DAG1,PTPRM,FAM20A,FGF21,YAP1,GHR,SLITRK6
GO Process	GO:0071634	Regulation of transforming growth factor beta production	12	39	0.83	5.1e-05	9606.ENSP00000006053,9606.ENSP00000261023,9606.ENSP00000310036,9606.ENSP00000315997,9606.ENSP00000321853,9606.ENSP00000346839,9606.ENSP00000352264,9606.ENSP00000356792,9606.ENSP00000378856,9606.ENSP00000420298,9606.ENSP00000483552,9606.ENSP00000490083	CX3CL1,ITGAV,CD34,LILRB1,SERPINF2,FN1,CD2AP,XCL1,LGALS9,CD200,FURIN,ATP6AP2
GO Process	GO:0042269	Regulation of natural killer cell mediated cytotoxicity	13	47	0.78	5.14e-05	9606.ENSP00000161559,9606.ENSP00000229402,9606.ENSP00000231228,9606.ENSP00000248114,9606.ENSP00000312002,9606.ENSP00000312652,9606.ENSP00000315997,9606.ENSP00000333298,9606.ENSP00000338130,9606.ENSP00000357036,9606.ENSP00000360181,9606.ENSP00000378856,9606.ENSP00000402060	CEACAM1,KLRB1,IL12B,GFER,HAVCR2,LEP,LILRB1,LAMP1,KLRD1,SLAMF6,SH2D1A,LGALS9,PVR
GO Process	GO:1901215	Negative regulation of neuron death	29	219	0.46	5.29e-05	9606.ENSP00000006053,9606.ENSP00000053867,9606.ENSP00000225474,9606.ENSP00000248114,9606.ENSP00000252486,9606.ENSP00000254722,9606.ENSP00000256509,9606.ENSP00000258080,9606.ENSP00000267101,9606.ENSP00000310036,9606.ENSP00000311127,9606.ENSP00000327513,9606.ENSP00000362560,9606.ENSP00000365435,9606.ENSP00000366410,9606.ENSP00000370698,9606.ENSP00000376188,9606.ENSP00000376911,9606.ENSP00000381185,9606.ENSP00000384364,9606.ENSP00000405573,9606.ENSP00000409007,9606.ENSP00000416255,9606.ENSP00000420298,9606.ENSP00000446252,9606.ENSP00000453302,9606.ENSP00000471477,9606.ENSP00000483403,9606.ENSP00000500990	CX3CL1,GRN,CSF3,GFER,APOE,SERPINF1,CHL1,HTRA2,ERBB3,CD34,VEGFB,CSF1,VSTM2L,TNFRSF1B,NMNAT1,IL6ST,CRLF1,LGMN,BCL2,NPY,GPI,GDNF,EIF4G1,CD200,SOD2,ADAM8,FGF21,GHR,SNCA
GO Process	GO:0002449	Lymphocyte mediated immunity	24	159	0.52	5.5e-05	9606.ENSP00000009530,9606.ENSP00000223642,9606.ENSP00000227266,9606.ENSP00000245907,9606.ENSP00000263408,9606.ENSP00000264832,9606.ENSP00000265433,9606.ENSP00000266542,9606.ENSP00000280357,9606.ENSP00000299367,9606.ENSP00000315630,9606.ENSP00000338130,9606.ENSP00000351497,9606.ENSP00000356016,9606.ENSP00000356320,9606.ENSP00000360181,9606.ENSP00000361359,9606.ENSP00000366937,9606.ENSP00000378131,9606.ENSP00000385035,9606.ENSP00000386559,9606.ENSP00000405338,9606.ENSP00000444271,9606.ENSP00000497910	CD74,C5,CTSC,C3,C9,ICAM1,NBN,C1RL,IL18,C2,SWAP70,KLRD1,FCGR2B,CR1,ULBP2,SH2D1A,CD40,BTN3A2,CFI,C1S,CD8A,INPP5D,C1R,B2M
GO Process	GO:0019318	Hexose metabolic process	24	159	0.52	5.5e-05	9606.ENSP00000260599,9606.ENSP00000267814,9606.ENSP00000269305,9606.ENSP00000278025,9606.ENSP00000285599,9606.ENSP00000297258,9606.ENSP00000301149,9606.ENSP00000303356,9606.ENSP00000306920,9606.ENSP00000312652,9606.ENSP00000324105,9606.ENSP00000330393,9606.ENSP00000335074,9606.ENSP00000342109,9606.ENSP00000345179,9606.ENSP00000363603,9606.ENSP00000369055,9606.ENSP00000370635,9606.ENSP00000380070,9606.ENSP00000387662,9606.ENSP00000389814,9606.ENSP00000398698,9606.ENSP00000405573,9606.ENSP00000408025	KHK,SORD,TP53,FUOM,MAN2B2,FABP5,GPD1,DCXR,GLB1,LEP,ENO3,LEPR,GHRL,SERPINA12,APOD,FUCA1,B4GALT1,SLC39A14,GAPDH,GCG,ADIPOQ,TNF,GPI,FBP1
GO Process	GO:0008037	Cell recognition	23	148	0.53	5.77e-05	9606.ENSP00000216124,9606.ENSP00000239462,9606.ENSP00000259607,9606.ENSP00000265029,9606.ENSP00000265077,9606.ENSP00000265563,9606.ENSP00000268150,9606.ENSP00000291744,9606.ENSP00000308815,9606.ENSP00000323280,9606.ENSP00000333769,9606.ENSP00000342681,9606.ENSP00000357073,9606.ENSP00000362205,9606.ENSP00000362560,9606.ENSP00000368314,9606.ENSP00000369055,9606.ENSP00000377284,9606.ENSP00000383115,9606.ENSP00000383303,9606.ENSP00000383392,9606.ENSP00000415743,9606.ENSP00000420321	ARSA,TNN,CCL21,FETUB,VCAN,PRKAR2A,MFGE8,FCN2,CCL19,CD6,BSG,CD5,IGSF9,TREM2,VSTM2L,NRCAM,B4GALT1,FOLR1,COLEC12,DSCAM,NCAM2,CD36,ROBO1
GO Process	GO:0001501	Skeletal system development	50	513	0.33	6.35e-05	9606.ENSP00000218388,9606.ENSP00000218758,9606.ENSP00000220772,9606.ENSP00000221930,9606.ENSP00000250160,9606.ENSP00000252575,9606.ENSP00000255409,9606.ENSP00000263671,9606.ENSP00000265077,9606.ENSP00000266031,9606.ENSP00000269305,9606.ENSP00000273784,9606.ENSP00000274507,9606.ENSP00000283147,9606.ENSP00000288135,9606.ENSP00000290271,9606.ENSP00000295113,9606.ENSP00000297350,9606.ENSP00000301873,9606.ENSP00000304408,9606.ENSP00000305769,9606.ENSP00000311184,9606.ENSP00000312652,9606.ENSP00000312673,9606.ENSP00000318176,9606.ENSP00000330393,9606.ENSP00000331210,9606.ENSP00000335074,9606.ENSP00000346032,9606.ENSP00000351905,9606.ENSP00000357448,9606.ENSP00000367028,9606.ENSP00000368683,9606.ENSP00000370635,9606.ENSP00000381231,9606.ENSP00000383894,9606.ENSP00000387159,9606.ENSP00000387356,9606.ENSP00000398736,9606.ENSP00000406909,9606.ENSP00000410294,9606.ENSP00000410715,9606.ENSP00000411355,9606.ENSP00000416330,9606.ENSP00000422464,9606.ENSP00000433208,9606.ENSP00000433488,9606.ENSP00000434412,9606.ENSP00000441954,9606.ENSP00000483403	TIMP1,ACP5,SFRP1,TGFB1,CCN4,NCAN,CHI3L1,CHRDL2,VCAN,HYAL1,TP53,AHSG,LECT2,BMP6,KIT,STC1,FRZB,TNFRSF11B,LTBP3,COL3A1,SMAD1,WFIKKN2,LEP,GH1,PRKRA,LEPR,BCAN,GHRL,ANXA2,TGFBR2,PBXIP1,TCOF1,EDN1,SLC39A14,CBS,MATN3,NPPC,ACAN,CCN1,PHOSPHO1,FGFR2,SFRP4,PTPRC,TGFBI,PDGFC,PTH,FLI1,SERPINH1,SMAD5,GHR
GO Process	GO:0042130	Negative regulation of T cell proliferation	16	75	0.67	6.4e-05	9606.ENSP00000221930,9606.ENSP00000264246,9606.ENSP00000269571,9606.ENSP00000312002,9606.ENSP00000315997,9606.ENSP00000347948,9606.ENSP00000349486,9606.ENSP00000356016,9606.ENSP00000356792,9606.ENSP00000363869,9606.ENSP00000370989,9606.ENSP00000375616,9606.ENSP00000375629,9606.ENSP00000378856,9606.ENSP00000385334,9606.ENSP00000430950	TGFB1,CD80,ERBB2,HAVCR2,LILRB1,TNFRSF14,SCRIB,CR1,XCL1,VSIG4,CD274,LILRB4,LILRB2,LGALS9,MAD1L1,IDO1
GO Process	GO:0050766	Positive regulation of phagocytosis	16	75	0.67	6.4e-05	9606.ENSP00000236850,9606.ENSP00000245907,9606.ENSP00000247153,9606.ENSP00000268150,9606.ENSP00000273784,9606.ENSP00000291744,9606.ENSP00000296280,9606.ENSP00000299367,9606.ENSP00000331831,9606.ENSP00000351497,9606.ENSP00000356969,9606.ENSP00000362205,9606.ENSP00000398698,9606.ENSP00000411355,9606.ENSP00000415743,9606.ENSP00000416561	APOA1,C3,CFP,MFGE8,AHSG,FCN2,MASP1,C2,GAS6,FCGR2B,APOA2,TREM2,TNF,PTPRC,CD36,CFB
GO Process	GO:0032651	Regulation of interleukin-1 beta production	18	95	0.62	6.61e-05	9606.ENSP00000006053,9606.ENSP00000218758,9606.ENSP00000236850,9606.ENSP00000259396,9606.ENSP00000262262,9606.ENSP00000308815,9606.ENSP00000335074,9606.ENSP00000362205,9606.ENSP00000364210,9606.ENSP00000375616,9606.ENSP00000375618,9606.ENSP00000378856,9606.ENSP00000385675,9606.ENSP00000398698,9606.ENSP00000404236,9606.ENSP00000415743,9606.ENSP00000477908,9606.ENSP00000497642	CX3CL1,ACP5,APOA1,ORM1,CD33,CCL19,GHRL,TREM2,AGER,LILRB4,LILRA2,LGALS9,IL6,TNF,LILRA5,CD36,CCL3,LPL
GO Process	GO:0061448	Connective tissue development	29	222	0.45	6.64e-05	9606.ENSP00000218388,9606.ENSP00000221930,9606.ENSP00000255409,9606.ENSP00000263671,9606.ENSP00000266031,9606.ENSP00000283147,9606.ENSP00000290271,9606.ENSP00000301873,9606.ENSP00000304408,9606.ENSP00000305769,9606.ENSP00000310036,9606.ENSP00000312652,9606.ENSP00000327513,9606.ENSP00000330382,9606.ENSP00000335074,9606.ENSP00000351905,9606.ENSP00000357448,9606.ENSP00000360882,9606.ENSP00000368683,9606.ENSP00000370635,9606.ENSP00000381231,9606.ENSP00000383894,9606.ENSP00000387159,9606.ENSP00000387356,9606.ENSP00000398736,9606.ENSP00000416330,9606.ENSP00000434412,9606.ENSP00000441954,9606.ENSP00000483403	TIMP1,TGFB1,CHI3L1,CHRDL2,HYAL1,BMP6,STC1,LTBP3,COL3A1,SMAD1,CD34,LEP,CSF1,PDGFB,GHRL,TGFBR2,PBXIP1,COL5A1,EDN1,SLC39A14,CBS,MATN3,NPPC,ACAN,CCN1,TGFBI,SERPINH1,SMAD5,GHR
GO Process	GO:0001503	Ossification	34	287	0.41	6.65e-05	9606.ENSP00000166139,9606.ENSP00000220772,9606.ENSP00000221930,9606.ENSP00000239462,9606.ENSP00000250160,9606.ENSP00000250340,9606.ENSP00000256637,9606.ENSP00000261918,9606.ENSP00000263671,9606.ENSP00000265077,9606.ENSP00000265131,9606.ENSP00000273784,9606.ENSP00000283147,9606.ENSP00000290271,9606.ENSP00000301691,9606.ENSP00000301873,9606.ENSP00000305769,9606.ENSP00000312652,9606.ENSP00000327290,9606.ENSP00000327513,9606.ENSP00000330523,9606.ENSP00000331746,9606.ENSP00000340935,9606.ENSP00000341170,9606.ENSP00000381185,9606.ENSP00000381231,9606.ENSP00000387159,9606.ENSP00000398736,9606.ENSP00000406909,9606.ENSP00000410294,9606.ENSP00000433208,9606.ENSP00000441954,9606.ENSP00000465500,9606.ENSP00000477908	FSTL3,SFRP1,TGFB1,TNN,CCN4,CLEC11A,SORT1,SEMA7A,CHRDL2,VCAN,TNC,AHSG,BMP6,STC1,SOST,LTBP3,SMAD1,LEP,ITGA11,CSF1,CTHRC1,CALCA,DMP1,PTN,BCL2,CBS,NPPC,CCN1,PHOSPHO1,FGFR2,PTH,SMAD5,TNFRSF11A,CCL3
GO Process	GO:0060135	Maternal process involved in female pregnancy	14	57	0.73	6.68e-05	9606.ENSP00000249075,9606.ENSP00000265087,9606.ENSP00000290271,9606.ENSP00000290953,9606.ENSP00000298510,9606.ENSP00000312002,9606.ENSP00000314897,9606.ENSP00000333769,9606.ENSP00000335074,9606.ENSP00000341170,9606.ENSP00000345672,9606.ENSP00000378856,9606.ENSP00000381231,9606.ENSP00000389326	LIF,STC2,STC1,AGRP,PRDX3,HAVCR2,ANGPT2,BSG,GHRL,PTN,CTSB,LGALS9,CBS,ACE2
GO Process	GO:0002673	Regulation of acute inflammatory response	13	49	0.76	7.44e-05	9606.ENSP00000215781,9606.ENSP00000245907,9606.ENSP00000253496,9606.ENSP00000255040,9606.ENSP00000264690,9606.ENSP00000351497,9606.ENSP00000370698,9606.ENSP00000384262,9606.ENSP00000384364,9606.ENSP00000385675,9606.ENSP00000398698,9606.ENSP00000453302,9606.ENSP00000465500	OSM,C3,F12,APCS,KLKB1,FCGR2B,IL6ST,HPSE,NPY,IL6,TNF,ADAM8,TNFRSF11A
GO Process	GO:0032642	Regulation of chemokine production	18	96	0.61	7.44e-05	9606.ENSP00000009530,9606.ENSP00000217407,9606.ENSP00000223642,9606.ENSP00000226317,9606.ENSP00000280357,9606.ENSP00000286301,9606.ENSP00000296795,9606.ENSP00000312002,9606.ENSP00000345179,9606.ENSP00000362205,9606.ENSP00000363804,9606.ENSP00000364210,9606.ENSP00000375616,9606.ENSP00000378856,9606.ENSP00000385675,9606.ENSP00000389814,9606.ENSP00000398698,9606.ENSP00000497642	CD74,LBP,C5,CXCL6,IL18,CSF1R,TLR3,HAVCR2,APOD,TREM2,KLF4,AGER,LILRB4,LGALS9,IL6,ADIPOQ,TNF,LPL
GO Process	GO:2000404	Regulation of T cell migration	13	49	0.76	7.44e-05	9606.ENSP00000259607,9606.ENSP00000286758,9606.ENSP00000305651,9606.ENSP00000345179,9606.ENSP00000347948,9606.ENSP00000351671,9606.ENSP00000356792,9606.ENSP00000361423,9606.ENSP00000420298,9606.ENSP00000453302,9606.ENSP00000469049,9606.ENSP00000474412,9606.ENSP00000480322	CCL21,CXCL13,CXCL10,APOD,TNFRSF14,CCL20,XCL1,ABL1,CD200,ADAM8,TNFSF14,CCL5,CD99L2
GO Process	GO:0030888	Regulation of B cell proliferation	15	67	0.69	7.81e-05	9606.ENSP00000009530,9606.ENSP00000085219,9606.ENSP00000226279,9606.ENSP00000303920,9606.ENSP00000351497,9606.ENSP00000353259,9606.ENSP00000361359,9606.ENSP00000361965,9606.ENSP00000365048,9606.ENSP00000368538,9606.ENSP00000376197,9606.ENSP00000381185,9606.ENSP00000384849,9606.ENSP00000405338,9606.ENSP00000411355	CD74,CD22,CD38,MZB1,FCGR2B,CD300A,CD40,ADA,TNFSF13B,TNFRSF4,TFRC,BCL2,CDKN1A,INPP5D,PTPRC
GO Process	GO:0006508	Proteolysis	95	1247	0.22	7.94e-05	9606.ENSP00000003302,9606.ENSP00000181383,9606.ENSP00000188790,9606.ENSP00000216181,9606.ENSP00000217131,9606.ENSP00000218099,9606.ENSP00000220763,9606.ENSP00000220809,9606.ENSP00000221930,9606.ENSP00000226299,9606.ENSP00000227266,9606.ENSP00000230588,9606.ENSP00000234071,9606.ENSP00000234347,9606.ENSP00000236671,9606.ENSP00000241305,9606.ENSP00000245907,9606.ENSP00000248923,9606.ENSP00000253496,9606.ENSP00000257359,9606.ENSP00000258080,9606.ENSP00000260227,9606.ENSP00000261714,9606.ENSP00000262288,9606.ENSP00000264381,9606.ENSP00000264690,9606.ENSP00000266542,9606.ENSP00000269202,9606.ENSP00000272190,9606.ENSP00000274306,9606.ENSP00000284885,9606.ENSP00000287156,9606.ENSP00000291744,9606.ENSP00000295317,9606.ENSP00000296280,9606.ENSP00000299164,9606.ENSP00000299367,9606.ENSP00000299427,9606.ENSP00000299855,9606.ENSP00000299882,9606.ENSP00000300060,9606.ENSP00000301738,9606.ENSP00000303208,9606.ENSP00000304467,9606.ENSP00000308938,9606.ENSP00000317468,9606.ENSP00000318629,9606.ENSP00000318868,9606.ENSP00000319730,9606.ENSP00000325312,9606.ENSP00000325917,9606.ENSP00000326813,9606.ENSP00000330959,9606.ENSP00000337014,9606.ENSP00000337053,9606.ENSP00000339157,9606.ENSP00000345344,9606.ENSP00000345672,9606.ENSP00000347409,9606.ENSP00000347942,9606.ENSP00000351682,9606.ENSP00000352264,9606.ENSP00000353731,9606.ENSP00000353826,9606.ENSP00000355759,9606.ENSP00000356399,9606.ENSP00000357668,9606.ENSP00000357981,9606.ENSP00000360635,9606.ENSP00000360997,9606.ENSP00000364709,9606.ENSP00000364731,9606.ENSP00000368920,9606.ENSP00000375678,9606.ENSP00000376911,9606.ENSP00000377055,9606.ENSP00000378131,9606.ENSP00000379438,9606.ENSP00000385035,9606.ENSP00000387356,9606.ENSP00000389326,9606.ENSP00000414904,9606.ENSP00000416561,9606.ENSP00000418525,9606.ENSP00000431076,9606.ENSP00000442600,9606.ENSP00000444271,9606.ENSP00000453302,9606.ENSP00000458537,9606.ENSP00000463069,9606.ENSP00000468253,9606.ENSP00000482899,9606.ENSP00000483552,9606.ENSP00000490083,9606.ENSP00000498441	USP28,CPB2,FAP,MYH9,CTSZ,F9,CPQ,PLAT,TGFB1,LAP3,CTSC,MEP1A,PROC,PRTN3,CTSD,CPXM2,C3,GGT1,F12,ADAMTS8,HTRA2,MMP7,BLMH,SCPEP1,BCHE,KLKB1,C1RL,MEP1B,REN,GZMA,TMPRSS15,UBE2L6,FCN2,RNF149,MASP1,ADAMTS15,C2,TPP1,MMP3,TMPRSS5,ANPEP,KCTD5,PCSK9,THOP1,PLG,CHMP6,VPS37A,SHMT1,PRSS8,METAP2,PCSK7,YOD1,IL1R2,HJV,SEL1L,CPM,CTSL,CTSB,KEL,RET,CNDP1,CD2AP,DPP4,LONP1,PARP1,CFH,ADAM12,CTSS,DPP7,ADAMTS13,F10,F7,NHLRC3,KLK14,LGMN,PRCP,CFI,UMOD,C1S,ACAN,ACE2,CTSO,CFB,MME,DNPEP,DAG1,C1R,ADAM8,CTRL,RNF43,CFD,PAMR1,FURIN,ATP6AP2,FGA
GO Process	GO:1903530	Regulation of secretion by cell	53	564	0.31	8.27e-05	9606.ENSP00000161559,9606.ENSP00000162749,9606.ENSP00000181383,9606.ENSP00000215781,9606.ENSP00000217386,9606.ENSP00000220772,9606.ENSP00000221930,9606.ENSP00000226279,9606.ENSP00000231228,9606.ENSP00000237837,9606.ENSP00000249075,9606.ENSP00000252486,9606.ENSP00000262262,9606.ENSP00000265643,9606.ENSP00000272190,9606.ENSP00000274368,9606.ENSP00000276571,9606.ENSP00000283147,9606.ENSP00000295228,9606.ENSP00000312286,9606.ENSP00000312652,9606.ENSP00000315997,9606.ENSP00000317714,9606.ENSP00000319883,9606.ENSP00000333298,9606.ENSP00000333769,9606.ENSP00000335074,9606.ENSP00000338934,9606.ENSP00000340864,9606.ENSP00000346032,9606.ENSP00000351497,9606.ENSP00000352264,9606.ENSP00000353259,9606.ENSP00000361087,9606.ENSP00000362205,9606.ENSP00000365435,9606.ENSP00000368683,9606.ENSP00000370542,9606.ENSP00000378856,9606.ENSP00000380948,9606.ENSP00000384719,9606.ENSP00000385675,9606.ENSP00000387662,9606.ENSP00000389814,9606.ENSP00000393847,9606.ENSP00000398698,9606.ENSP00000409007,9606.ENSP00000420298,9606.ENSP00000453302,9606.ENSP00000465500,9606.ENSP00000474412,9606.ENSP00000498441,9606.ENSP00000500990	CEACAM1,TNFRSF1A,CPB2,OSM,OXT,SFRP1,TGFB1,CD38,IL12B,FGF23,LIF,APOE,CD33,GAL,REN,CRHBP,CRH,BMP6,INHBB,PLA2G1B,LEP,LILRB1,STX4,ADGRE2,LAMP1,BSG,GHRL,EZR,C1QTNF1,ANXA2,FCGR2B,CD2AP,CD300A,SNCG,TREM2,TNFRSF1B,EDN1,SDC1,LGALS9,ITGB2,VSNL1,IL6,GCG,ADIPOQ,PLA2G10,TNF,GDNF,CD200,ADAM8,TNFRSF11A,CCL5,FGA,SNCA
GO Process	GO:0030182	Neuron differentiation	84	1062	0.24	8.29e-05	9606.ENSP00000002829,9606.ENSP00000006053,9606.ENSP00000043402,9606.ENSP00000220772,9606.ENSP00000221891,9606.ENSP00000222399,9606.ENSP00000239462,9606.ENSP00000245907,9606.ENSP00000249075,9606.ENSP00000252486,9606.ENSP00000256509,9606.ENSP00000258080,9606.ENSP00000259241,9606.ENSP00000261769,9606.ENSP00000261918,9606.ENSP00000263388,9606.ENSP00000264331,9606.ENSP00000265131,9606.ENSP00000269571,9606.ENSP00000273395,9606.ENSP00000274721,9606.ENSP00000275815,9606.ENSP00000283147,9606.ENSP00000284240,9606.ENSP00000286301,9606.ENSP00000287295,9606.ENSP00000297904,9606.ENSP00000303208,9606.ENSP00000305988,9606.ENSP00000306449,9606.ENSP00000309096,9606.ENSP00000312652,9606.ENSP00000313752,9606.ENSP00000314709,9606.ENSP00000316338,9606.ENSP00000317272,9606.ENSP00000330523,9606.ENSP00000333769,9606.ENSP00000334374,9606.ENSP00000335074,9606.ENSP00000341170,9606.ENSP00000344786,9606.ENSP00000345179,9606.ENSP00000347591,9606.ENSP00000347942,9606.ENSP00000349486,9606.ENSP00000352288,9606.ENSP00000354207,9606.ENSP00000355231,9606.ENSP00000355809,9606.ENSP00000357073,9606.ENSP00000361423,9606.ENSP00000362560,9606.ENSP00000364210,9606.ENSP00000366288,9606.ENSP00000368314,9606.ENSP00000368389,9606.ENSP00000368678,9606.ENSP00000368683,9606.ENSP00000376421,9606.ENSP00000376458,9606.ENSP00000377284,9606.ENSP00000379097,9606.ENSP00000381185,9606.ENSP00000383303,9606.ENSP00000383392,9606.ENSP00000384084,9606.ENSP00000384364,9606.ENSP00000385675,9606.ENSP00000393847,9606.ENSP00000409007,9606.ENSP00000410294,9606.ENSP00000414378,9606.ENSP00000416255,9606.ENSP00000420321,9606.ENSP00000422591,9606.ENSP00000436607,9606.ENSP00000442600,9606.ENSP00000446252,9606.ENSP00000446278,9606.ENSP00000451300,9606.ENSP00000463325,9606.ENSP00000485478,9606.ENSP00000495507	SEMA3F,CX3CL1,RTN4R,SFRP1,APLP1,LAMB1,TNN,C3,LIF,APOE,CHL1,HTRA2,HS6ST1,CDH1,SEMA7A,NOTCH3,TOP2B,TNC,ERBB2,BOC,GFRA3,EPHA1,BMP6,THY1,CSF1R,AIFM1,VEGFD,PCSK9,ALCAM,GPR37,B4GAT1,LEP,SSNA1,ZHX2,BAIAP2,MET,CTHRC1,BSG,SLITRK2,GHRL,PTN,NFASC,APOD,GFRA1,RET,SCRIB,PLXNB2,NTRK3,BECN1,ENAH,IGSF9,ABL1,VSTM2L,AGER,SLITRK1,NRCAM,NGRN,AGRN,EDN1,SDK2,CDON,FOLR1,AREG,BCL2,DSCAM,NCAM2,DTNB,NPY,IL6,PLA2G10,GDNF,FGFR2,EFNA4,EIF4G1,ROBO1,SLIT2,ADM,DAG1,SOD2,LRTM2,NUMB,PTPRM,CDHR1,SLITRK6
GO Process	GO:0032870	Cellular response to hormone stimulus	48	489	0.33	8.29e-05	9606.ENSP00000001008,9606.ENSP00000161559,9606.ENSP00000216714,9606.ENSP00000220772,9606.ENSP00000220809,9606.ENSP00000221930,9606.ENSP00000233809,9606.ENSP00000237837,9606.ENSP00000254722,9606.ENSP00000272190,9606.ENSP00000274368,9606.ENSP00000275525,9606.ENSP00000287295,9606.ENSP00000288135,9606.ENSP00000290271,9606.ENSP00000290953,9606.ENSP00000295228,9606.ENSP00000295666,9606.ENSP00000301691,9606.ENSP00000303208,9606.ENSP00000312286,9606.ENSP00000312652,9606.ENSP00000312673,9606.ENSP00000316338,9606.ENSP00000330393,9606.ENSP00000335074,9606.ENSP00000345344,9606.ENSP00000345672,9606.ENSP00000355759,9606.ENSP00000357981,9606.ENSP00000359539,9606.ENSP00000360293,9606.ENSP00000361471,9606.ENSP00000364802,9606.ENSP00000368683,9606.ENSP00000369500,9606.ENSP00000369814,9606.ENSP00000370635,9606.ENSP00000389814,9606.ENSP00000408025,9606.ENSP00000418009,9606.ENSP00000422591,9606.ENSP00000433208,9606.ENSP00000437550,9606.ENSP00000451040,9606.ENSP00000471477,9606.ENSP00000478927,9606.ENSP00000483403	FKBP4,CEACAM1,APEX1,SFRP1,PLAT,TGFB1,IGFBP2,FGF23,SERPINF1,REN,CRHBP,IGFBP1,AIFM1,KIT,STC1,AGRP,INHBB,IGFBP7,SOST,PCSK9,PLA2G1B,LEP,GH1,BAIAP2,LEPR,GHRL,CTSL,CTSB,PARP1,CTSS,GOT1,SORBS1,ASS1,HSPA1A,EDN1,SYAP1,AKR1C4,SLC39A14,ADIPOQ,FBP1,RARRES2,SLIT2,PTH,LATS1,PGF,FGF21,YAP1,GHR
GO Process	GO:0046850	Regulation of bone remodeling	13	50	0.75	8.86e-05	9606.ENSP00000220772,9606.ENSP00000226279,9606.ENSP00000286301,9606.ENSP00000297350,9606.ENSP00000301873,9606.ENSP00000312652,9606.ENSP00000330393,9606.ENSP00000331746,9606.ENSP00000376197,9606.ENSP00000385675,9606.ENSP00000405338,9606.ENSP00000453302,9606.ENSP00000465500	SFRP1,CD38,CSF1R,TNFRSF11B,LTBP3,LEP,LEPR,CALCA,TFRC,IL6,INPP5D,ADAM8,TNFRSF11A
GO Process	GO:0071902	Positive regulation of protein serine/threonine kinase activity	29	226	0.45	8.92e-05	9606.ENSP00000221930,9606.ENSP00000237596,9606.ENSP00000269571,9606.ENSP00000286301,9606.ENSP00000288135,9606.ENSP00000308815,9606.ENSP00000312286,9606.ENSP00000312673,9606.ENSP00000330382,9606.ENSP00000354207,9606.ENSP00000361359,9606.ENSP00000363081,9606.ENSP00000364210,9606.ENSP00000368683,9606.ENSP00000369500,9606.ENSP00000389814,9606.ENSP00000398698,9606.ENSP00000401445,9606.ENSP00000404131,9606.ENSP00000411355,9606.ENSP00000420321,9606.ENSP00000422464,9606.ENSP00000451506,9606.ENSP00000453302,9606.ENSP00000465500,9606.ENSP00000468308,9606.ENSP00000483403,9606.ENSP00000495951,9606.ENSP00000500990	TGFB1,PKD2,ERBB2,CSF1R,KIT,CCL19,PLA2G1B,GH1,PDGFB,NTRK3,CD40,DKK1,AGER,EDN1,SYAP1,ADIPOQ,TNF,ERN1,TGFA,PTPRC,ROBO1,PDGFC,TCL1A,ADAM8,TNFRSF11A,FAM20A,GHR,KITLG,SNCA
GO Process	GO:0006953	Acute-phase response	12	42	0.79	9.32e-05	9606.ENSP00000217407,9606.ENSP00000255040,9606.ENSP00000259206,9606.ENSP00000259396,9606.ENSP00000273784,9606.ENSP00000278222,9606.ENSP00000321853,9606.ENSP00000346839,9606.ENSP00000352071,9606.ENSP00000361471,9606.ENSP00000376197,9606.ENSP00000385675	LBP,APCS,IL1RN,ORM1,AHSG,SAA4,SERPINF2,FN1,CD163,ASS1,TFRC,IL6
GO Process	GO:0031295	T cell costimulation	12	42	0.79	9.32e-05	9606.ENSP00000215909,9606.ENSP00000259607,9606.ENSP00000264246,9606.ENSP00000308815,9606.ENSP00000324890,9606.ENSP00000342681,9606.ENSP00000347948,9606.ENSP00000353731,9606.ENSP00000365048,9606.ENSP00000370989,9606.ENSP00000462468,9606.ENSP00000469049	LGALS1,CCL21,CD80,CCL19,CD28,CD5,TNFRSF14,DPP4,TNFSF13B,CD274,YES1,TNFSF14
GO Process	GO:0010631	Epithelial cell migration	18	98	0.6	9.42e-05	9606.ENSP00000188790,9606.ENSP00000216181,9606.ENSP00000236850,9606.ENSP00000264914,9606.ENSP00000286758,9606.ENSP00000288135,9606.ENSP00000293825,9606.ENSP00000297494,9606.ENSP00000331746,9606.ENSP00000353731,9606.ENSP00000361027,9606.ENSP00000361423,9606.ENSP00000380948,9606.ENSP00000420321,9606.ENSP00000422591,9606.ENSP00000428976,9606.ENSP00000435460,9606.ENSP00000495951	FAP,MYH9,APOA1,ARSB,CXCL13,KIT,TNFSF12,NOS3,CALCA,DPP4,AMOT,ABL1,ITGB2,ROBO1,SLIT2,PTP4A3,LGALS8,KITLG
GO Process	GO:0032755	Positive regulation of interleukin-6 production	18	98	0.6	9.42e-05	9606.ENSP00000009530,9606.ENSP00000217407,9606.ENSP00000244869,9606.ENSP00000296795,9606.ENSP00000302935,9606.ENSP00000312652,9606.ENSP00000314807,9606.ENSP00000333769,9606.ENSP00000364210,9606.ENSP00000375618,9606.ENSP00000375629,9606.ENSP00000378856,9606.ENSP00000385675,9606.ENSP00000398698,9606.ENSP00000404236,9606.ENSP00000415743,9606.ENSP00000483599,9606.ENSP00000497642	CD74,LBP,EREG,TLR3,IL16,LEP,IL1RAP,BSG,AGER,LILRA2,LILRB2,LGALS9,IL6,TNF,LILRA5,CD36,SPON2,LPL
GO Process	GO:0007610	Behavior	55	598	0.3	9.53e-05	9606.ENSP00000217386,9606.ENSP00000217426,9606.ENSP00000252486,9606.ENSP00000252809,9606.ENSP00000254722,9606.ENSP00000256509,9606.ENSP00000258080,9606.ENSP00000264381,9606.ENSP00000265643,9606.ENSP00000269305,9606.ENSP00000272190,9606.ENSP00000274368,9606.ENSP00000276571,9606.ENSP00000288135,9606.ENSP00000290953,9606.ENSP00000291568,9606.ENSP00000293379,9606.ENSP00000306449,9606.ENSP00000312652,9606.ENSP00000331746,9606.ENSP00000335074,9606.ENSP00000339730,9606.ENSP00000341170,9606.ENSP00000344155,9606.ENSP00000349687,9606.ENSP00000353198,9606.ENSP00000353731,9606.ENSP00000361087,9606.ENSP00000361423,9606.ENSP00000361965,9606.ENSP00000362205,9606.ENSP00000363081,9606.ENSP00000364210,9606.ENSP00000366288,9606.ENSP00000367151,9606.ENSP00000375629,9606.ENSP00000375678,9606.ENSP00000376911,9606.ENSP00000381185,9606.ENSP00000383303,9606.ENSP00000384364,9606.ENSP00000387662,9606.ENSP00000389326,9606.ENSP00000405573,9606.ENSP00000409007,9606.ENSP00000416255,9606.ENSP00000417185,9606.ENSP00000418525,9606.ENSP00000430950,9606.ENSP00000446252,9606.ENSP00000454071,9606.ENSP00000484615,9606.ENSP00000495507,9606.ENSP00000497910,9606.ENSP00000500990	OXT,AHCY,APOE,GDF15,SERPINF1,CHL1,HTRA2,BCHE,GAL,TP53,REN,CRHBP,CRH,KIT,AGRP,CSTB,ITGA5,GPR37,LEP,CALCA,GHRL,THBS4,PTN,ABCA2,GM2A,PYY,DPP4,SNCG,ABL1,ADA,TREM2,DKK1,AGER,SLITRK1,PCDH17,LILRB2,KLK14,LGMN,BCL2,DSCAM,NPY,GCG,ACE2,GPI,GDNF,EIF4G1,VWA1,MME,IDO1,SOD2,LDLR,OBP2B,SLITRK6,B2M,SNCA
GO Process	GO:1901615	Organic hydroxy compound metabolic process	47	478	0.33	9.92e-05	9606.ENSP00000219599,9606.ENSP00000220763,9606.ENSP00000222002,9606.ENSP00000228510,9606.ENSP00000236850,9606.ENSP00000237837,9606.ENSP00000252486,9606.ENSP00000260270,9606.ENSP00000261733,9606.ENSP00000264005,9606.ENSP00000267814,9606.ENSP00000269305,9606.ENSP00000280362,9606.ENSP00000281243,9606.ENSP00000297785,9606.ENSP00000299299,9606.ENSP00000301149,9606.ENSP00000303208,9606.ENSP00000306449,9606.ENSP00000306606,9606.ENSP00000312652,9606.ENSP00000330393,9606.ENSP00000333664,9606.ENSP00000339883,9606.ENSP00000340409,9606.ENSP00000344155,9606.ENSP00000345672,9606.ENSP00000352584,9606.ENSP00000353720,9606.ENSP00000356969,9606.ENSP00000359539,9606.ENSP00000368066,9606.ENSP00000369814,9606.ENSP00000371152,9606.ENSP00000376911,9606.ENSP00000378897,9606.ENSP00000381185,9606.ENSP00000381250,9606.ENSP00000381386,9606.ENSP00000385763,9606.ENSP00000417138,9606.ENSP00000424630,9606.ENSP00000437041,9606.ENSP00000451206,9606.ENSP00000454071,9606.ENSP00000465356,9606.ENSP00000500990	CRYM,CPQ,SULT2A1,MVK,APOA1,FGF23,APOE,FDX1,ALDH2,LCAT,SORD,TP53,PTS,QDPR,ALDH1A1,PCBD1,GPD1,PCSK9,GPR37,ADH1B,LEP,LEPR,ACAA1,LBR,SMPD1,ABCA2,CTSB,AKR1B10,CES1,APOA2,GOT1,HAO1,AKR1C4,ASAH1,LGMN,ASAH2,BCL2,APOF,DDT,PTGR1,PLTP,ADH4,CYB5R2,NPC2,LDLR,APOC1,SNCA
GO Process	GO:0032147	Activation of protein kinase activity	27	203	0.46	0.0001	9606.ENSP00000221132,9606.ENSP00000221930,9606.ENSP00000230990,9606.ENSP00000244869,9606.ENSP00000255409,9606.ENSP00000267101,9606.ENSP00000276431,9606.ENSP00000280357,9606.ENSP00000296795,9606.ENSP00000312652,9606.ENSP00000330382,9606.ENSP00000331746,9606.ENSP00000331831,9606.ENSP00000335074,9606.ENSP00000351905,9606.ENSP00000354207,9606.ENSP00000361423,9606.ENSP00000379097,9606.ENSP00000384849,9606.ENSP00000391748,9606.ENSP00000404131,9606.ENSP00000422464,9606.ENSP00000451506,9606.ENSP00000468308,9606.ENSP00000474412,9606.ENSP00000483403,9606.ENSP00000499092	TNFRSF10A,TGFB1,HBEGF,EREG,CHI3L1,ERBB3,TNFRSF10B,IL18,TLR3,LEP,PDGFB,CALCA,GAS6,GHRL,TGFBR2,NTRK3,ABL1,AREG,CDKN1A,PILRB,TGFA,PDGFC,TCL1A,FAM20A,CCL5,GHR,GPRC5C
GO Process	GO:0032649	Regulation of interferon-gamma production	20	120	0.56	0.0001	9606.ENSP00000231228,9606.ENSP00000280357,9606.ENSP00000296795,9606.ENSP00000312002,9606.ENSP00000315997,9606.ENSP00000331831,9606.ENSP00000349486,9606.ENSP00000356016,9606.ENSP00000356792,9606.ENSP00000357012,9606.ENSP00000357036,9606.ENSP00000361423,9606.ENSP00000366937,9606.ENSP00000370989,9606.ENSP00000375616,9606.ENSP00000378856,9606.ENSP00000387211,9606.ENSP00000398698,9606.ENSP00000403495,9606.ENSP00000470788	IL12B,IL18,TLR3,HAVCR2,LILRB1,GAS6,SCRIB,CR1,XCL1,CD244,SLAMF6,ABL1,BTN3A2,CD274,LILRB4,LGALS9,IL18R1,TNF,LTA,IL12RB1
GO Process	GO:0043542	Endothelial cell migration	15	69	0.68	0.0001	9606.ENSP00000188790,9606.ENSP00000216181,9606.ENSP00000236850,9606.ENSP00000286758,9606.ENSP00000293825,9606.ENSP00000297494,9606.ENSP00000331746,9606.ENSP00000353731,9606.ENSP00000361027,9606.ENSP00000361423,9606.ENSP00000380948,9606.ENSP00000420321,9606.ENSP00000422591,9606.ENSP00000428976,9606.ENSP00000435460	FAP,MYH9,APOA1,CXCL13,TNFSF12,NOS3,CALCA,DPP4,AMOT,ABL1,ITGB2,ROBO1,SLIT2,PTP4A3,LGALS8
GO Process	GO:0070613	Regulation of protein processing	15	69	0.68	0.0001	9606.ENSP00000181383,9606.ENSP00000216181,9606.ENSP00000217131,9606.ENSP00000220809,9606.ENSP00000223095,9606.ENSP00000253496,9606.ENSP00000264690,9606.ENSP00000321853,9606.ENSP00000330959,9606.ENSP00000339328,9606.ENSP00000346032,9606.ENSP00000362924,9606.ENSP00000384262,9606.ENSP00000453302,9606.ENSP00000483552	CPB2,MYH9,CTSZ,PLAT,SERPINE1,F12,KLKB1,SERPINF2,IL1R2,PLAUR,ANXA2,GSN,HPSE,ADAM8,FURIN
GO Process	GO:0016054	Organic acid catabolic process	29	229	0.44	0.00011	9606.ENSP00000217426,9606.ENSP00000219345,9606.ENSP00000219599,9606.ENSP00000222002,9606.ENSP00000254878,9606.ENSP00000258317,9606.ENSP00000261714,9606.ENSP00000264170,9606.ENSP00000265627,9606.ENSP00000280097,9606.ENSP00000281243,9606.ENSP00000284031,9606.ENSP00000297494,9606.ENSP00000302620,9606.ENSP00000312652,9606.ENSP00000314649,9606.ENSP00000318868,9606.ENSP00000333664,9606.ENSP00000357535,9606.ENSP00000359539,9606.ENSP00000368066,9606.ENSP00000380856,9606.ENSP00000381231,9606.ENSP00000389814,9606.ENSP00000399415,9606.ENSP00000430950,9606.ENSP00000444788,9606.ENSP00000477639,9606.ENSP00000499199	AHCY,PLA2G15,CRYM,SULT2A1,RIDA,NPL,BLMH,KYNU,PON3,HNMT,QDPR,DDAH1,NOS3,AGXT,LEP,ALDH5A1,SHMT1,ACAA1,ECHS1,GOT1,HAO1,FTCD,CBS,ADIPOQ,KYAT1,IDO1,TDO2,NAGK,SCLY
GO Process	GO:0043123	Positive regulation of I-kappaB kinase/NF-kappaB signaling	26	191	0.47	0.00011	9606.ENSP00000006053,9606.ENSP00000009530,9606.ENSP00000011653,9606.ENSP00000162749,9606.ENSP00000215909,9606.ENSP00000252593,9606.ENSP00000259607,9606.ENSP00000276431,9606.ENSP00000296444,9606.ENSP00000296795,9606.ENSP00000307674,9606.ENSP00000308815,9606.ENSP00000313601,9606.ENSP00000338235,9606.ENSP00000356694,9606.ENSP00000360120,9606.ENSP00000361359,9606.ENSP00000361423,9606.ENSP00000376197,9606.ENSP00000378856,9606.ENSP00000380070,9606.ENSP00000389814,9606.ENSP00000392767,9606.ENSP00000398698,9606.ENSP00000410059,9606.ENSP00000415743	CX3CL1,CD74,CD4,TNFRSF1A,LGALS1,BST2,CCL21,TNFRSF10B,SHISA5,TLR3,CANT1,CCL19,CC2D1A,MTDH,FASLG,ROR1,CD40,ABL1,TFRC,LGALS9,GAPDH,ADIPOQ,S100A13,TNF,EEF1D,CD36
GO Process	GO:0045834	Positive regulation of lipid metabolic process	23	155	0.51	0.00011	9606.ENSP00000009530,9606.ENSP00000221930,9606.ENSP00000236850,9606.ENSP00000252486,9606.ENSP00000259607,9606.ENSP00000283147,9606.ENSP00000288135,9606.ENSP00000295834,9606.ENSP00000308815,9606.ENSP00000330382,9606.ENSP00000332656,9606.ENSP00000353720,9606.ENSP00000356969,9606.ENSP00000360293,9606.ENSP00000362817,9606.ENSP00000369375,9606.ENSP00000389814,9606.ENSP00000398698,9606.ENSP00000398736,9606.ENSP00000436607,9606.ENSP00000454071,9606.ENSP00000465356,9606.ENSP00000471477	CD74,TGFB1,APOA1,APOE,CCL21,BMP6,KIT,FABP1,CCL19,PDGFB,ENPP7,CES1,APOA2,SORBS1,FABP3,TEK,ADIPOQ,TNF,CCN1,ADM,LDLR,APOC1,FGF21
GO Process	GO:0048145	Regulation of fibroblast proliferation	17	89	0.62	0.00011	9606.ENSP00000009530,9606.ENSP00000220772,9606.ENSP00000221930,9606.ENSP00000244869,9606.ENSP00000249075,9606.ENSP00000269305,9606.ENSP00000312286,9606.ENSP00000330382,9606.ENSP00000331831,9606.ENSP00000346839,9606.ENSP00000353259,9606.ENSP00000361423,9606.ENSP00000384849,9606.ENSP00000384886,9606.ENSP00000403495,9606.ENSP00000422464,9606.ENSP00000446252	CD74,SFRP1,TGFB1,EREG,LIF,TP53,PLA2G1B,PDGFB,GAS6,FN1,CD300A,ABL1,CDKN1A,IFI30,LTA,PDGFC,SOD2
GO Process	GO:0048666	Neuron development	70	840	0.26	0.00011	9606.ENSP00000002829,9606.ENSP00000006053,9606.ENSP00000043402,9606.ENSP00000221891,9606.ENSP00000222399,9606.ENSP00000239462,9606.ENSP00000245907,9606.ENSP00000249075,9606.ENSP00000252486,9606.ENSP00000256509,9606.ENSP00000258080,9606.ENSP00000259241,9606.ENSP00000261769,9606.ENSP00000261918,9606.ENSP00000263388,9606.ENSP00000264331,9606.ENSP00000265131,9606.ENSP00000269571,9606.ENSP00000273395,9606.ENSP00000274721,9606.ENSP00000275815,9606.ENSP00000284240,9606.ENSP00000286301,9606.ENSP00000305988,9606.ENSP00000306449,9606.ENSP00000309096,9606.ENSP00000312652,9606.ENSP00000313752,9606.ENSP00000316338,9606.ENSP00000330523,9606.ENSP00000333769,9606.ENSP00000334374,9606.ENSP00000335074,9606.ENSP00000341170,9606.ENSP00000344786,9606.ENSP00000345179,9606.ENSP00000347591,9606.ENSP00000347942,9606.ENSP00000349486,9606.ENSP00000352288,9606.ENSP00000355231,9606.ENSP00000355809,9606.ENSP00000357073,9606.ENSP00000362560,9606.ENSP00000364210,9606.ENSP00000366288,9606.ENSP00000368314,9606.ENSP00000368678,9606.ENSP00000368683,9606.ENSP00000377284,9606.ENSP00000379097,9606.ENSP00000381185,9606.ENSP00000383303,9606.ENSP00000383392,9606.ENSP00000384364,9606.ENSP00000385675,9606.ENSP00000393847,9606.ENSP00000409007,9606.ENSP00000410294,9606.ENSP00000414378,9606.ENSP00000420321,9606.ENSP00000422591,9606.ENSP00000436607,9606.ENSP00000442600,9606.ENSP00000446252,9606.ENSP00000446278,9606.ENSP00000451300,9606.ENSP00000463325,9606.ENSP00000485478,9606.ENSP00000495507	SEMA3F,CX3CL1,RTN4R,APLP1,LAMB1,TNN,C3,LIF,APOE,CHL1,HTRA2,HS6ST1,CDH1,SEMA7A,NOTCH3,TOP2B,TNC,ERBB2,BOC,GFRA3,EPHA1,THY1,CSF1R,ALCAM,GPR37,B4GAT1,LEP,SSNA1,BAIAP2,CTHRC1,BSG,SLITRK2,GHRL,PTN,NFASC,APOD,GFRA1,RET,SCRIB,PLXNB2,BECN1,ENAH,IGSF9,VSTM2L,AGER,SLITRK1,NRCAM,AGRN,EDN1,FOLR1,AREG,BCL2,DSCAM,NCAM2,NPY,IL6,PLA2G10,GDNF,FGFR2,EFNA4,ROBO1,SLIT2,ADM,DAG1,SOD2,LRTM2,NUMB,PTPRM,CDHR1,SLITRK6
GO Process	GO:0051216	Cartilage development	24	167	0.5	0.00011	9606.ENSP00000218388,9606.ENSP00000221930,9606.ENSP00000255409,9606.ENSP00000263671,9606.ENSP00000266031,9606.ENSP00000283147,9606.ENSP00000290271,9606.ENSP00000301873,9606.ENSP00000304408,9606.ENSP00000305769,9606.ENSP00000335074,9606.ENSP00000351905,9606.ENSP00000357448,9606.ENSP00000368683,9606.ENSP00000370635,9606.ENSP00000381231,9606.ENSP00000383894,9606.ENSP00000387159,9606.ENSP00000387356,9606.ENSP00000398736,9606.ENSP00000416330,9606.ENSP00000434412,9606.ENSP00000441954,9606.ENSP00000483403	TIMP1,TGFB1,CHI3L1,CHRDL2,HYAL1,BMP6,STC1,LTBP3,COL3A1,SMAD1,GHRL,TGFBR2,PBXIP1,EDN1,SLC39A14,CBS,MATN3,NPPC,ACAN,CCN1,TGFBI,SERPINH1,SMAD5,GHR
GO Process	GO:1902624	Positive regulation of neutrophil migration	11	35	0.84	0.00011	9606.ENSP00000009530,9606.ENSP00000217407,9606.ENSP00000259607,9606.ENSP00000306512,9606.ENSP00000308815,9606.ENSP00000339730,9606.ENSP00000356792,9606.ENSP00000368683,9606.ENSP00000453302,9606.ENSP00000480322,9606.ENSP00000494087	CD74,LBP,CCL21,CXCL8,CCL19,THBS4,XCL1,EDN1,ADAM8,CD99L2,XG
GO Process	GO:2000406	Positive regulation of T cell migration	11	35	0.84	0.00011	9606.ENSP00000259607,9606.ENSP00000286758,9606.ENSP00000305651,9606.ENSP00000347948,9606.ENSP00000351671,9606.ENSP00000356792,9606.ENSP00000361423,9606.ENSP00000453302,9606.ENSP00000469049,9606.ENSP00000474412,9606.ENSP00000480322	CCL21,CXCL13,CXCL10,TNFRSF14,CCL20,XCL1,ABL1,ADAM8,TNFSF14,CCL5,CD99L2
GO Process	GO:2001233	Regulation of apoptotic signaling pathway	39	365	0.37	0.00011	9606.ENSP00000006053,9606.ENSP00000009530,9606.ENSP00000217244,9606.ENSP00000220772,9606.ENSP00000222390,9606.ENSP00000223095,9606.ENSP00000227266,9606.ENSP00000251810,9606.ENSP00000258080,9606.ENSP00000261023,9606.ENSP00000264832,9606.ENSP00000266085,9606.ENSP00000269305,9606.ENSP00000293825,9606.ENSP00000295228,9606.ENSP00000296871,9606.ENSP00000297494,9606.ENSP00000317714,9606.ENSP00000318176,9606.ENSP00000318822,9606.ENSP00000326737,9606.ENSP00000327801,9606.ENSP00000339328,9606.ENSP00000347942,9606.ENSP00000355231,9606.ENSP00000355759,9606.ENSP00000356905,9606.ENSP00000362205,9606.ENSP00000364802,9606.ENSP00000378897,9606.ENSP00000381185,9606.ENSP00000398698,9606.ENSP00000409007,9606.ENSP00000411355,9606.ENSP00000446252,9606.ENSP00000449795,9606.ENSP00000478927,9606.ENSP00000498441,9606.ENSP00000498466	CX3CL1,CD74,CSNK2A1,SFRP1,HGF,SERPINE1,CTSC,RRM2B,HTRA2,ITGAV,ICAM1,TIMP3,TP53,TNFSF12,INHBB,CSF2,NOS3,STX4,PRKRA,BID,TNFRSF12A,P4HB,PLAUR,RET,BECN1,PARP1,VNN1,TREM2,HSPA1A,ASAH2,BCL2,TNF,GDNF,PTPRC,SOD2,TRIAP1,YAP1,FGA,FAS
GO Process	GO:0006629	Lipid metabolic process	92	1210	0.22	0.00012	9606.ENSP00000009530,9606.ENSP00000162749,9606.ENSP00000211122,9606.ENSP00000216124,9606.ENSP00000218516,9606.ENSP00000219345,9606.ENSP00000222002,9606.ENSP00000228510,9606.ENSP00000236850,9606.ENSP00000237837,9606.ENSP00000245907,9606.ENSP00000248923,9606.ENSP00000252486,9606.ENSP00000254878,9606.ENSP00000258080,9606.ENSP00000259206,9606.ENSP00000259486,9606.ENSP00000260270,9606.ENSP00000262288,9606.ENSP00000263278,9606.ENSP00000264005,9606.ENSP00000276571,9606.ENSP00000286301,9606.ENSP00000288135,9606.ENSP00000296741,9606.ENSP00000297258,9606.ENSP00000297785,9606.ENSP00000299427,9606.ENSP00000300055,9606.ENSP00000301149,9606.ENSP00000301455,9606.ENSP00000303208,9606.ENSP00000306606,9606.ENSP00000306920,9606.ENSP00000312286,9606.ENSP00000312652,9606.ENSP00000330393,9606.ENSP00000332656,9606.ENSP00000333664,9606.ENSP00000335620,9606.ENSP00000337053,9606.ENSP00000339883,9606.ENSP00000340409,9606.ENSP00000342109,9606.ENSP00000344155,9606.ENSP00000345179,9606.ENSP00000345341,9606.ENSP00000349687,9606.ENSP00000352584,9606.ENSP00000353720,9606.ENSP00000355231,9606.ENSP00000355995,9606.ENSP00000356969,9606.ENSP00000357535,9606.ENSP00000360687,9606.ENSP00000363603,9606.ENSP00000363827,9606.ENSP00000368066,9606.ENSP00000368517,9606.ENSP00000368683,9606.ENSP00000369055,9606.ENSP00000369814,9606.ENSP00000371152,9606.ENSP00000376911,9606.ENSP00000377703,9606.ENSP00000378394,9606.ENSP00000378897,9606.ENSP00000379438,9606.ENSP00000381250,9606.ENSP00000385763,9606.ENSP00000389814,9606.ENSP00000393847,9606.ENSP00000405338,9606.ENSP00000411821,9606.ENSP00000415743,9606.ENSP00000417138,9606.ENSP00000418009,9606.ENSP00000424630,9606.ENSP00000428540,9606.ENSP00000430269,9606.ENSP00000436607,9606.ENSP00000437041,9606.ENSP00000442050,9606.ENSP00000443459,9606.ENSP00000451206,9606.ENSP00000454071,9606.ENSP00000459019,9606.ENSP00000465356,9606.ENSP00000486361,9606.ENSP00000497642,9606.ENSP00000499140,9606.ENSP00000500990	CD74,TNFRSF1A,GSTA3,ARSA,GLA,PLA2G15,SULT2A1,MVK,APOA1,FGF23,C3,GGT1,APOE,RIDA,HTRA2,IL1RN,ENPP2,FDX1,SCPEP1,HSD17B14,LCAT,CRH,CSF1R,KIT,ENPP6,FABP5,ALDH1A1,TPP1,PLIN1,GPD1,ANGPTL4,PCSK9,ADH1B,GLB1,PLA2G1B,LEP,LEPR,ENPP7,ACAA1,GSTA1,SEL1L,LBR,SMPD1,SERPINA12,ABCA2,APOD,PTGES2,GM2A,AKR1B10,CES1,BECN1,HSD11B1,APOA2,ECHS1,PTGDS,FUCA1,HSPG2,HAO1,ECHDC3,EDN1,B4GALT1,AKR1C4,ASAH1,LGMN,DGKA,PSAP,ASAH2,UMOD,APOF,PTGR1,ADIPOQ,PLA2G10,INPP5D,ALDH3A1,CD36,PLTP,RARRES2,ADH4,ST3GAL1,EPHX2,ADM,CYB5R2,PCYT2,BCAT1,NPC2,LDLR,PLSCR3,APOC1,DBI,LPL,CES2,SNCA
GO Process	GO:0007229	Integrin-mediated signaling pathway	18	100	0.59	0.00012	9606.ENSP00000161559,9606.ENSP00000216181,9606.ENSP00000236850,9606.ENSP00000261023,9606.ENSP00000261918,9606.ENSP00000284240,9606.ENSP00000293379,9606.ENSP00000304408,9606.ENSP00000327290,9606.ENSP00000341170,9606.ENSP00000346839,9606.ENSP00000349252,9606.ENSP00000357668,9606.ENSP00000360997,9606.ENSP00000361423,9606.ENSP00000365351,9606.ENSP00000378845,9606.ENSP00000380948	CEACAM1,MYH9,APOA1,ITGAV,SEMA7A,THY1,ITGA5,COL3A1,ITGA11,PTN,FN1,ITGAL,ADAM12,ADAMTS13,ABL1,ITGBL1,LAT,ITGB2
GO Process	GO:0030194	Positive regulation of blood coagulation	10	28	0.89	0.00012	9606.ENSP00000181383,9606.ENSP00000220809,9606.ENSP00000223095,9606.ENSP00000232003,9606.ENSP00000253496,9606.ENSP00000308938,9606.ENSP00000321853,9606.ENSP00000364731,9606.ENSP00000384262,9606.ENSP00000415743	CPB2,PLAT,SERPINE1,HRG,F12,PLG,SERPINF2,F7,HPSE,CD36
GO Process	GO:0045936	Negative regulation of phosphate metabolic process	43	424	0.34	0.00012	9606.ENSP00000161559,9606.ENSP00000220772,9606.ENSP00000221930,9606.ENSP00000222390,9606.ENSP00000252486,9606.ENSP00000252992,9606.ENSP00000256104,9606.ENSP00000265563,9606.ENSP00000269305,9606.ENSP00000275815,9606.ENSP00000282728,9606.ENSP00000284240,9606.ENSP00000296930,9606.ENSP00000298510,9606.ENSP00000311502,9606.ENSP00000315630,9606.ENSP00000317468,9606.ENSP00000328773,9606.ENSP00000330382,9606.ENSP00000334928,9606.ENSP00000340409,9606.ENSP00000344155,9606.ENSP00000347379,9606.ENSP00000347495,9606.ENSP00000353259,9606.ENSP00000354207,9606.ENSP00000355759,9606.ENSP00000355812,9606.ENSP00000361423,9606.ENSP00000363081,9606.ENSP00000364212,9606.ENSP00000365528,9606.ENSP00000375616,9606.ENSP00000384849,9606.ENSP00000389814,9606.ENSP00000398698,9606.ENSP00000408025,9606.ENSP00000411355,9606.ENSP00000416255,9606.ENSP00000422591,9606.ENSP00000437550,9606.ENSP00000465356,9606.ENSP00000500990	CEACAM1,SFRP1,TGFB1,HGF,APOE,CEP85,FABP4,PRKAR2A,TP53,EPHA1,HHEX,THY1,NPM1,PRDX3,HEG1,SWAP70,CHMP6,HEXIM1,PDGFB,PTPRB,SMPD1,ABCA2,OCLN,WARS1,CD300A,NTRK3,PARP1,FGFR1OP,ABL1,DKK1,CDA,PTPRH,LILRB4,CDKN1A,ADIPOQ,TNF,FBP1,PTPRC,EIF4G1,SLIT2,LATS1,APOC1,SNCA
GO Process	GO:0048667	Cell morphogenesis involved in neuron differentiation	44	438	0.34	0.00012	9606.ENSP00000002829,9606.ENSP00000043402,9606.ENSP00000221891,9606.ENSP00000239462,9606.ENSP00000256509,9606.ENSP00000261918,9606.ENSP00000263388,9606.ENSP00000264331,9606.ENSP00000269571,9606.ENSP00000273395,9606.ENSP00000274721,9606.ENSP00000275815,9606.ENSP00000286301,9606.ENSP00000305988,9606.ENSP00000309096,9606.ENSP00000313752,9606.ENSP00000316338,9606.ENSP00000333769,9606.ENSP00000334374,9606.ENSP00000341170,9606.ENSP00000344786,9606.ENSP00000347942,9606.ENSP00000349486,9606.ENSP00000352288,9606.ENSP00000355809,9606.ENSP00000357073,9606.ENSP00000362560,9606.ENSP00000366288,9606.ENSP00000368314,9606.ENSP00000368683,9606.ENSP00000381185,9606.ENSP00000383303,9606.ENSP00000393847,9606.ENSP00000409007,9606.ENSP00000410294,9606.ENSP00000414378,9606.ENSP00000420321,9606.ENSP00000422591,9606.ENSP00000442600,9606.ENSP00000446278,9606.ENSP00000451300,9606.ENSP00000463325,9606.ENSP00000485478,9606.ENSP00000495507	SEMA3F,RTN4R,APLP1,TNN,CHL1,SEMA7A,NOTCH3,TOP2B,ERBB2,BOC,GFRA3,EPHA1,CSF1R,ALCAM,B4GAT1,SSNA1,BAIAP2,BSG,SLITRK2,PTN,NFASC,RET,SCRIB,PLXNB2,ENAH,IGSF9,VSTM2L,SLITRK1,NRCAM,EDN1,BCL2,DSCAM,PLA2G10,GDNF,FGFR2,EFNA4,ROBO1,SLIT2,DAG1,LRTM2,NUMB,PTPRM,CDHR1,SLITRK6
GO Process	GO:0007411	Axon guidance	29	232	0.43	0.00013	9606.ENSP00000002829,9606.ENSP00000256509,9606.ENSP00000261918,9606.ENSP00000263388,9606.ENSP00000269571,9606.ENSP00000273395,9606.ENSP00000274721,9606.ENSP00000275815,9606.ENSP00000286301,9606.ENSP00000305988,9606.ENSP00000309096,9606.ENSP00000333769,9606.ENSP00000344786,9606.ENSP00000347942,9606.ENSP00000352288,9606.ENSP00000355809,9606.ENSP00000357073,9606.ENSP00000362560,9606.ENSP00000368314,9606.ENSP00000368683,9606.ENSP00000383303,9606.ENSP00000393847,9606.ENSP00000409007,9606.ENSP00000414378,9606.ENSP00000420321,9606.ENSP00000422591,9606.ENSP00000442600,9606.ENSP00000446278,9606.ENSP00000463325	SEMA3F,CHL1,SEMA7A,NOTCH3,ERBB2,BOC,GFRA3,EPHA1,CSF1R,ALCAM,B4GAT1,BSG,NFASC,RET,PLXNB2,ENAH,IGSF9,VSTM2L,NRCAM,EDN1,DSCAM,PLA2G10,GDNF,EFNA4,ROBO1,SLIT2,DAG1,LRTM2,PTPRM
GO Process	GO:1905521	Regulation of macrophage migration	12	44	0.77	0.00013	9606.ENSP00000006053,9606.ENSP00000223642,9606.ENSP00000262102,9606.ENSP00000286301,9606.ENSP00000289707,9606.ENSP00000327513,9606.ENSP00000362205,9606.ENSP00000381386,9606.ENSP00000418009,9606.ENSP00000420298,9606.ENSP00000474412,9606.ENSP00000477908	CX3CL1,C5,MTUS1,CSF1R,SLAMF8,CSF1,TREM2,DDT,RARRES2,CD200,CCL5,CCL3
GO Process	GO:0042116	Macrophage activation	14	62	0.69	0.00014	9606.ENSP00000006053,9606.ENSP00000053867,9606.ENSP00000217407,9606.ENSP00000246006,9606.ENSP00000296795,9606.ENSP00000296871,9606.ENSP00000312002,9606.ENSP00000362205,9606.ENSP00000364210,9606.ENSP00000371425,9606.ENSP00000380948,9606.ENSP00000393847,9606.ENSP00000398698,9606.ENSP00000500990	CX3CL1,GRN,LBP,CD93,TLR3,CSF2,HAVCR2,TREM2,AGER,IFNGR2,ITGB2,PLA2G10,TNF,SNCA
GO Process	GO:0043270	Positive regulation of ion transport	33	286	0.4	0.00014	9606.ENSP00000006053,9606.ENSP00000217386,9606.ENSP00000234310,9606.ENSP00000237596,9606.ENSP00000265643,9606.ENSP00000284240,9606.ENSP00000290271,9606.ENSP00000301050,9606.ENSP00000305651,9606.ENSP00000306884,9606.ENSP00000312286,9606.ENSP00000312652,9606.ENSP00000319730,9606.ENSP00000330382,9606.ENSP00000342143,9606.ENSP00000356792,9606.ENSP00000357981,9606.ENSP00000361423,9606.ENSP00000362205,9606.ENSP00000365253,9606.ENSP00000368683,9606.ENSP00000371425,9606.ENSP00000375618,9606.ENSP00000387662,9606.ENSP00000389326,9606.ENSP00000393847,9606.ENSP00000404236,9606.ENSP00000409007,9606.ENSP00000465500,9606.ENSP00000474412,9606.ENSP00000477908,9606.ENSP00000482259,9606.ENSP00000500990	CX3CL1,OXT,PPP3R1,PKD2,GAL,THY1,STC1,CACNB3,CXCL10,CXCL11,PLA2G1B,LEP,PRSS8,PDGFB,PDZK1,XCL1,CTSS,ABL1,TREM2,LRRC38,EDN1,IFNGR2,LILRA2,GCG,ACE2,PLA2G10,LILRA5,GDNF,TNFRSF11A,CCL5,CCL3,CCL4,SNCA
GO Process	GO:0044248	Cellular catabolic process	115	1620	0.19	0.00014	9606.ENSP00000003302,9606.ENSP00000215730,9606.ENSP00000216124,9606.ENSP00000216714,9606.ENSP00000217426,9606.ENSP00000218516,9606.ENSP00000219345,9606.ENSP00000219599,9606.ENSP00000220763,9606.ENSP00000221930,9606.ENSP00000222002,9606.ENSP00000225275,9606.ENSP00000235628,9606.ENSP00000236671,9606.ENSP00000237837,9606.ENSP00000247933,9606.ENSP00000248923,9606.ENSP00000254878,9606.ENSP00000257770,9606.ENSP00000258317,9606.ENSP00000259486,9606.ENSP00000261714,9606.ENSP00000261733,9606.ENSP00000264029,9606.ENSP00000264170,9606.ENSP00000264381,9606.ENSP00000264914,9606.ENSP00000265132,9606.ENSP00000265627,9606.ENSP00000266031,9606.ENSP00000267814,9606.ENSP00000269305,9606.ENSP00000280097,9606.ENSP00000281243,9606.ENSP00000284031,9606.ENSP00000287156,9606.ENSP00000295317,9606.ENSP00000296741,9606.ENSP00000297494,9606.ENSP00000298510,9606.ENSP00000299427,9606.ENSP00000300060,9606.ENSP00000301738,9606.ENSP00000302046,9606.ENSP00000302620,9606.ENSP00000302728,9606.ENSP00000303208,9606.ENSP00000306920,9606.ENSP00000312652,9606.ENSP00000314606,9606.ENSP00000314649,9606.ENSP00000314709,9606.ENSP00000317468,9606.ENSP00000318629,9606.ENSP00000318868,9606.ENSP00000324343,9606.ENSP00000326813,9606.ENSP00000332656,9606.ENSP00000333664,9606.ENSP00000337053,9606.ENSP00000340409,9606.ENSP00000345344,9606.ENSP00000347213,9606.ENSP00000349687,9606.ENSP00000352264,9606.ENSP00000352584,9606.ENSP00000353826,9606.ENSP00000355231,9606.ENSP00000356969,9606.ENSP00000357425,9606.ENSP00000357535,9606.ENSP00000359539,9606.ENSP00000360997,9606.ENSP00000361423,9606.ENSP00000361965,9606.ENSP00000362205,9606.ENSP00000363603,9606.ENSP00000364212,9606.ENSP00000364802,9606.ENSP00000368066,9606.ENSP00000368920,9606.ENSP00000371152,9606.ENSP00000373354,9606.ENSP00000375873,9606.ENSP00000376103,9606.ENSP00000376792,9606.ENSP00000376911,9606.ENSP00000378897,9606.ENSP00000379038,9606.ENSP00000379438,9606.ENSP00000380856,9606.ENSP00000381231,9606.ENSP00000382731,9606.ENSP00000384262,9606.ENSP00000389814,9606.ENSP00000393847,9606.ENSP00000399415,9606.ENSP00000401445,9606.ENSP00000408411,9606.ENSP00000415743,9606.ENSP00000418525,9606.ENSP00000419628,9606.ENSP00000424630,9606.ENSP00000426455,9606.ENSP00000430269,9606.ENSP00000430950,9606.ENSP00000435460,9606.ENSP00000444788,9606.ENSP00000454071,9606.ENSP00000463069,9606.ENSP00000477572,9606.ENSP00000477639,9606.ENSP00000488838,9606.ENSP00000497642,9606.ENSP00000499199	USP28,SNAP29,ARSA,APEX1,AHCY,GLA,PLA2G15,CRYM,CPQ,TGFB1,SULT2A1,MPO,NT5C1A,CTSD,FGF23,IDUA,GGT1,RIDA,NT5E,NPL,ENPP2,BLMH,ALDH2,TREH,KYNU,BCHE,ARSB,AMBP,PON3,HYAL1,SORD,TP53,HNMT,QDPR,DDAH1,UBE2L6,RNF149,ENPP6,NOS3,PRDX3,TPP1,ANPEP,KCTD5,RNASE6,AGXT,GUSB,PCSK9,GLB1,LEP,SGSH,ALDH5A1,ZHX2,CHMP6,VPS37A,SHMT1,UPB1,YOD1,ENPP7,ACAA1,SEL1L,SMPD1,CTSL,ENTPD2,GM2A,CD2AP,AKR1B10,LONP1,BECN1,APOA2,SMPDL3A,ECHS1,GOT1,ADAMTS13,ABL1,ADA,TREM2,FUCA1,CDA,HSPA1A,HAO1,NHLRC3,ASAH1,SETMAR,ATG16L1,C19orf12,VTI1A,LGMN,ASAH2,TYMP,UMOD,FTCD,CBS,ADA2,HPSE,ADIPOQ,PLA2G10,KYAT1,ERN1,LAMP2,CD36,MME,NUDT5,ADH4,RNASET2,EPHX2,IDO1,LGALS8,TDO2,LDLR,RNF43,HMOX2,NAGK,PON2,LPL,SCLY
GO Process	GO:0055074	Calcium ion homeostasis	28	220	0.44	0.00014	9606.ENSP00000221930,9606.ENSP00000225844,9606.ENSP00000237596,9606.ENSP00000237837,9606.ENSP00000252486,9606.ENSP00000257770,9606.ENSP00000265087,9606.ENSP00000290271,9606.ENSP00000305653,9606.ENSP00000306253,9606.ENSP00000307508,9606.ENSP00000308815,9606.ENSP00000331746,9606.ENSP00000347409,9606.ENSP00000361359,9606.ENSP00000367832,9606.ENSP00000368683,9606.ENSP00000376103,9606.ENSP00000378118,9606.ENSP00000379438,9606.ENSP00000381185,9606.ENSP00000387262,9606.ENSP00000433208,9606.ENSP00000436607,9606.ENSP00000468308,9606.ENSP00000474412,9606.ENSP00000477908,9606.ENSP00000484078	TGFB1,CCL13,PKD2,FGF23,APOE,NT5E,STC2,STC1,LETM1,ITPR1,CALB2,CCL19,CALCA,KEL,CD40,CCL7,EDN1,C19orf12,CCL8,UMOD,BCL2,IMMT,PTH,ADM,FAM20A,CCL5,CCL3,CCL15
GO Process	GO:0070661	Leukocyte proliferation	22	146	0.52	0.00014	9606.ENSP00000006053,9606.ENSP00000221930,9606.ENSP00000226279,9606.ENSP00000231228,9606.ENSP00000269305,9606.ENSP00000269571,9606.ENSP00000286301,9606.ENSP00000288135,9606.ENSP00000315997,9606.ENSP00000324890,9606.ENSP00000327513,9606.ENSP00000361359,9606.ENSP00000361423,9606.ENSP00000361965,9606.ENSP00000362205,9606.ENSP00000365048,9606.ENSP00000368538,9606.ENSP00000381185,9606.ENSP00000411355,9606.ENSP00000430950,9606.ENSP00000469049,9606.ENSP00000495951	CX3CL1,TGFB1,CD38,IL12B,TP53,ERBB2,CSF1R,KIT,LILRB1,CD28,CSF1,CD40,ABL1,ADA,TREM2,TNFSF13B,TNFRSF4,BCL2,PTPRC,IDO1,TNFSF14,KITLG
GO Process	GO:0034369	Plasma lipoprotein particle remodeling	10	29	0.88	0.00015	9606.ENSP00000225275,9606.ENSP00000236850,9606.ENSP00000252486,9606.ENSP00000264005,9606.ENSP00000356969,9606.ENSP00000365081,9606.ENSP00000393847,9606.ENSP00000417138,9606.ENSP00000465356,9606.ENSP00000497642	MPO,APOA1,APOE,LCAT,APOA2,APOM,PLA2G10,PLTP,APOC1,LPL
GO Process	GO:0007160	Cell-matrix adhesion	21	136	0.53	0.00016	9606.ENSP00000239462,9606.ENSP00000259607,9606.ENSP00000261023,9606.ENSP00000284240,9606.ENSP00000293379,9606.ENSP00000304408,9606.ENSP00000310036,9606.ENSP00000327290,9606.ENSP00000341141,9606.ENSP00000346839,9606.ENSP00000349252,9606.ENSP00000360293,9606.ENSP00000360997,9606.ENSP00000365351,9606.ENSP00000380948,9606.ENSP00000381185,9606.ENSP00000384262,9606.ENSP00000432973,9606.ENSP00000442600,9606.ENSP00000447730,9606.ENSP00000498441	TNN,CCL21,ITGAV,THY1,ITGA5,COL3A1,CD34,ITGA11,SIGLEC1,FN1,ITGAL,SORBS1,ADAMTS13,ITGBL1,ITGB2,BCL2,HPSE,PTPRK,DAG1,CD63,FGA
GO Process	GO:0009063	Cellular amino acid catabolic process	19	114	0.56	0.00016	9606.ENSP00000217426,9606.ENSP00000219599,9606.ENSP00000254878,9606.ENSP00000261714,9606.ENSP00000264170,9606.ENSP00000280097,9606.ENSP00000281243,9606.ENSP00000284031,9606.ENSP00000297494,9606.ENSP00000302620,9606.ENSP00000314649,9606.ENSP00000318868,9606.ENSP00000357535,9606.ENSP00000359539,9606.ENSP00000380856,9606.ENSP00000381231,9606.ENSP00000399415,9606.ENSP00000430950,9606.ENSP00000444788	AHCY,CRYM,RIDA,BLMH,KYNU,HNMT,QDPR,DDAH1,NOS3,AGXT,ALDH5A1,SHMT1,ECHS1,GOT1,FTCD,CBS,KYAT1,IDO1,TDO2
GO Process	GO:0031175	Neuron projection development	59	674	0.28	0.00016	9606.ENSP00000002829,9606.ENSP00000043402,9606.ENSP00000221891,9606.ENSP00000222399,9606.ENSP00000239462,9606.ENSP00000252486,9606.ENSP00000256509,9606.ENSP00000261769,9606.ENSP00000261918,9606.ENSP00000263388,9606.ENSP00000264331,9606.ENSP00000265131,9606.ENSP00000269571,9606.ENSP00000273395,9606.ENSP00000274721,9606.ENSP00000275815,9606.ENSP00000286301,9606.ENSP00000305988,9606.ENSP00000306449,9606.ENSP00000309096,9606.ENSP00000313752,9606.ENSP00000316338,9606.ENSP00000330523,9606.ENSP00000333769,9606.ENSP00000334374,9606.ENSP00000335074,9606.ENSP00000341170,9606.ENSP00000344786,9606.ENSP00000345179,9606.ENSP00000347591,9606.ENSP00000347942,9606.ENSP00000349486,9606.ENSP00000352288,9606.ENSP00000355809,9606.ENSP00000357073,9606.ENSP00000362560,9606.ENSP00000364210,9606.ENSP00000366288,9606.ENSP00000368314,9606.ENSP00000368683,9606.ENSP00000377284,9606.ENSP00000379097,9606.ENSP00000381185,9606.ENSP00000383303,9606.ENSP00000383392,9606.ENSP00000384364,9606.ENSP00000385675,9606.ENSP00000393847,9606.ENSP00000409007,9606.ENSP00000410294,9606.ENSP00000414378,9606.ENSP00000420321,9606.ENSP00000422591,9606.ENSP00000436607,9606.ENSP00000442600,9606.ENSP00000446278,9606.ENSP00000451300,9606.ENSP00000463325,9606.ENSP00000495507	SEMA3F,RTN4R,APLP1,LAMB1,TNN,APOE,CHL1,CDH1,SEMA7A,NOTCH3,TOP2B,TNC,ERBB2,BOC,GFRA3,EPHA1,CSF1R,ALCAM,GPR37,B4GAT1,SSNA1,BAIAP2,CTHRC1,BSG,SLITRK2,GHRL,PTN,NFASC,APOD,GFRA1,RET,SCRIB,PLXNB2,ENAH,IGSF9,VSTM2L,AGER,SLITRK1,NRCAM,EDN1,FOLR1,AREG,BCL2,DSCAM,NCAM2,NPY,IL6,PLA2G10,GDNF,FGFR2,EFNA4,ROBO1,SLIT2,ADM,DAG1,LRTM2,NUMB,PTPRM,SLITRK6
GO Process	GO:0048729	Tissue morphogenesis	52	565	0.3	0.00016	9606.ENSP00000161559,9606.ENSP00000212355,9606.ENSP00000217131,9606.ENSP00000220772,9606.ENSP00000221930,9606.ENSP00000230990,9606.ENSP00000234310,9606.ENSP00000237596,9606.ENSP00000265131,9606.ENSP00000286301,9606.ENSP00000290271,9606.ENSP00000293379,9606.ENSP00000295113,9606.ENSP00000295379,9606.ENSP00000297494,9606.ENSP00000301244,9606.ENSP00000304408,9606.ENSP00000305769,9606.ENSP00000311502,9606.ENSP00000317272,9606.ENSP00000327513,9606.ENSP00000330523,9606.ENSP00000333769,9606.ENSP00000342098,9606.ENSP00000347942,9606.ENSP00000349486,9606.ENSP00000351905,9606.ENSP00000352288,9606.ENSP00000355601,9606.ENSP00000360269,9606.ENSP00000360882,9606.ENSP00000361423,9606.ENSP00000363081,9606.ENSP00000363804,9606.ENSP00000364979,9606.ENSP00000368683,9606.ENSP00000375678,9606.ENSP00000377284,9606.ENSP00000379097,9606.ENSP00000381185,9606.ENSP00000393847,9606.ENSP00000398736,9606.ENSP00000405573,9606.ENSP00000409007,9606.ENSP00000410294,9606.ENSP00000415454,9606.ENSP00000420321,9606.ENSP00000422591,9606.ENSP00000434516,9606.ENSP00000436607,9606.ENSP00000442600,9606.ENSP00000478927	CEACAM1,TGFBR3,CTSZ,SFRP1,TGFB1,HBEGF,PPP3R1,PKD2,TNC,CSF1R,STC1,ITGA5,FRZB,BMP10,NOS3,SPINT2,COL3A1,SMAD1,HEG1,MET,CSF1,CTHRC1,BSG,SPINT1,RET,SCRIB,TGFBR2,PLXNB2,EGLN1,TACSTD2,COL5A1,ABL1,DKK1,KLF4,COL4A1,EDN1,KLK14,FOLR1,AREG,BCL2,PLA2G10,CCN1,GPI,GDNF,FGFR2,GCNT1,ROBO1,SLIT2,TXNRD1,ADM,DAG1,YAP1
GO Process	GO:0001667	Ameboidal-type cell migration	26	197	0.46	0.00017	9606.ENSP00000002829,9606.ENSP00000188790,9606.ENSP00000216181,9606.ENSP00000236850,9606.ENSP00000261918,9606.ENSP00000264914,9606.ENSP00000269141,9606.ENSP00000286758,9606.ENSP00000288135,9606.ENSP00000293825,9606.ENSP00000297494,9606.ENSP00000331746,9606.ENSP00000346839,9606.ENSP00000347942,9606.ENSP00000353731,9606.ENSP00000361027,9606.ENSP00000361423,9606.ENSP00000368683,9606.ENSP00000377284,9606.ENSP00000380948,9606.ENSP00000409007,9606.ENSP00000420321,9606.ENSP00000422591,9606.ENSP00000428976,9606.ENSP00000435460,9606.ENSP00000495951	SEMA3F,FAP,MYH9,APOA1,SEMA7A,ARSB,CDH2,CXCL13,KIT,TNFSF12,NOS3,CALCA,FN1,RET,DPP4,AMOT,ABL1,EDN1,FOLR1,ITGB2,GDNF,ROBO1,SLIT2,PTP4A3,LGALS8,KITLG
GO Process	GO:0051962	Positive regulation of nervous system development	32	275	0.4	0.00017	9606.ENSP00000006053,9606.ENSP00000217386,9606.ENSP00000221930,9606.ENSP00000249075,9606.ENSP00000254722,9606.ENSP00000261918,9606.ENSP00000266546,9606.ENSP00000288135,9606.ENSP00000314807,9606.ENSP00000316338,9606.ENSP00000334374,9606.ENSP00000335074,9606.ENSP00000341170,9606.ENSP00000342098,9606.ENSP00000346839,9606.ENSP00000352288,9606.ENSP00000355751,9606.ENSP00000365435,9606.ENSP00000366288,9606.ENSP00000368678,9606.ENSP00000370698,9606.ENSP00000383303,9606.ENSP00000385675,9606.ENSP00000398698,9606.ENSP00000403495,9606.ENSP00000418525,9606.ENSP00000420321,9606.ENSP00000422591,9606.ENSP00000442600,9606.ENSP00000446278,9606.ENSP00000451300,9606.ENSP00000495507	CX3CL1,OXT,TGFB1,LIF,SERPINF1,SEMA7A,CLSTN3,KIT,IL1RAP,BAIAP2,SLITRK2,GHRL,PTN,SPINT1,FN1,PLXNB2,THBS2,TNFRSF1B,SLITRK1,AGRN,IL6ST,DSCAM,IL6,TNF,LTA,MME,ROBO1,SLIT2,DAG1,LRTM2,NUMB,SLITRK6
GO Process	GO:0001890	Placenta development	22	149	0.51	0.00018	9606.ENSP00000237596,9606.ENSP00000249075,9606.ENSP00000259241,9606.ENSP00000265087,9606.ENSP00000290271,9606.ENSP00000296871,9606.ENSP00000298510,9606.ENSP00000301244,9606.ENSP00000308938,9606.ENSP00000312652,9606.ENSP00000330382,9606.ENSP00000333769,9606.ENSP00000335074,9606.ENSP00000341170,9606.ENSP00000342098,9606.ENSP00000345672,9606.ENSP00000355601,9606.ENSP00000361965,9606.ENSP00000398736,9606.ENSP00000410294,9606.ENSP00000418525,9606.ENSP00000436607	PKD2,LIF,HS6ST1,STC2,STC1,CSF2,PRDX3,SPINT2,PLG,LEP,PDGFB,BSG,GHRL,PTN,SPINT1,CTSB,EGLN1,ADA,CCN1,FGFR2,MME,ADM
GO Process	GO:0032732	Positive regulation of interleukin-1 production	15	73	0.65	0.00018	9606.ENSP00000259396,9606.ENSP00000302935,9606.ENSP00000308815,9606.ENSP00000312002,9606.ENSP00000331746,9606.ENSP00000364210,9606.ENSP00000375618,9606.ENSP00000378856,9606.ENSP00000385675,9606.ENSP00000392767,9606.ENSP00000398698,9606.ENSP00000404236,9606.ENSP00000415743,9606.ENSP00000477908,9606.ENSP00000497642	ORM1,IL16,CCL19,HAVCR2,CALCA,AGER,LILRA2,LGALS9,IL6,S100A13,TNF,LILRA5,CD36,CCL3,LPL
GO Process	GO:0055088	Lipid homeostasis	23	161	0.49	0.00018	9606.ENSP00000221930,9606.ENSP00000236850,9606.ENSP00000252486,9606.ENSP00000256104,9606.ENSP00000264005,9606.ENSP00000280357,9606.ENSP00000292408,9606.ENSP00000301455,9606.ENSP00000303208,9606.ENSP00000332656,9606.ENSP00000344155,9606.ENSP00000353720,9606.ENSP00000356969,9606.ENSP00000359539,9606.ENSP00000362205,9606.ENSP00000362817,9606.ENSP00000365081,9606.ENSP00000393847,9606.ENSP00000430269,9606.ENSP00000451206,9606.ENSP00000454071,9606.ENSP00000459019,9606.ENSP00000497642	TGFB1,APOA1,APOE,FABP4,LCAT,IL18,FGFR4,ANGPTL4,PCSK9,ENPP7,ABCA2,CES1,APOA2,GOT1,TREM2,FABP3,APOM,PLA2G10,EPHX2,NPC2,LDLR,PLSCR3,LPL
GO Process	GO:0032655	Regulation of interleukin-12 production	14	64	0.68	0.00019	9606.ENSP00000218758,9606.ENSP00000231228,9606.ENSP00000296795,9606.ENSP00000302935,9606.ENSP00000308815,9606.ENSP00000312652,9606.ENSP00000315997,9606.ENSP00000361359,9606.ENSP00000364210,9606.ENSP00000378856,9606.ENSP00000404236,9606.ENSP00000410481,9606.ENSP00000415743,9606.ENSP00000430950	ACP5,IL12B,TLR3,IL16,CCL19,LEP,LILRB1,CD40,AGER,LGALS9,LILRA5,LTB,CD36,IDO1
GO Process	GO:0032663	Regulation of interleukin-2 production	14	64	0.68	0.00019	9606.ENSP00000011653,9606.ENSP00000264246,9606.ENSP00000310036,9606.ENSP00000312002,9606.ENSP00000324890,9606.ENSP00000338934,9606.ENSP00000356016,9606.ENSP00000356792,9606.ENSP00000359504,9606.ENSP00000361423,9606.ENSP00000363869,9606.ENSP00000368450,9606.ENSP00000375616,9606.ENSP00000411355	CD4,CD80,CD34,HAVCR2,CD28,EZR,CR1,XCL1,GBP1,ABL1,VSIG4,CD83,LILRB4,PTPRC
GO Process	GO:0034599	Cellular response to oxidative stress	28	224	0.43	0.00019	9606.ENSP00000216714,9606.ENSP00000221130,9606.ENSP00000225275,9606.ENSP00000237596,9606.ENSP00000258080,9606.ENSP00000265132,9606.ENSP00000269305,9606.ENSP00000287295,9606.ENSP00000295834,9606.ENSP00000297494,9606.ENSP00000298510,9606.ENSP00000317714,9606.ENSP00000318176,9606.ENSP00000353826,9606.ENSP00000355231,9606.ENSP00000355759,9606.ENSP00000361423,9606.ENSP00000364802,9606.ENSP00000368683,9606.ENSP00000371554,9606.ENSP00000381185,9606.ENSP00000385675,9606.ENSP00000401445,9606.ENSP00000415743,9606.ENSP00000432973,9606.ENSP00000434717,9606.ENSP00000446252,9606.ENSP00000500990	APEX1,GSR,MPO,PKD2,HTRA2,AMBP,TP53,AIFM1,FABP1,NOS3,PRDX3,STX4,PRKRA,LONP1,BECN1,PARP1,ABL1,HSPA1A,EDN1,SOD3,BCL2,IL6,ERN1,CD36,PTPRK,IL18BP,SOD2,SNCA
GO Process	GO:0097242	Amyloid-beta clearance	9	23	0.93	0.00019	9606.ENSP00000245907,9606.ENSP00000318916,9606.ENSP00000362205,9606.ENSP00000380948,9606.ENSP00000405453,9606.ENSP00000415743,9606.ENSP00000418525,9606.ENSP00000454071,9606.ENSP00000497444	C3,MARCO,TREM2,ITGB2,MSR1,CD36,MME,LDLR,LRPAP1
GO Process	GO:0030279	Negative regulation of ossification	11	38	0.8	0.0002	9606.ENSP00000220772,9606.ENSP00000221930,9606.ENSP00000237837,9606.ENSP00000273784,9606.ENSP00000301691,9606.ENSP00000301873,9606.ENSP00000331746,9606.ENSP00000363081,9606.ENSP00000381185,9606.ENSP00000433208,9606.ENSP00000477908	SFRP1,TGFB1,FGF23,AHSG,SOST,LTBP3,CALCA,DKK1,BCL2,PTH,CCL3
GO Process	GO:0046395	Carboxylic acid catabolic process	28	225	0.43	0.0002	9606.ENSP00000217426,9606.ENSP00000219345,9606.ENSP00000219599,9606.ENSP00000222002,9606.ENSP00000254878,9606.ENSP00000258317,9606.ENSP00000261714,9606.ENSP00000264170,9606.ENSP00000265627,9606.ENSP00000280097,9606.ENSP00000281243,9606.ENSP00000284031,9606.ENSP00000297494,9606.ENSP00000302620,9606.ENSP00000312652,9606.ENSP00000314649,9606.ENSP00000318868,9606.ENSP00000333664,9606.ENSP00000357535,9606.ENSP00000359539,9606.ENSP00000368066,9606.ENSP00000380856,9606.ENSP00000381231,9606.ENSP00000389814,9606.ENSP00000399415,9606.ENSP00000430950,9606.ENSP00000444788,9606.ENSP00000477639	AHCY,PLA2G15,CRYM,SULT2A1,RIDA,NPL,BLMH,KYNU,PON3,HNMT,QDPR,DDAH1,NOS3,AGXT,LEP,ALDH5A1,SHMT1,ACAA1,ECHS1,GOT1,HAO1,FTCD,CBS,ADIPOQ,KYAT1,IDO1,TDO2,NAGK
GO Process	GO:1901343	Negative regulation of vasculature development	18	105	0.57	0.0002	9606.ENSP00000223095,9606.ENSP00000232003,9606.ENSP00000254722,9606.ENSP00000262487,9606.ENSP00000282728,9606.ENSP00000305651,9606.ENSP00000314897,9606.ENSP00000335074,9606.ENSP00000339730,9606.ENSP00000355751,9606.ENSP00000356694,9606.ENSP00000361027,9606.ENSP00000363804,9606.ENSP00000363827,9606.ENSP00000366015,9606.ENSP00000369375,9606.ENSP00000398698,9606.ENSP00000463325	SERPINE1,HRG,SERPINF1,ISM1,HHEX,CXCL10,ANGPT2,GHRL,THBS4,THBS2,FASLG,AMOT,KLF4,HSPG2,ANGPTL7,TEK,TNF,PTPRM
GO Process	GO:0010817	Regulation of hormone levels	49	525	0.31	0.00021	9606.ENSP00000215781,9606.ENSP00000217131,9606.ENSP00000219599,9606.ENSP00000220763,9606.ENSP00000220772,9606.ENSP00000222002,9606.ENSP00000226279,9606.ENSP00000230588,9606.ENSP00000237837,9606.ENSP00000249075,9606.ENSP00000259206,9606.ENSP00000260270,9606.ENSP00000262288,9606.ENSP00000264381,9606.ENSP00000265087,9606.ENSP00000265643,9606.ENSP00000272190,9606.ENSP00000274368,9606.ENSP00000276571,9606.ENSP00000283147,9606.ENSP00000295228,9606.ENSP00000297785,9606.ENSP00000306606,9606.ENSP00000312652,9606.ENSP00000317714,9606.ENSP00000325917,9606.ENSP00000335074,9606.ENSP00000340864,9606.ENSP00000345344,9606.ENSP00000345672,9606.ENSP00000352584,9606.ENSP00000353731,9606.ENSP00000368683,9606.ENSP00000369814,9606.ENSP00000370635,9606.ENSP00000384719,9606.ENSP00000385675,9606.ENSP00000387662,9606.ENSP00000389326,9606.ENSP00000389814,9606.ENSP00000398698,9606.ENSP00000418525,9606.ENSP00000424630,9606.ENSP00000436607,9606.ENSP00000474412,9606.ENSP00000483403,9606.ENSP00000483552,9606.ENSP00000490083,9606.ENSP00000498441	OSM,CTSZ,CRYM,CPQ,SFRP1,SULT2A1,CD38,MEP1A,FGF23,LIF,IL1RN,FDX1,SCPEP1,BCHE,STC2,GAL,REN,CRHBP,CRH,BMP6,INHBB,ALDH1A1,ADH1B,LEP,STX4,PCSK7,GHRL,C1QTNF1,CTSL,CTSB,AKR1B10,DPP4,EDN1,AKR1C4,SLC39A14,VSNL1,IL6,GCG,ACE2,ADIPOQ,TNF,MME,ADH4,ADM,CCL5,GHR,FURIN,ATP6AP2,FGA
GO Process	GO:0048245	Eosinophil chemotaxis	8	17	1.01	0.00021	9606.ENSP00000006053,9606.ENSP00000225844,9606.ENSP00000259607,9606.ENSP00000367832,9606.ENSP00000378118,9606.ENSP00000474412,9606.ENSP00000477908,9606.ENSP00000482259	CX3CL1,CCL13,CCL21,CCL7,CCL8,CCL5,CCL3,CCL4
GO Process	GO:0071560	Cellular response to transforming growth factor beta stimulus	22	151	0.5	0.00021	9606.ENSP00000212355,9606.ENSP00000220772,9606.ENSP00000221930,9606.ENSP00000252809,9606.ENSP00000261883,9606.ENSP00000269305,9606.ENSP00000301873,9606.ENSP00000303423,9606.ENSP00000304408,9606.ENSP00000305769,9606.ENSP00000311184,9606.ENSP00000351905,9606.ENSP00000355759,9606.ENSP00000356792,9606.ENSP00000361423,9606.ENSP00000368683,9606.ENSP00000410294,9606.ENSP00000432973,9606.ENSP00000441954,9606.ENSP00000462468,9606.ENSP00000466214,9606.ENSP00000483552	TGFBR3,SFRP1,TGFB1,GDF15,CILP,TP53,LTBP3,FNTA,COL3A1,SMAD1,WFIKKN2,TGFBR2,PARP1,XCL1,ABL1,EDN1,FGFR2,PTPRK,SMAD5,YES1,PDCD5,FURIN
GO Process	GO:2000106	Regulation of leukocyte apoptotic process	17	95	0.59	0.00021	9606.ENSP00000009530,9606.ENSP00000169298,9606.ENSP00000259607,9606.ENSP00000269305,9606.ENSP00000308815,9606.ENSP00000315997,9606.ENSP00000331831,9606.ENSP00000347714,9606.ENSP00000361965,9606.ENSP00000370989,9606.ENSP00000378856,9606.ENSP00000381185,9606.ENSP00000428540,9606.ENSP00000430950,9606.ENSP00000453302,9606.ENSP00000474412,9606.ENSP00000495951	CD74,ST6GAL1,CCL21,TP53,CCL19,LILRB1,GAS6,FCAR,ADA,CD274,LGALS9,BCL2,ST3GAL1,IDO1,ADAM8,CCL5,KITLG
GO Process	GO:0002701	Negative regulation of production of molecular mediator of immune response	12	47	0.74	0.00022	9606.ENSP00000085219,9606.ENSP00000218758,9606.ENSP00000221930,9606.ENSP00000236850,9606.ENSP00000252593,9606.ENSP00000315997,9606.ENSP00000351497,9606.ENSP00000356016,9606.ENSP00000356792,9606.ENSP00000356969,9606.ENSP00000375616,9606.ENSP00000398698	CD22,ACP5,TGFB1,APOA1,BST2,LILRB1,FCGR2B,CR1,XCL1,APOA2,LILRB4,TNF
GO Process	GO:0018108	Peptidyl-tyrosine phosphorylation	24	176	0.47	0.00022	9606.ENSP00000011653,9606.ENSP00000249075,9606.ENSP00000261937,9606.ENSP00000267101,9606.ENSP00000269571,9606.ENSP00000275815,9606.ENSP00000286301,9606.ENSP00000288135,9606.ENSP00000292408,9606.ENSP00000312652,9606.ENSP00000317272,9606.ENSP00000330382,9606.ENSP00000347942,9606.ENSP00000349437,9606.ENSP00000354207,9606.ENSP00000360120,9606.ENSP00000361423,9606.ENSP00000369375,9606.ENSP00000410294,9606.ENSP00000411355,9606.ENSP00000414378,9606.ENSP00000462468,9606.ENSP00000483403,9606.ENSP00000495951	CD4,LIF,FLT4,ERBB3,ERBB2,EPHA1,CSF1R,KIT,FGFR4,LEP,MET,PDGFB,RET,IGF2R,NTRK3,ROR1,ABL1,TEK,FGFR2,PTPRC,EFNA4,YES1,GHR,KITLG
GO Process	GO:0048661	Positive regulation of smooth muscle cell proliferation	16	85	0.61	0.00022	9606.ENSP00000006053,9606.ENSP00000221930,9606.ENSP00000230990,9606.ENSP00000244869,9606.ENSP00000250160,9606.ENSP00000263388,9606.ENSP00000280357,9606.ENSP00000321853,9606.ENSP00000330382,9606.ENSP00000351905,9606.ENSP00000368683,9606.ENSP00000385675,9606.ENSP00000398698,9606.ENSP00000401445,9606.ENSP00000410294,9606.ENSP00000474412	CX3CL1,TGFB1,HBEGF,EREG,CCN4,NOTCH3,IL18,SERPINF2,PDGFB,TGFBR2,EDN1,IL6,TNF,ERN1,FGFR2,CCL5
GO Process	GO:0050864	Regulation of B cell activation	21	140	0.51	0.00022	9606.ENSP00000009530,9606.ENSP00000085219,9606.ENSP00000220772,9606.ENSP00000221930,9606.ENSP00000226279,9606.ENSP00000289707,9606.ENSP00000303920,9606.ENSP00000324890,9606.ENSP00000351497,9606.ENSP00000353259,9606.ENSP00000356016,9606.ENSP00000361359,9606.ENSP00000361965,9606.ENSP00000365048,9606.ENSP00000368538,9606.ENSP00000376197,9606.ENSP00000381185,9606.ENSP00000384849,9606.ENSP00000385675,9606.ENSP00000405338,9606.ENSP00000411355	CD74,CD22,SFRP1,TGFB1,CD38,SLAMF8,MZB1,CD28,FCGR2B,CD300A,CR1,CD40,ADA,TNFSF13B,TNFRSF4,TFRC,BCL2,CDKN1A,IL6,INPP5D,PTPRC
GO Process	GO:1905953	Negative regulation of lipid localization	12	47	0.74	0.00022	9606.ENSP00000252486,9606.ENSP00000261023,9606.ENSP00000303208,9606.ENSP00000312652,9606.ENSP00000344155,9606.ENSP00000353720,9606.ENSP00000356969,9606.ENSP00000362205,9606.ENSP00000385675,9606.ENSP00000393847,9606.ENSP00000398698,9606.ENSP00000465356	APOE,ITGAV,PCSK9,LEP,ABCA2,CES1,APOA2,TREM2,IL6,PLA2G10,TNF,APOC1
GO Process	GO:0045637	Regulation of myeloid cell differentiation	27	214	0.44	0.00023	9606.ENSP00000009530,9606.ENSP00000011653,9606.ENSP00000161559,9606.ENSP00000166139,9606.ENSP00000220772,9606.ENSP00000221930,9606.ENSP00000225474,9606.ENSP00000231228,9606.ENSP00000249075,9606.ENSP00000255040,9606.ENSP00000262241,9606.ENSP00000296795,9606.ENSP00000297350,9606.ENSP00000299601,9606.ENSP00000315997,9606.ENSP00000327513,9606.ENSP00000331746,9606.ENSP00000362195,9606.ENSP00000362205,9606.ENSP00000364802,9606.ENSP00000375616,9606.ENSP00000389814,9606.ENSP00000398698,9606.ENSP00000405338,9606.ENSP00000477908,9606.ENSP00000495951,9606.ENSP00000497910	CD74,CD4,CEACAM1,FSTL3,SFRP1,TGFB1,CSF3,IL12B,LIF,APCS,RCOR1,TLR3,TNFRSF11B,LEO1,LILRB1,CSF1,CALCA,CSF3R,TREM2,HSPA1A,LILRB4,ADIPOQ,TNF,INPP5D,CCL3,KITLG,B2M
GO Process	GO:0001906	Cell killing	20	129	0.53	0.00024	9606.ENSP00000219235,9606.ENSP00000225844,9606.ENSP00000227266,9606.ENSP00000245907,9606.ENSP00000259607,9606.ENSP00000263408,9606.ENSP00000280357,9606.ENSP00000286758,9606.ENSP00000305651,9606.ENSP00000306512,9606.ENSP00000306884,9606.ENSP00000308815,9606.ENSP00000351671,9606.ENSP00000356320,9606.ENSP00000356792,9606.ENSP00000360181,9606.ENSP00000378118,9606.ENSP00000380070,9606.ENSP00000479955,9606.ENSP00000497910	CCL22,CCL13,CTSC,C3,CCL21,C9,IL18,CXCL13,CXCL10,CXCL8,CXCL11,CCL19,CCL20,ULBP2,XCL1,SH2D1A,CCL8,GAPDH,CCL18,B2M
GO Process	GO:0001914	Regulation of T cell mediated cytotoxicity	11	39	0.79	0.00024	9606.ENSP00000161559,9606.ENSP00000231228,9606.ENSP00000315997,9606.ENSP00000338130,9606.ENSP00000351497,9606.ENSP00000356792,9606.ENSP00000364210,9606.ENSP00000402060,9606.ENSP00000411355,9606.ENSP00000470788,9606.ENSP00000497910	CEACAM1,IL12B,LILRB1,KLRD1,FCGR2B,XCL1,AGER,PVR,PTPRC,IL12RB1,B2M
GO Process	GO:0034114	Regulation of heterotypic cell-cell adhesion	9	24	0.91	0.00024	9606.ENSP00000236850,9606.ENSP00000259206,9606.ENSP00000284240,9606.ENSP00000338171,9606.ENSP00000363804,9606.ENSP00000364210,9606.ENSP00000389814,9606.ENSP00000398698,9606.ENSP00000498441	APOA1,IL1RN,THY1,SKAP1,KLF4,AGER,ADIPOQ,TNF,FGA
GO Process	GO:0045621	Positive regulation of lymphocyte differentiation	20	129	0.53	0.00024	9606.ENSP00000009530,9606.ENSP00000221930,9606.ENSP00000231228,9606.ENSP00000264246,9606.ENSP00000280357,9606.ENSP00000308815,9606.ENSP00000310448,9606.ENSP00000331831,9606.ENSP00000351905,9606.ENSP00000356016,9606.ENSP00000356905,9606.ENSP00000361965,9606.ENSP00000368450,9606.ENSP00000375616,9606.ENSP00000375629,9606.ENSP00000378856,9606.ENSP00000405338,9606.ENSP00000411355,9606.ENSP00000453302,9606.ENSP00000470788	CD74,TGFB1,IL12B,CD80,IL18,CCL19,SART1,GAS6,TGFBR2,CR1,VNN1,ADA,CD83,LILRB4,LILRB2,LGALS9,INPP5D,PTPRC,ADAM8,IL12RB1
GO Process	GO:0140448	Signaling receptor ligand precursor processing	11	39	0.79	0.00024	9606.ENSP00000217131,9606.ENSP00000230588,9606.ENSP00000264381,9606.ENSP00000272190,9606.ENSP00000325917,9606.ENSP00000345344,9606.ENSP00000353731,9606.ENSP00000389326,9606.ENSP00000418525,9606.ENSP00000483552,9606.ENSP00000490083	CTSZ,MEP1A,BCHE,REN,PCSK7,CTSL,DPP4,ACE2,MME,FURIN,ATP6AP2
GO Process	GO:0002637	Regulation of immunoglobulin production	15	76	0.63	0.00025	9606.ENSP00000085219,9606.ENSP00000221930,9606.ENSP00000303920,9606.ENSP00000317714,9606.ENSP00000324890,9606.ENSP00000351497,9606.ENSP00000356016,9606.ENSP00000356792,9606.ENSP00000361359,9606.ENSP00000368538,9606.ENSP00000376197,9606.ENSP00000385675,9606.ENSP00000398698,9606.ENSP00000405573,9606.ENSP00000411355	CD22,TGFB1,MZB1,STX4,CD28,FCGR2B,CR1,XCL1,CD40,TNFRSF4,TFRC,IL6,TNF,GPI,PTPRC
GO Process	GO:0002709	Regulation of T cell mediated immunity	16	86	0.61	0.00025	9606.ENSP00000161559,9606.ENSP00000231228,9606.ENSP00000280357,9606.ENSP00000315997,9606.ENSP00000338130,9606.ENSP00000351497,9606.ENSP00000356792,9606.ENSP00000364210,9606.ENSP00000365435,9606.ENSP00000375616,9606.ENSP00000385675,9606.ENSP00000387211,9606.ENSP00000402060,9606.ENSP00000411355,9606.ENSP00000470788,9606.ENSP00000497910	CEACAM1,IL12B,IL18,LILRB1,KLRD1,FCGR2B,XCL1,AGER,TNFRSF1B,LILRB4,IL6,IL18R1,PVR,PTPRC,IL12RB1,B2M
GO Process	GO:2001236	Regulation of extrinsic apoptotic signaling pathway	22	153	0.5	0.00025	9606.ENSP00000006053,9606.ENSP00000220772,9606.ENSP00000222390,9606.ENSP00000223095,9606.ENSP00000258080,9606.ENSP00000261023,9606.ENSP00000264832,9606.ENSP00000266085,9606.ENSP00000293825,9606.ENSP00000296871,9606.ENSP00000297494,9606.ENSP00000317714,9606.ENSP00000318822,9606.ENSP00000326737,9606.ENSP00000347942,9606.ENSP00000364802,9606.ENSP00000381185,9606.ENSP00000398698,9606.ENSP00000409007,9606.ENSP00000411355,9606.ENSP00000478927,9606.ENSP00000498441	CX3CL1,SFRP1,HGF,SERPINE1,HTRA2,ITGAV,ICAM1,TIMP3,TNFSF12,CSF2,NOS3,STX4,BID,TNFRSF12A,RET,HSPA1A,BCL2,TNF,GDNF,PTPRC,YAP1,FGA
GO Process	GO:0001954	Positive regulation of cell-matrix adhesion	13	57	0.7	0.00026	9606.ENSP00000006053,9606.ENSP00000220772,9606.ENSP00000232003,9606.ENSP00000259607,9606.ENSP00000275815,9606.ENSP00000284240,9606.ENSP00000327513,9606.ENSP00000338171,9606.ENSP00000361423,9606.ENSP00000369375,9606.ENSP00000384262,9606.ENSP00000415743,9606.ENSP00000442600	CX3CL1,SFRP1,HRG,CCL21,EPHA1,THY1,CSF1,SKAP1,ABL1,TEK,HPSE,CD36,DAG1
GO Process	GO:0002285	Lymphocyte activation involved in immune response	20	130	0.52	0.00026	9606.ENSP00000009530,9606.ENSP00000215909,9606.ENSP00000231228,9606.ENSP00000263285,9606.ENSP00000264832,9606.ENSP00000265433,9606.ENSP00000269305,9606.ENSP00000315630,9606.ENSP00000315997,9606.ENSP00000349252,9606.ENSP00000351497,9606.ENSP00000357012,9606.ENSP00000357036,9606.ENSP00000361423,9606.ENSP00000361965,9606.ENSP00000365411,9606.ENSP00000381581,9606.ENSP00000385675,9606.ENSP00000387211,9606.ENSP00000428540	CD74,LGALS1,IL12B,LY9,ICAM1,NBN,TP53,SWAP70,LILRB1,ITGAL,FCGR2B,CD244,SLAMF6,ABL1,ADA,APBB1IP,LCP1,IL6,IL18R1,ST3GAL1
GO Process	GO:0005975	Carbohydrate metabolic process	45	470	0.32	0.00026	9606.ENSP00000218516,9606.ENSP00000247933,9606.ENSP00000255409,9606.ENSP00000257408,9606.ENSP00000258317,9606.ENSP00000260599,9606.ENSP00000261733,9606.ENSP00000263593,9606.ENSP00000264029,9606.ENSP00000266031,9606.ENSP00000267814,9606.ENSP00000269305,9606.ENSP00000278025,9606.ENSP00000285599,9606.ENSP00000297258,9606.ENSP00000301149,9606.ENSP00000302728,9606.ENSP00000303356,9606.ENSP00000306817,9606.ENSP00000306920,9606.ENSP00000310998,9606.ENSP00000312652,9606.ENSP00000321259,9606.ENSP00000324105,9606.ENSP00000330393,9606.ENSP00000335074,9606.ENSP00000342109,9606.ENSP00000345179,9606.ENSP00000349687,9606.ENSP00000354610,9606.ENSP00000359539,9606.ENSP00000359664,9606.ENSP00000363603,9606.ENSP00000369055,9606.ENSP00000370635,9606.ENSP00000370698,9606.ENSP00000380070,9606.ENSP00000387662,9606.ENSP00000389814,9606.ENSP00000398698,9606.ENSP00000405573,9606.ENSP00000408025,9606.ENSP00000419628,9606.ENSP00000477639,9606.ENSP00000481450	GLA,IDUA,CHI3L1,KLB,NPL,KHK,ALDH2,SIAE,TREH,HYAL1,SORD,TP53,FUOM,MAN2B2,FABP5,GPD1,GUSB,DCXR,RBKS,GLB1,NAGPA,LEP,TALDO1,ENO3,LEPR,GHRL,SERPINA12,APOD,GM2A,AMY2B,GOT1,CTBS,FUCA1,B4GALT1,SLC39A14,IL6ST,GAPDH,GCG,ADIPOQ,TNF,GPI,FBP1,NUDT5,NAGK,AMY2A
GO Process	GO:0043114	Regulation of vascular permeability	12	48	0.74	0.00026	9606.ENSP00000161559,9606.ENSP00000221930,9606.ENSP00000252486,9606.ENSP00000283147,9606.ENSP00000284031,9606.ENSP00000347379,9606.ENSP00000361027,9606.ENSP00000369375,9606.ENSP00000422591,9606.ENSP00000428976,9606.ENSP00000436607,9606.ENSP00000462468	CEACAM1,TGFB1,APOE,BMP6,DDAH1,OCLN,AMOT,TEK,SLIT2,PTP4A3,ADM,YES1
GO Process	GO:0050829	Defense response to Gram-negative bacterium	17	97	0.58	0.00026	9606.ENSP00000011653,9606.ENSP00000217407,9606.ENSP00000223095,9606.ENSP00000231228,9606.ENSP00000263686,9606.ENSP00000291744,9606.ENSP00000302046,9606.ENSP00000331746,9606.ENSP00000347948,9606.ENSP00000362205,9606.ENSP00000374274,9606.ENSP00000379438,9606.ENSP00000384364,9606.ENSP00000385675,9606.ENSP00000418009,9606.ENSP00000436607,9606.ENSP00000497910	CD4,LBP,SERPINE1,IL12B,SELP,FCN2,RNASE6,CALCA,TNFRSF14,TREM2,SSC5D,UMOD,NPY,IL6,RARRES2,ADM,B2M
GO Process	GO:0006026	Aminoglycan catabolic process	10	32	0.83	0.00028	9606.ENSP00000221930,9606.ENSP00000247933,9606.ENSP00000255409,9606.ENSP00000266031,9606.ENSP00000302728,9606.ENSP00000306920,9606.ENSP00000314606,9606.ENSP00000359664,9606.ENSP00000363603,9606.ENSP00000366243	TGFB1,IDUA,CHI3L1,HYAL1,GUSB,GLB1,SGSH,CTBS,FUCA1,CEMIP2
GO Process	GO:0010755	Regulation of plasminogen activation	8	18	0.99	0.00028	9606.ENSP00000181383,9606.ENSP00000217131,9606.ENSP00000220809,9606.ENSP00000223095,9606.ENSP00000253496,9606.ENSP00000321853,9606.ENSP00000339328,9606.ENSP00000346032	CPB2,CTSZ,PLAT,SERPINE1,F12,SERPINF2,PLAUR,ANXA2
GO Process	GO:0032733	Positive regulation of interleukin-10 production	11	40	0.78	0.00028	9606.ENSP00000222390,9606.ENSP00000231228,9606.ENSP00000310036,9606.ENSP00000324890,9606.ENSP00000356792,9606.ENSP00000362205,9606.ENSP00000368450,9606.ENSP00000370989,9606.ENSP00000378856,9606.ENSP00000385675,9606.ENSP00000404236	HGF,IL12B,CD34,CD28,XCL1,TREM2,CD83,CD274,LGALS9,IL6,LILRA5
GO Process	GO:0048589	Developmental growth	41	412	0.34	0.00028	9606.ENSP00000002829,9606.ENSP00000212355,9606.ENSP00000220763,9606.ENSP00000220772,9606.ENSP00000221930,9606.ENSP00000239462,9606.ENSP00000244869,9606.ENSP00000261918,9606.ENSP00000265433,9606.ENSP00000269305,9606.ENSP00000275525,9606.ENSP00000284878,9606.ENSP00000290271,9606.ENSP00000295379,9606.ENSP00000304408,9606.ENSP00000305769,9606.ENSP00000305988,9606.ENSP00000308938,9606.ENSP00000311502,9606.ENSP00000312652,9606.ENSP00000313752,9606.ENSP00000327513,9606.ENSP00000330393,9606.ENSP00000341170,9606.ENSP00000345179,9606.ENSP00000351905,9606.ENSP00000366288,9606.ENSP00000368683,9606.ENSP00000378394,9606.ENSP00000379097,9606.ENSP00000381185,9606.ENSP00000384849,9606.ENSP00000387159,9606.ENSP00000401145,9606.ENSP00000410294,9606.ENSP00000422591,9606.ENSP00000436607,9606.ENSP00000442600,9606.ENSP00000478927,9606.ENSP00000483345,9606.ENSP00000495507	SEMA3F,TGFBR3,CPQ,SFRP1,TGFB1,TNN,EREG,SEMA7A,NBN,TP53,IGFBP1,CXADR,STC1,BMP10,COL3A1,SMAD1,ALCAM,PLG,HEG1,LEP,SSNA1,CSF1,LEPR,PTN,APOD,TGFBR2,SLITRK1,EDN1,PSAP,AREG,BCL2,CDKN1A,NPPC,GAS2,FGFR2,SLIT2,ADM,DAG1,YAP1,HDGFL2,SLITRK6
GO Process	GO:1903978	Regulation of microglial cell activation	8	18	0.99	0.00028	9606.ENSP00000006053,9606.ENSP00000053867,9606.ENSP00000227266,9606.ENSP00000362205,9606.ENSP00000385675,9606.ENSP00000411355,9606.ENSP00000454071,9606.ENSP00000477908	CX3CL1,GRN,CTSC,TREM2,IL6,PTPRC,LDLR,CCL3
GO Process	GO:0019218	Regulation of steroid metabolic process	17	98	0.58	0.00029	9606.ENSP00000236850,9606.ENSP00000252486,9606.ENSP00000265643,9606.ENSP00000283147,9606.ENSP00000288135,9606.ENSP00000292408,9606.ENSP00000295666,9606.ENSP00000312652,9606.ENSP00000342109,9606.ENSP00000344155,9606.ENSP00000353720,9606.ENSP00000371152,9606.ENSP00000398698,9606.ENSP00000430269,9606.ENSP00000436607,9606.ENSP00000454071,9606.ENSP00000465356	APOA1,APOE,GAL,BMP6,KIT,FGFR4,IGFBP7,LEP,SERPINA12,ABCA2,CES1,ASAH1,TNF,EPHX2,ADM,LDLR,APOC1
GO Process	GO:0006469	Negative regulation of protein kinase activity	26	206	0.44	0.00032	9606.ENSP00000161559,9606.ENSP00000220772,9606.ENSP00000252486,9606.ENSP00000252992,9606.ENSP00000256104,9606.ENSP00000265563,9606.ENSP00000275815,9606.ENSP00000282728,9606.ENSP00000284240,9606.ENSP00000296930,9606.ENSP00000311502,9606.ENSP00000317468,9606.ENSP00000328773,9606.ENSP00000334928,9606.ENSP00000340409,9606.ENSP00000347495,9606.ENSP00000353259,9606.ENSP00000355812,9606.ENSP00000361423,9606.ENSP00000365528,9606.ENSP00000375616,9606.ENSP00000384849,9606.ENSP00000389814,9606.ENSP00000411355,9606.ENSP00000437550,9606.ENSP00000500990	CEACAM1,SFRP1,APOE,CEP85,FABP4,PRKAR2A,EPHA1,HHEX,THY1,NPM1,HEG1,CHMP6,HEXIM1,PTPRB,SMPD1,WARS1,CD300A,FGFR1OP,ABL1,PTPRH,LILRB4,CDKN1A,ADIPOQ,PTPRC,LATS1,SNCA
GO Process	GO:0032729	Positive regulation of interferon-gamma production	15	78	0.62	0.00033	9606.ENSP00000231228,9606.ENSP00000280357,9606.ENSP00000296795,9606.ENSP00000312002,9606.ENSP00000315997,9606.ENSP00000349486,9606.ENSP00000357012,9606.ENSP00000357036,9606.ENSP00000361423,9606.ENSP00000366937,9606.ENSP00000378856,9606.ENSP00000387211,9606.ENSP00000398698,9606.ENSP00000403495,9606.ENSP00000470788	IL12B,IL18,TLR3,HAVCR2,LILRB1,SCRIB,CD244,SLAMF6,ABL1,BTN3A2,LGALS9,IL18R1,TNF,LTA,IL12RB1
GO Process	GO:0000302	Response to reactive oxygen species	23	169	0.47	0.00034	9606.ENSP00000216714,9606.ENSP00000225275,9606.ENSP00000237596,9606.ENSP00000252486,9606.ENSP00000265132,9606.ENSP00000266031,9606.ENSP00000287295,9606.ENSP00000295834,9606.ENSP00000297494,9606.ENSP00000298510,9606.ENSP00000345179,9606.ENSP00000355231,9606.ENSP00000361423,9606.ENSP00000368683,9606.ENSP00000370542,9606.ENSP00000371554,9606.ENSP00000379097,9606.ENSP00000381185,9606.ENSP00000385675,9606.ENSP00000401445,9606.ENSP00000432973,9606.ENSP00000434717,9606.ENSP00000446252	APEX1,MPO,PKD2,APOE,AMBP,HYAL1,AIFM1,FABP1,NOS3,PRDX3,APOD,BECN1,ABL1,EDN1,SDC1,SOD3,AREG,BCL2,IL6,ERN1,PTPRK,IL18BP,SOD2
GO Process	GO:0050679	Positive regulation of epithelial cell proliferation	26	207	0.44	0.00034	9606.ENSP00000053867,9606.ENSP00000220772,9606.ENSP00000221930,9606.ENSP00000222399,9606.ENSP00000261937,9606.ENSP00000262947,9606.ENSP00000266031,9606.ENSP00000269571,9606.ENSP00000283147,9606.ENSP00000293825,9606.ENSP00000297904,9606.ENSP00000311127,9606.ENSP00000330382,9606.ENSP00000335074,9606.ENSP00000339730,9606.ENSP00000341170,9606.ENSP00000360764,9606.ENSP00000369055,9606.ENSP00000369375,9606.ENSP00000371770,9606.ENSP00000379097,9606.ENSP00000398698,9606.ENSP00000404131,9606.ENSP00000410294,9606.ENSP00000451040,9606.ENSP00000478927	GRN,SFRP1,TGFB1,LAMB1,FLT4,MYDGF,HYAL1,ERBB2,BMP6,TNFSF12,VEGFD,VEGFB,PDGFB,GHRL,THBS4,PTN,EGFL7,B4GALT1,TEK,FGFBP1,AREG,TNF,TGFA,FGFR2,PGF,YAP1
GO Process	GO:0090022	Regulation of neutrophil chemotaxis	10	33	0.82	0.00034	9606.ENSP00000009530,9606.ENSP00000217407,9606.ENSP00000259607,9606.ENSP00000306512,9606.ENSP00000308815,9606.ENSP00000339730,9606.ENSP00000353731,9606.ENSP00000356792,9606.ENSP00000368683,9606.ENSP00000422591	CD74,LBP,CCL21,CXCL8,CCL19,THBS4,DPP4,XCL1,EDN1,SLIT2
GO Process	GO:1901564	Organonitrogen compound metabolic process	287	4981	0.1	0.00034	9606.ENSP00000001008,9606.ENSP00000003302,9606.ENSP00000011653,9606.ENSP00000161559,9606.ENSP00000169298,9606.ENSP00000181383,9606.ENSP00000188790,9606.ENSP00000210060,9606.ENSP00000211122,9606.ENSP00000212355,9606.ENSP00000216181,9606.ENSP00000217131,9606.ENSP00000217244,9606.ENSP00000217426,9606.ENSP00000218099,9606.ENSP00000218516,9606.ENSP00000219345,9606.ENSP00000219599,9606.ENSP00000220763,9606.ENSP00000220809,9606.ENSP00000221130,9606.ENSP00000221930,9606.ENSP00000222002,9606.ENSP00000222553,9606.ENSP00000226299,9606.ENSP00000227266,9606.ENSP00000228510,9606.ENSP00000230588,9606.ENSP00000234071,9606.ENSP00000234310,9606.ENSP00000234347,9606.ENSP00000235628,9606.ENSP00000236671,9606.ENSP00000236850,9606.ENSP00000241305,9606.ENSP00000245907,9606.ENSP00000247933,9606.ENSP00000248923,9606.ENSP00000249075,9606.ENSP00000252486,9606.ENSP00000253496,9606.ENSP00000254878,9606.ENSP00000255409,9606.ENSP00000257359,9606.ENSP00000257770,9606.ENSP00000258080,9606.ENSP00000258317,9606.ENSP00000259241,9606.ENSP00000259486,9606.ENSP00000260118,9606.ENSP00000260227,9606.ENSP00000261714,9606.ENSP00000261918,9606.ENSP00000261937,9606.ENSP00000262241,9606.ENSP00000262288,9606.ENSP00000262455,9606.ENSP00000264005,9606.ENSP00000264170,9606.ENSP00000264381,9606.ENSP00000264690,9606.ENSP00000265132,9606.ENSP00000266031,9606.ENSP00000266542,9606.ENSP00000267101,9606.ENSP00000269202,9606.ENSP00000269298,9606.ENSP00000269571,9606.ENSP00000272190,9606.ENSP00000274137,9606.ENSP00000274306,9606.ENSP00000275815,9606.ENSP00000280097,9606.ENSP00000280362,9606.ENSP00000281243,9606.ENSP00000284031,9606.ENSP00000284240,9606.ENSP00000284885,9606.ENSP00000286301,9606.ENSP00000287156,9606.ENSP00000288135,9606.ENSP00000291744,9606.ENSP00000292408,9606.ENSP00000295317,9606.ENSP00000295379,9606.ENSP00000296280,9606.ENSP00000296795,9606.ENSP00000296871,9606.ENSP00000297107,9606.ENSP00000297258,9606.ENSP00000297494,9606.ENSP00000297785,9606.ENSP00000298510,9606.ENSP00000299155,9606.ENSP00000299164,9606.ENSP00000299198,9606.ENSP00000299299,9606.ENSP00000299367,9606.ENSP00000299427,9606.ENSP00000299601,9606.ENSP00000299855,9606.ENSP00000299882,9606.ENSP00000300060,9606.ENSP00000301738,9606.ENSP00000302100,9606.ENSP00000302620,9606.ENSP00000302728,9606.ENSP00000303208,9606.ENSP00000303423,9606.ENSP00000304408,9606.ENSP00000304467,9606.ENSP00000304802,9606.ENSP00000305769,9606.ENSP00000306449,9606.ENSP00000306920,9606.ENSP00000307674,9606.ENSP00000308938,9606.ENSP00000309096,9606.ENSP00000310998,9606.ENSP00000311127,9606.ENSP00000312286,9606.ENSP00000312652,9606.ENSP00000314606,9606.ENSP00000314649,9606.ENSP00000317272,9606.ENSP00000317468,9606.ENSP00000318176,9606.ENSP00000318629,9606.ENSP00000318868,9606.ENSP00000319730,9606.ENSP00000324105,9606.ENSP00000324343,9606.ENSP00000325312,9606.ENSP00000325917,9606.ENSP00000326813,9606.ENSP00000327801,9606.ENSP00000330382,9606.ENSP00000330959,9606.ENSP00000331746,9606.ENSP00000331831,9606.ENSP00000332656,9606.ENSP00000334928,9606.ENSP00000335620,9606.ENSP00000337014,9606.ENSP00000337053,9606.ENSP00000339157,9606.ENSP00000340409,9606.ENSP00000343190,9606.ENSP00000344155,9606.ENSP00000345229,9606.ENSP00000345341,9606.ENSP00000345344,9606.ENSP00000345672,9606.ENSP00000345837,9606.ENSP00000346839,9606.ENSP00000347409,9606.ENSP00000347495,9606.ENSP00000347942,9606.ENSP00000348064,9606.ENSP00000349437,9606.ENSP00000349687,9606.ENSP00000351682,9606.ENSP00000351905,9606.ENSP00000352264,9606.ENSP00000353731,9606.ENSP00000353826,9606.ENSP00000354207,9606.ENSP00000355231,9606.ENSP00000355601,9606.ENSP00000355632,9606.ENSP00000355759,9606.ENSP00000356399,9606.ENSP00000356905,9606.ENSP00000356969,9606.ENSP00000357448,9606.ENSP00000357535,9606.ENSP00000357668,9606.ENSP00000357981,9606.ENSP00000359539,9606.ENSP00000359664,9606.ENSP00000360120,9606.ENSP00000360635,9606.ENSP00000360997,9606.ENSP00000361423,9606.ENSP00000361471,9606.ENSP00000361965,9606.ENSP00000362924,9606.ENSP00000363603,9606.ENSP00000364212,9606.ENSP00000364649,9606.ENSP00000364709,9606.ENSP00000364731,9606.ENSP00000364802,9606.ENSP00000365081,9606.ENSP00000365528,9606.ENSP00000366243,9606.ENSP00000366410,9606.ENSP00000367890,9606.ENSP00000368066,9606.ENSP00000368683,9606.ENSP00000368920,9606.ENSP00000369055,9606.ENSP00000369375,9606.ENSP00000371152,9606.ENSP00000373354,9606.ENSP00000375678,9606.ENSP00000375863,9606.ENSP00000375873,9606.ENSP00000376458,9606.ENSP00000376911,9606.ENSP00000377055,9606.ENSP00000377262,9606.ENSP00000377284,9606.ENSP00000377696,9606.ENSP00000378131,9606.ENSP00000378394,9606.ENSP00000378897,9606.ENSP00000379038,9606.ENSP00000379438,9606.ENSP00000379506,9606.ENSP00000380070,9606.ENSP00000380157,9606.ENSP00000380856,9606.ENSP00000381185,9606.ENSP00000381231,9606.ENSP00000382731,9606.ENSP00000384262,9606.ENSP00000384296,9606.ENSP00000385035,9606.ENSP00000387159,9606.ENSP00000387356,9606.ENSP00000389326,9606.ENSP00000393847,9606.ENSP00000395574,9606.ENSP00000399415,9606.ENSP00000401445,9606.ENSP00000405573,9606.ENSP00000408411,9606.ENSP00000410059,9606.ENSP00000410294,9606.ENSP00000411355,9606.ENSP00000414378,9606.ENSP00000414904,9606.ENSP00000415454,9606.ENSP00000415743,9606.ENSP00000415769,9606.ENSP00000416255,9606.ENSP00000416561,9606.ENSP00000418525,9606.ENSP00000419628,9606.ENSP00000428540,9606.ENSP00000428976,9606.ENSP00000430950,9606.ENSP00000431076,9606.ENSP00000432973,9606.ENSP00000433208,9606.ENSP00000434412,9606.ENSP00000437550,9606.ENSP00000441954,9606.ENSP00000442600,9606.ENSP00000443459,9606.ENSP00000444271,9606.ENSP00000444788,9606.ENSP00000446252,9606.ENSP00000453302,9606.ENSP00000454071,9606.ENSP00000458537,9606.ENSP00000462468,9606.ENSP00000463069,9606.ENSP00000463325,9606.ENSP00000465356,9606.ENSP00000467537,9606.ENSP00000468253,9606.ENSP00000477572,9606.ENSP00000477639,9606.ENSP00000482899,9606.ENSP00000483403,9606.ENSP00000483552,9606.ENSP00000486361,9606.ENSP00000490083,9606.ENSP00000495951,9606.ENSP00000497748,9606.ENSP00000497910,9606.ENSP00000498441,9606.ENSP00000499199,9606.ENSP00000500193,9606.ENSP00000500990	FKBP4,USP28,CD4,CEACAM1,ST6GAL1,CPB2,FAP,DHPS,GSTA3,TGFBR3,MYH9,CTSZ,CSNK2A1,AHCY,F9,GLA,PLA2G15,CRYM,CPQ,PLAT,GSR,TGFB1,SULT2A1,NAMPT,LAP3,CTSC,MVK,MEP1A,PROC,PPP3R1,PRTN3,NT5C1A,CTSD,APOA1,CPXM2,C3,IDUA,GGT1,LIF,APOE,F12,RIDA,CHI3L1,ADAMTS8,NT5E,HTRA2,NPL,HS6ST1,ENPP2,GGH,MMP7,BLMH,SEMA7A,FLT4,RCOR1,SCPEP1,ERP44,LCAT,KYNU,BCHE,KLKB1,AMBP,HYAL1,C1RL,ERBB3,MEP1B,SAT2,ERBB2,REN,NDUFS6,GZMA,EPHA1,HNMT,PTS,QDPR,DDAH1,THY1,TMPRSS15,CSF1R,UBE2L6,KIT,FCN2,FGFR4,RNF149,BMP10,MASP1,TLR3,CSF2,GALNT10,FABP5,NOS3,ALDH1A1,PRDX3,AMN,ADAMTS15,CKB,PCBD1,C2,TPP1,LEO1,MMP3,TMPRSS5,ANPEP,KCTD5,LGALS4,AGXT,GUSB,PCSK9,FNTA,COL3A1,THOP1,DTYMK,SMAD1,GPR37,GLB1,CANT1,PLG,B4GAT1,NAGPA,VEGFB,PLA2G1B,LEP,SGSH,ALDH5A1,MET,CHMP6,PRKRA,VPS37A,SHMT1,PRSS8,ENO3,UPB1,METAP2,PCSK7,YOD1,P4HB,PDGFB,IL1R2,CALCA,GAS6,ENPP7,PTPRB,GSTA1,HJV,SEL1L,CPM,SMPD1,PPCDC,ABCA2,DNER,PTGES2,CTSL,CTSB,DPY30,FN1,KEL,WARS1,RET,ART3,IGF2R,GM2A,CNDP1,TGFBR2,CD2AP,DPP4,LONP1,NTRK3,BECN1,EGLN1,GALNT2,PARP1,CFH,VNN1,APOA2,PBXIP1,ECHS1,ADAM12,CTSS,GOT1,CTBS,ROR1,DPP7,ADAMTS13,ABL1,ASS1,ADA,GSN,FUCA1,CDA,SDHB,F10,F7,HSPA1A,APOM,PTPRH,CEMIP2,NMNAT1,NADK,HAO1,EDN1,NHLRC3,B4GALT1,TEK,ASAH1,SETMAR,KLK14,HNRNPUL1,ATG16L1,CDON,LGMN,PRCP,SRPK2,FOLR1,NIT2,CFI,PSAP,ASAH2,TYMP,UMOD,RPL14,GAPDH,MOCS2,FTCD,BCL2,CBS,ADA2,HPSE,ACY1,C1S,NPPC,ACAN,ACE2,PLA2G10,ELOA,KYAT1,ERN1,GPI,LAMP2,EEF1D,FGFR2,PTPRC,EFNA4,CTSO,GCNT1,CD36,ITIH3,EIF4G1,CFB,MME,NUDT5,ST3GAL1,PTP4A3,IDO1,DNPEP,PTPRK,PTH,SERPINH1,LATS1,SMAD5,DAG1,BCAT1,C1R,TDO2,SOD2,ADAM8,LDLR,CTRL,YES1,RNF43,PTPRM,APOC1,PTPRS,CFD,HMOX2,NAGK,PAMR1,GHR,FURIN,DBI,ATP6AP2,KITLG,BMPER,B2M,FGA,SCLY,BTD,SNCA
GO Process	GO:0031638	Zymogen activation	13	59	0.68	0.00035	9606.ENSP00000218099,9606.ENSP00000220809,9606.ENSP00000248923,9606.ENSP00000253496,9606.ENSP00000264690,9606.ENSP00000266542,9606.ENSP00000345344,9606.ENSP00000364709,9606.ENSP00000364731,9606.ENSP00000376911,9606.ENSP00000444271,9606.ENSP00000483552,9606.ENSP00000498441	F9,PLAT,GGT1,F12,KLKB1,C1RL,CTSL,F10,F7,LGMN,C1R,FURIN,FGA
GO Process	GO:0062012	Regulation of small molecule metabolic process	35	330	0.36	0.00035	9606.ENSP00000009530,9606.ENSP00000161559,9606.ENSP00000236850,9606.ENSP00000252486,9606.ENSP00000269305,9606.ENSP00000269593,9606.ENSP00000283147,9606.ENSP00000288135,9606.ENSP00000292408,9606.ENSP00000295834,9606.ENSP00000297258,9606.ENSP00000297494,9606.ENSP00000301149,9606.ENSP00000312652,9606.ENSP00000330393,9606.ENSP00000340864,9606.ENSP00000342109,9606.ENSP00000349493,9606.ENSP00000353720,9606.ENSP00000355759,9606.ENSP00000357012,9606.ENSP00000360293,9606.ENSP00000362205,9606.ENSP00000362817,9606.ENSP00000364212,9606.ENSP00000387662,9606.ENSP00000389814,9606.ENSP00000398698,9606.ENSP00000408025,9606.ENSP00000430269,9606.ENSP00000433208,9606.ENSP00000436607,9606.ENSP00000454071,9606.ENSP00000465356,9606.ENSP00000500990	CD74,CEACAM1,APOA1,APOE,TP53,IGFBP4,BMP6,KIT,FGFR4,FABP1,FABP5,NOS3,GPD1,LEP,LEPR,C1QTNF1,SERPINA12,GUCA2A,CES1,PARP1,CD244,SORBS1,TREM2,FABP3,CDA,GCG,ADIPOQ,TNF,FBP1,EPHX2,PTH,ADM,LDLR,APOC1,SNCA
GO Process	GO:0032526	Response to retinoic acid	18	111	0.55	0.00036	9606.ENSP00000217386,9606.ENSP00000226279,9606.ENSP00000233809,9606.ENSP00000254722,9606.ENSP00000258080,9606.ENSP00000283147,9606.ENSP00000295666,9606.ENSP00000312652,9606.ENSP00000347942,9606.ENSP00000349437,9606.ENSP00000354207,9606.ENSP00000363081,9606.ENSP00000363804,9606.ENSP00000376197,9606.ENSP00000398698,9606.ENSP00000410294,9606.ENSP00000462468,9606.ENSP00000478927	OXT,CD38,IGFBP2,SERPINF1,HTRA2,BMP6,IGFBP7,LEP,RET,IGF2R,NTRK3,DKK1,KLF4,TFRC,TNF,FGFR2,YES1,YAP1
GO Process	GO:1901653	Cellular response to peptide	33	302	0.38	0.00036	9606.ENSP00000161559,9606.ENSP00000216714,9606.ENSP00000220809,9606.ENSP00000221930,9606.ENSP00000248114,9606.ENSP00000264832,9606.ENSP00000269305,9606.ENSP00000274368,9606.ENSP00000275525,9606.ENSP00000295228,9606.ENSP00000303208,9606.ENSP00000312286,9606.ENSP00000312652,9606.ENSP00000312673,9606.ENSP00000316338,9606.ENSP00000351497,9606.ENSP00000355759,9606.ENSP00000359539,9606.ENSP00000360293,9606.ENSP00000361471,9606.ENSP00000362205,9606.ENSP00000364210,9606.ENSP00000368683,9606.ENSP00000369500,9606.ENSP00000370635,9606.ENSP00000376911,9606.ENSP00000389814,9606.ENSP00000398698,9606.ENSP00000408025,9606.ENSP00000415743,9606.ENSP00000418009,9606.ENSP00000471477,9606.ENSP00000483403	CEACAM1,APEX1,PLAT,TGFB1,GFER,ICAM1,TP53,CRHBP,IGFBP1,INHBB,PCSK9,PLA2G1B,LEP,GH1,BAIAP2,FCGR2B,PARP1,GOT1,SORBS1,ASS1,TREM2,AGER,EDN1,SYAP1,SLC39A14,LGMN,ADIPOQ,TNF,FBP1,CD36,RARRES2,FGF21,GHR
GO Process	GO:0042063	Gliogenesis	29	248	0.41	0.00037	9606.ENSP00000006053,9606.ENSP00000053867,9606.ENSP00000221930,9606.ENSP00000222399,9606.ENSP00000234310,9606.ENSP00000265077,9606.ENSP00000267101,9606.ENSP00000269141,9606.ENSP00000269305,9606.ENSP00000269571,9606.ENSP00000286301,9606.ENSP00000304408,9606.ENSP00000311697,9606.ENSP00000327513,9606.ENSP00000330393,9606.ENSP00000334928,9606.ENSP00000344155,9606.ENSP00000345229,9606.ENSP00000349486,9606.ENSP00000360120,9606.ENSP00000361423,9606.ENSP00000362205,9606.ENSP00000364210,9606.ENSP00000379097,9606.ENSP00000398698,9606.ENSP00000399229,9606.ENSP00000442600,9606.ENSP00000455215,9606.ENSP00000477908	CX3CL1,GRN,TGFB1,LAMB1,PPP3R1,VCAN,ERBB3,CDH2,TP53,ERBB2,CSF1R,COL3A1,FGF5,CSF1,LEPR,PTPRB,ABCA2,DNER,SCRIB,ROR1,ABL1,TREM2,AGER,AREG,TNF,MXRA8,DAG1,ADGRG1,CCL3
GO Process	GO:0050926	Regulation of positive chemotaxis	9	26	0.88	0.00038	9606.ENSP00000297904,9606.ENSP00000302935,9606.ENSP00000306512,9606.ENSP00000311127,9606.ENSP00000314897,9606.ENSP00000354207,9606.ENSP00000364210,9606.ENSP00000364731,9606.ENSP00000451040	VEGFD,IL16,CXCL8,VEGFB,ANGPT2,NTRK3,AGER,F7,PGF
GO Process	GO:0072376	Protein activation cascade	9	26	0.88	0.00038	9606.ENSP00000218099,9606.ENSP00000253496,9606.ENSP00000264690,9606.ENSP00000346839,9606.ENSP00000364709,9606.ENSP00000364731,9606.ENSP00000377055,9606.ENSP00000384262,9606.ENSP00000498441	F9,F12,KLKB1,FN1,F10,F7,PRCP,HPSE,FGA
GO Process	GO:0030217	T cell differentiation	23	171	0.47	0.00039	9606.ENSP00000009530,9606.ENSP00000011653,9606.ENSP00000221930,9606.ENSP00000223795,9606.ENSP00000231228,9606.ENSP00000263285,9606.ENSP00000269305,9606.ENSP00000269571,9606.ENSP00000288135,9606.ENSP00000312652,9606.ENSP00000324890,9606.ENSP00000330393,9606.ENSP00000345344,9606.ENSP00000357036,9606.ENSP00000361423,9606.ENSP00000361965,9606.ENSP00000368450,9606.ENSP00000381185,9606.ENSP00000385675,9606.ENSP00000386559,9606.ENSP00000387211,9606.ENSP00000411355,9606.ENSP00000497910	CD74,CD4,TGFB1,TNFSF8,IL12B,LY9,TP53,ERBB2,KIT,LEP,CD28,LEPR,CTSL,SLAMF6,ABL1,ADA,CD83,BCL2,IL6,CD8A,IL18R1,PTPRC,B2M
GO Process	GO:0048732	Gland development	41	419	0.33	0.00039	9606.ENSP00000001008,9606.ENSP00000181383,9606.ENSP00000212355,9606.ENSP00000220772,9606.ENSP00000221930,9606.ENSP00000222390,9606.ENSP00000236850,9606.ENSP00000237596,9606.ENSP00000248114,9606.ENSP00000254722,9606.ENSP00000261769,9606.ENSP00000265131,9606.ENSP00000276571,9606.ENSP00000286301,9606.ENSP00000295113,9606.ENSP00000295228,9606.ENSP00000303208,9606.ENSP00000317272,9606.ENSP00000324343,9606.ENSP00000327513,9606.ENSP00000349437,9606.ENSP00000349486,9606.ENSP00000351905,9606.ENSP00000358495,9606.ENSP00000361423,9606.ENSP00000361471,9606.ENSP00000361965,9606.ENSP00000368683,9606.ENSP00000378394,9606.ENSP00000379097,9606.ENSP00000381133,9606.ENSP00000381185,9606.ENSP00000385334,9606.ENSP00000385675,9606.ENSP00000398698,9606.ENSP00000404131,9606.ENSP00000410294,9606.ENSP00000437550,9606.ENSP00000442600,9606.ENSP00000446252,9606.ENSP00000465500	FKBP4,CPB2,TGFBR3,SFRP1,TGFB1,HGF,APOA1,PKD2,GFER,SERPINF1,CDH1,TNC,CRH,CSF1R,FRZB,INHBB,PCSK9,MET,UPB1,CSF1,IGF2R,SCRIB,TGFBR2,IGSF3,ABL1,ASS1,ADA,EDN1,PSAP,AREG,FGL1,BCL2,MAD1L1,IL6,TNF,TGFA,FGFR2,LATS1,DAG1,SOD2,TNFRSF11A
GO Process	GO:0002891	Positive regulation of immunoglobulin mediated immune response	11	42	0.76	0.0004	9606.ENSP00000221930,9606.ENSP00000245907,9606.ENSP00000264072,9606.ENSP00000324890,9606.ENSP00000356792,9606.ENSP00000361359,9606.ENSP00000362205,9606.ENSP00000376197,9606.ENSP00000398698,9606.ENSP00000403495,9606.ENSP00000411355	TGFB1,C3,FCER2,CD28,XCL1,CD40,TREM2,TFRC,TNF,LTA,PTPRC
GO Process	GO:0010720	Positive regulation of cell development	33	304	0.37	0.0004	9606.ENSP00000006053,9606.ENSP00000221930,9606.ENSP00000234071,9606.ENSP00000236850,9606.ENSP00000249075,9606.ENSP00000254722,9606.ENSP00000261918,9606.ENSP00000288135,9606.ENSP00000316338,9606.ENSP00000327801,9606.ENSP00000341170,9606.ENSP00000342098,9606.ENSP00000346839,9606.ENSP00000347942,9606.ENSP00000352288,9606.ENSP00000357005,9606.ENSP00000361423,9606.ENSP00000365435,9606.ENSP00000366288,9606.ENSP00000370698,9606.ENSP00000381185,9606.ENSP00000383303,9606.ENSP00000384262,9606.ENSP00000385675,9606.ENSP00000389814,9606.ENSP00000398698,9606.ENSP00000403495,9606.ENSP00000418525,9606.ENSP00000420321,9606.ENSP00000422591,9606.ENSP00000442600,9606.ENSP00000451300,9606.ENSP00000498441	CX3CL1,TGFB1,PROC,APOA1,LIF,SERPINF1,SEMA7A,KIT,BAIAP2,P4HB,PTN,SPINT1,FN1,RET,PLXNB2,F11R,ABL1,TNFRSF1B,SLITRK1,IL6ST,BCL2,DSCAM,HPSE,IL6,ADIPOQ,TNF,LTA,MME,ROBO1,SLIT2,DAG1,NUMB,FGA
GO Process	GO:2000116	Regulation of cysteine-type endopeptidase activity	28	236	0.41	0.0004	9606.ENSP00000217244,9606.ENSP00000222390,9606.ENSP00000236671,9606.ENSP00000253083,9606.ENSP00000258080,9606.ENSP00000287295,9606.ENSP00000295834,9606.ENSP00000298510,9606.ENSP00000305731,9606.ENSP00000318822,9606.ENSP00000331831,9606.ENSP00000339328,9606.ENSP00000347942,9606.ENSP00000356694,9606.ENSP00000362924,9606.ENSP00000363804,9606.ENSP00000376911,9606.ENSP00000378856,9606.ENSP00000381448,9606.ENSP00000398698,9606.ENSP00000398736,9606.ENSP00000405573,9606.ENSP00000420321,9606.ENSP00000449795,9606.ENSP00000466214,9606.ENSP00000469049,9606.ENSP00000498466,9606.ENSP00000500990	CSNK2A1,HGF,CTSD,HIP1R,HTRA2,AIFM1,FABP1,PRDX3,CST1,BID,GAS6,PLAUR,RET,FASLG,GSN,KLF4,LGMN,LGALS9,CST3,TNF,CCN1,GPI,ROBO1,TRIAP1,PDCD5,TNFSF14,FAS,SNCA
GO Process	GO:0006911	Phagocytosis, engulfment	12	51	0.71	0.00041	9606.ENSP00000216181,9606.ENSP00000268150,9606.ENSP00000274532,9606.ENSP00000318916,9606.ENSP00000351497,9606.ENSP00000355231,9606.ENSP00000362205,9606.ENSP00000362924,9606.ENSP00000380948,9606.ENSP00000405453,9606.ENSP00000415743,9606.ENSP00000487363	MYH9,MFGE8,TIMD4,MARCO,FCGR2B,BECN1,TREM2,GSN,ITGB2,MSR1,CD36,HAVCR1
GO Process	GO:0072507	Divalent inorganic cation homeostasis	30	263	0.39	0.00041	9606.ENSP00000221930,9606.ENSP00000225844,9606.ENSP00000237596,9606.ENSP00000237837,9606.ENSP00000252486,9606.ENSP00000257770,9606.ENSP00000265087,9606.ENSP00000266980,9606.ENSP00000290271,9606.ENSP00000305653,9606.ENSP00000306253,9606.ENSP00000307508,9606.ENSP00000308815,9606.ENSP00000331746,9606.ENSP00000347409,9606.ENSP00000361359,9606.ENSP00000367832,9606.ENSP00000368683,9606.ENSP00000370635,9606.ENSP00000376103,9606.ENSP00000378118,9606.ENSP00000379438,9606.ENSP00000381185,9606.ENSP00000387262,9606.ENSP00000433208,9606.ENSP00000436607,9606.ENSP00000468308,9606.ENSP00000474412,9606.ENSP00000477908,9606.ENSP00000484078	TGFB1,CCL13,PKD2,FGF23,APOE,NT5E,STC2,SLC39A5,STC1,LETM1,ITPR1,CALB2,CCL19,CALCA,KEL,CD40,CCL7,EDN1,SLC39A14,C19orf12,CCL8,UMOD,BCL2,IMMT,PTH,ADM,FAM20A,CCL5,CCL3,CCL15
GO Process	GO:0045596	Negative regulation of cell differentiation	58	685	0.27	0.00042	9606.ENSP00000002829,9606.ENSP00000009530,9606.ENSP00000043402,9606.ENSP00000161559,9606.ENSP00000166139,9606.ENSP00000220772,9606.ENSP00000221930,9606.ENSP00000237837,9606.ENSP00000239462,9606.ENSP00000244869,9606.ENSP00000250160,9606.ENSP00000255040,9606.ENSP00000256637,9606.ENSP00000261023,9606.ENSP00000261918,9606.ENSP00000263388,9606.ENSP00000269305,9606.ENSP00000269571,9606.ENSP00000280357,9606.ENSP00000284240,9606.ENSP00000295113,9606.ENSP00000296795,9606.ENSP00000297350,9606.ENSP00000299601,9606.ENSP00000300659,9606.ENSP00000301873,9606.ENSP00000305651,9606.ENSP00000305769,9606.ENSP00000314709,9606.ENSP00000315997,9606.ENSP00000330382,9606.ENSP00000331746,9606.ENSP00000341170,9606.ENSP00000351497,9606.ENSP00000354207,9606.ENSP00000356016,9606.ENSP00000356056,9606.ENSP00000359504,9606.ENSP00000360269,9606.ENSP00000360882,9606.ENSP00000362205,9606.ENSP00000363081,9606.ENSP00000367459,9606.ENSP00000375616,9606.ENSP00000379097,9606.ENSP00000385675,9606.ENSP00000387159,9606.ENSP00000389814,9606.ENSP00000398698,9606.ENSP00000405338,9606.ENSP00000433208,9606.ENSP00000446252,9606.ENSP00000454071,9606.ENSP00000467537,9606.ENSP00000477908,9606.ENSP00000478927,9606.ENSP00000497550,9606.ENSP00000497910	SEMA3F,CD74,RTN4R,CEACAM1,FSTL3,SFRP1,TGFB1,FGF23,TNN,EREG,CCN4,APCS,SORT1,ITGAV,SEMA7A,NOTCH3,TP53,ERBB2,IL18,THY1,FRZB,TLR3,TNFRSF11B,LEO1,NFATC3,LTBP3,CXCL10,SMAD1,ZHX2,LILRB1,PDGFB,CALCA,PTN,FCGR2B,NTRK3,CR1,DYNLT1,GBP1,TACSTD2,COL5A1,TREM2,DKK1,KIAA0319,LILRB4,AREG,IL6,NPPC,ADIPOQ,TNF,INPP5D,PTH,SOD2,LDLR,PTPRS,CCL3,YAP1,PI16,B2M
GO Process	GO:0046890	Regulation of lipid biosynthetic process	23	172	0.46	0.00042	9606.ENSP00000009530,9606.ENSP00000161559,9606.ENSP00000236850,9606.ENSP00000245907,9606.ENSP00000252486,9606.ENSP00000283147,9606.ENSP00000292408,9606.ENSP00000295666,9606.ENSP00000297258,9606.ENSP00000312652,9606.ENSP00000330382,9606.ENSP00000332656,9606.ENSP00000342109,9606.ENSP00000344155,9606.ENSP00000353720,9606.ENSP00000360293,9606.ENSP00000362817,9606.ENSP00000371152,9606.ENSP00000398698,9606.ENSP00000398736,9606.ENSP00000436607,9606.ENSP00000454071,9606.ENSP00000465356	CD74,CEACAM1,APOA1,C3,APOE,BMP6,FGFR4,IGFBP7,FABP5,LEP,PDGFB,ENPP7,SERPINA12,ABCA2,CES1,SORBS1,FABP3,ASAH1,TNF,CCN1,ADM,LDLR,APOC1
GO Process	GO:0048608	Reproductive structure development	42	436	0.32	0.00042	9606.ENSP00000001008,9606.ENSP00000220772,9606.ENSP00000237596,9606.ENSP00000244869,9606.ENSP00000245907,9606.ENSP00000249075,9606.ENSP00000254722,9606.ENSP00000259241,9606.ENSP00000265087,9606.ENSP00000265131,9606.ENSP00000272190,9606.ENSP00000283147,9606.ENSP00000288135,9606.ENSP00000290271,9606.ENSP00000295228,9606.ENSP00000296795,9606.ENSP00000296871,9606.ENSP00000297494,9606.ENSP00000298510,9606.ENSP00000301244,9606.ENSP00000308938,9606.ENSP00000312652,9606.ENSP00000330382,9606.ENSP00000333769,9606.ENSP00000335074,9606.ENSP00000341170,9606.ENSP00000342098,9606.ENSP00000345672,9606.ENSP00000347591,9606.ENSP00000355601,9606.ENSP00000361965,9606.ENSP00000370542,9606.ENSP00000378394,9606.ENSP00000381185,9606.ENSP00000398736,9606.ENSP00000401145,9606.ENSP00000410294,9606.ENSP00000418525,9606.ENSP00000422591,9606.ENSP00000436607,9606.ENSP00000455215,9606.ENSP00000495951	FKBP4,SFRP1,PKD2,EREG,C3,LIF,SERPINF1,HS6ST1,STC2,TNC,REN,BMP6,KIT,STC1,INHBB,TLR3,CSF2,NOS3,PRDX3,SPINT2,PLG,LEP,PDGFB,BSG,GHRL,PTN,SPINT1,CTSB,GFRA1,EGLN1,ADA,SDC1,PSAP,BCL2,CCN1,GAS2,FGFR2,MME,SLIT2,ADM,ADGRG1,KITLG
GO Process	GO:1901699	Cellular response to nitrogen compound	55	637	0.27	0.00042	9606.ENSP00000161559,9606.ENSP00000216714,9606.ENSP00000220772,9606.ENSP00000220809,9606.ENSP00000221891,9606.ENSP00000221930,9606.ENSP00000237596,9606.ENSP00000248114,9606.ENSP00000260270,9606.ENSP00000261769,9606.ENSP00000264832,9606.ENSP00000269305,9606.ENSP00000274368,9606.ENSP00000275525,9606.ENSP00000287295,9606.ENSP00000290271,9606.ENSP00000295228,9606.ENSP00000296795,9606.ENSP00000296930,9606.ENSP00000299855,9606.ENSP00000301149,9606.ENSP00000303208,9606.ENSP00000304408,9606.ENSP00000312286,9606.ENSP00000312652,9606.ENSP00000312673,9606.ENSP00000316338,9606.ENSP00000318868,9606.ENSP00000338934,9606.ENSP00000351497,9606.ENSP00000355759,9606.ENSP00000359539,9606.ENSP00000360293,9606.ENSP00000361423,9606.ENSP00000361471,9606.ENSP00000362205,9606.ENSP00000364210,9606.ENSP00000364979,9606.ENSP00000368678,9606.ENSP00000368683,9606.ENSP00000369500,9606.ENSP00000370635,9606.ENSP00000376911,9606.ENSP00000377284,9606.ENSP00000383115,9606.ENSP00000389814,9606.ENSP00000398698,9606.ENSP00000408025,9606.ENSP00000415743,9606.ENSP00000418009,9606.ENSP00000422464,9606.ENSP00000422591,9606.ENSP00000471477,9606.ENSP00000483403,9606.ENSP00000500990	CEACAM1,APEX1,SFRP1,PLAT,APLP1,TGFB1,PKD2,GFER,FDX1,CDH1,ICAM1,TP53,CRHBP,IGFBP1,AIFM1,STC1,INHBB,TLR3,NPM1,MMP3,GPD1,PCSK9,COL3A1,PLA2G1B,LEP,GH1,BAIAP2,SHMT1,EZR,FCGR2B,PARP1,GOT1,SORBS1,ABL1,ASS1,TREM2,AGER,COL4A1,AGRN,EDN1,SYAP1,SLC39A14,LGMN,FOLR1,COLEC12,ADIPOQ,TNF,FBP1,CD36,RARRES2,PDGFC,SLIT2,FGF21,GHR,SNCA
GO Process	GO:0051591	Response to cAMP	16	91	0.58	0.00043	9606.ENSP00000216714,9606.ENSP00000217386,9606.ENSP00000220809,9606.ENSP00000237596,9606.ENSP00000260270,9606.ENSP00000272190,9606.ENSP00000274368,9606.ENSP00000290271,9606.ENSP00000295228,9606.ENSP00000301149,9606.ENSP00000333769,9606.ENSP00000338934,9606.ENSP00000361471,9606.ENSP00000370542,9606.ENSP00000379097,9606.ENSP00000389814	APEX1,OXT,PLAT,PKD2,FDX1,REN,CRHBP,STC1,INHBB,GPD1,BSG,EZR,ASS1,SDC1,AREG,ADIPOQ
GO Process	GO:0048638	Regulation of developmental growth	34	321	0.36	0.00046	9606.ENSP00000002829,9606.ENSP00000043402,9606.ENSP00000212355,9606.ENSP00000252486,9606.ENSP00000252809,9606.ENSP00000258080,9606.ENSP00000261918,9606.ENSP00000262919,9606.ENSP00000265087,9606.ENSP00000284878,9606.ENSP00000295379,9606.ENSP00000312652,9606.ENSP00000312673,9606.ENSP00000327513,9606.ENSP00000335074,9606.ENSP00000338934,9606.ENSP00000346839,9606.ENSP00000351905,9606.ENSP00000361423,9606.ENSP00000367459,9606.ENSP00000368314,9606.ENSP00000368678,9606.ENSP00000368683,9606.ENSP00000376911,9606.ENSP00000381185,9606.ENSP00000383303,9606.ENSP00000384849,9606.ENSP00000387159,9606.ENSP00000410294,9606.ENSP00000437550,9606.ENSP00000467537,9606.ENSP00000478927,9606.ENSP00000483403,9606.ENSP00000497550	SEMA3F,RTN4R,TGFBR3,APOE,GDF15,HTRA2,SEMA7A,ATRN,STC2,CXADR,BMP10,LEP,GH1,CSF1,GHRL,EZR,FN1,TGFBR2,ABL1,KIAA0319,NRCAM,AGRN,EDN1,LGMN,BCL2,DSCAM,CDKN1A,NPPC,FGFR2,LATS1,PTPRS,YAP1,GHR,PI16
GO Process	GO:0032703	Negative regulation of interleukin-2 production	9	27	0.86	0.00047	9606.ENSP00000310036,9606.ENSP00000312002,9606.ENSP00000338934,9606.ENSP00000356016,9606.ENSP00000356792,9606.ENSP00000359504,9606.ENSP00000363869,9606.ENSP00000375616,9606.ENSP00000411355	CD34,HAVCR2,EZR,CR1,XCL1,GBP1,VSIG4,LILRB4,PTPRC
GO Process	GO:0032735	Positive regulation of interleukin-12 production	11	43	0.75	0.00047	9606.ENSP00000231228,9606.ENSP00000296795,9606.ENSP00000302935,9606.ENSP00000308815,9606.ENSP00000312652,9606.ENSP00000361359,9606.ENSP00000364210,9606.ENSP00000378856,9606.ENSP00000410481,9606.ENSP00000415743,9606.ENSP00000430950	IL12B,TLR3,IL16,CCL19,LEP,CD40,AGER,LGALS9,LTB,CD36,IDO1
GO Process	GO:1901623	Regulation of lymphocyte chemotaxis	9	27	0.86	0.00047	9606.ENSP00000259607,9606.ENSP00000286758,9606.ENSP00000305651,9606.ENSP00000356792,9606.ENSP00000367832,9606.ENSP00000469049,9606.ENSP00000474412,9606.ENSP00000477908,9606.ENSP00000482259	CCL21,CXCL13,CXCL10,XCL1,CCL7,TNFSF14,CCL5,CCL3,CCL4
GO Process	GO:0051924	Regulation of calcium ion transport	30	266	0.39	0.00048	9606.ENSP00000006053,9606.ENSP00000011653,9606.ENSP00000221930,9606.ENSP00000234310,9606.ENSP00000237596,9606.ENSP00000262262,9606.ENSP00000265087,9606.ENSP00000284240,9606.ENSP00000290271,9606.ENSP00000297494,9606.ENSP00000301050,9606.ENSP00000302935,9606.ENSP00000305651,9606.ENSP00000306884,9606.ENSP00000312286,9606.ENSP00000315997,9606.ENSP00000330382,9606.ENSP00000331746,9606.ENSP00000356792,9606.ENSP00000361423,9606.ENSP00000367263,9606.ENSP00000375618,9606.ENSP00000375629,9606.ENSP00000381185,9606.ENSP00000387662,9606.ENSP00000404236,9606.ENSP00000474412,9606.ENSP00000477908,9606.ENSP00000482259,9606.ENSP00000500990	CX3CL1,CD4,TGFB1,PPP3R1,PKD2,CD33,STC2,THY1,STC1,NOS3,CACNB3,IL16,CXCL10,CXCL11,PLA2G1B,LILRB1,PDGFB,CALCA,XCL1,ABL1,AHNAK,LILRA2,LILRB2,BCL2,GCG,LILRA5,CCL5,CCL3,CCL4,SNCA
GO Process	GO:0071636	Positive regulation of transforming growth factor beta production	8	20	0.94	0.00048	9606.ENSP00000006053,9606.ENSP00000310036,9606.ENSP00000321853,9606.ENSP00000356792,9606.ENSP00000378856,9606.ENSP00000420298,9606.ENSP00000483552,9606.ENSP00000490083	CX3CL1,CD34,SERPINF2,XCL1,LGALS9,CD200,FURIN,ATP6AP2
GO Process	GO:0097237	Cellular response to toxic substance	18	114	0.54	0.00048	9606.ENSP00000221130,9606.ENSP00000225275,9606.ENSP00000248114,9606.ENSP00000252486,9606.ENSP00000265132,9606.ENSP00000295834,9606.ENSP00000297494,9606.ENSP00000297785,9606.ENSP00000298510,9606.ENSP00000335620,9606.ENSP00000352584,9606.ENSP00000365081,9606.ENSP00000371554,9606.ENSP00000394751,9606.ENSP00000398698,9606.ENSP00000424630,9606.ENSP00000434516,9606.ENSP00000446252	GSR,MPO,GFER,APOE,AMBP,FABP1,NOS3,ALDH1A1,PRDX3,GSTA1,AKR1B10,APOM,SOD3,IPCEF1,TNF,ADH4,TXNRD1,SOD2
GO Process	GO:0016525	Negative regulation of angiogenesis	17	103	0.56	0.00049	9606.ENSP00000223095,9606.ENSP00000232003,9606.ENSP00000254722,9606.ENSP00000262487,9606.ENSP00000282728,9606.ENSP00000305651,9606.ENSP00000314897,9606.ENSP00000335074,9606.ENSP00000339730,9606.ENSP00000355751,9606.ENSP00000356694,9606.ENSP00000361027,9606.ENSP00000363804,9606.ENSP00000363827,9606.ENSP00000369375,9606.ENSP00000398698,9606.ENSP00000463325	SERPINE1,HRG,SERPINF1,ISM1,HHEX,CXCL10,ANGPT2,GHRL,THBS4,THBS2,FASLG,AMOT,KLF4,HSPG2,TEK,TNF,PTPRM
GO Process	GO:0032692	Negative regulation of interleukin-1 production	10	35	0.79	0.0005	9606.ENSP00000006053,9606.ENSP00000161559,9606.ENSP00000218758,9606.ENSP00000236850,9606.ENSP00000262262,9606.ENSP00000330959,9606.ENSP00000331831,9606.ENSP00000335074,9606.ENSP00000362205,9606.ENSP00000375616	CX3CL1,CEACAM1,ACP5,APOA1,CD33,IL1R2,GAS6,GHRL,TREM2,LILRB4
GO Process	GO:0072678	T cell migration	10	35	0.79	0.0005	9606.ENSP00000264832,9606.ENSP00000293778,9606.ENSP00000305651,9606.ENSP00000306884,9606.ENSP00000349252,9606.ENSP00000351671,9606.ENSP00000357005,9606.ENSP00000469049,9606.ENSP00000477908,9606.ENSP00000494087	ICAM1,CXCL16,CXCL10,CXCL11,ITGAL,CCL20,F11R,TNFSF14,CCL3,XG
GO Process	GO:0010634	Positive regulation of epithelial cell migration	21	150	0.48	0.00051	9606.ENSP00000053867,9606.ENSP00000221930,9606.ENSP00000230990,9606.ENSP00000259486,9606.ENSP00000261937,9606.ENSP00000266031,9606.ENSP00000297494,9606.ENSP00000308938,9606.ENSP00000317272,9606.ENSP00000330382,9606.ENSP00000333769,9606.ENSP00000346537,9606.ENSP00000351905,9606.ENSP00000361027,9606.ENSP00000361359,9606.ENSP00000361423,9606.ENSP00000368683,9606.ENSP00000369375,9606.ENSP00000371770,9606.ENSP00000376911,9606.ENSP00000405573	GRN,TGFB1,HBEGF,ENPP2,FLT4,HYAL1,NOS3,PLG,MET,PDGFB,BSG,SMOC2,TGFBR2,AMOT,CD40,ABL1,EDN1,TEK,FGFBP1,LGMN,GPI
GO Process	GO:0150079	Negative regulation of neuroinflammatory response	7	14	1.04	0.00052	9606.ENSP00000006053,9606.ENSP00000053867,9606.ENSP00000362205,9606.ENSP00000365435,9606.ENSP00000411355,9606.ENSP00000420298,9606.ENSP00000454071	CX3CL1,GRN,TREM2,TNFRSF1B,PTPRC,CD200,LDLR
GO Process	GO:0046634	Regulation of alpha-beta T cell activation	18	115	0.53	0.00053	9606.ENSP00000231228,9606.ENSP00000264246,9606.ENSP00000280357,9606.ENSP00000308815,9606.ENSP00000315997,9606.ENSP00000324890,9606.ENSP00000347948,9606.ENSP00000351905,9606.ENSP00000353259,9606.ENSP00000356792,9606.ENSP00000361965,9606.ENSP00000364210,9606.ENSP00000368450,9606.ENSP00000370989,9606.ENSP00000375616,9606.ENSP00000378856,9606.ENSP00000411355,9606.ENSP00000470788	IL12B,CD80,IL18,CCL19,LILRB1,CD28,TNFRSF14,TGFBR2,CD300A,XCL1,ADA,AGER,CD83,CD274,LILRB4,LGALS9,PTPRC,IL12RB1
GO Process	GO:0002762	Negative regulation of myeloid leukocyte differentiation	12	53	0.69	0.00055	9606.ENSP00000161559,9606.ENSP00000166139,9606.ENSP00000220772,9606.ENSP00000255040,9606.ENSP00000296795,9606.ENSP00000297350,9606.ENSP00000315997,9606.ENSP00000331746,9606.ENSP00000375616,9606.ENSP00000389814,9606.ENSP00000405338,9606.ENSP00000477908	CEACAM1,FSTL3,SFRP1,APCS,TLR3,TNFRSF11B,LILRB1,CALCA,LILRB4,ADIPOQ,INPP5D,CCL3
GO Process	GO:0010596	Negative regulation of endothelial cell migration	12	53	0.69	0.00055	9606.ENSP00000221930,9606.ENSP00000232003,9606.ENSP00000252486,9606.ENSP00000254722,9606.ENSP00000286758,9606.ENSP00000290271,9606.ENSP00000295379,9606.ENSP00000314897,9606.ENSP00000363804,9606.ENSP00000398698,9606.ENSP00000422591,9606.ENSP00000463325	TGFB1,HRG,APOE,SERPINF1,CXCL13,STC1,BMP10,ANGPT2,KLF4,TNF,SLIT2,PTPRM
GO Process	GO:1903532	Positive regulation of secretion by cell	31	282	0.38	0.00055	9606.ENSP00000181383,9606.ENSP00000217386,9606.ENSP00000221930,9606.ENSP00000226279,9606.ENSP00000262262,9606.ENSP00000265643,9606.ENSP00000276571,9606.ENSP00000283147,9606.ENSP00000295228,9606.ENSP00000312286,9606.ENSP00000312652,9606.ENSP00000317714,9606.ENSP00000333298,9606.ENSP00000333769,9606.ENSP00000335074,9606.ENSP00000338934,9606.ENSP00000340864,9606.ENSP00000346032,9606.ENSP00000352264,9606.ENSP00000362205,9606.ENSP00000368683,9606.ENSP00000370542,9606.ENSP00000380948,9606.ENSP00000384719,9606.ENSP00000387662,9606.ENSP00000393847,9606.ENSP00000409007,9606.ENSP00000453302,9606.ENSP00000465500,9606.ENSP00000498441,9606.ENSP00000500990	CPB2,OXT,TGFB1,CD38,CD33,GAL,CRH,BMP6,INHBB,PLA2G1B,LEP,STX4,LAMP1,BSG,GHRL,EZR,C1QTNF1,ANXA2,CD2AP,TREM2,EDN1,SDC1,ITGB2,VSNL1,GCG,PLA2G10,GDNF,ADAM8,TNFRSF11A,FGA,SNCA
GO Process	GO:0006006	Glucose metabolic process	18	116	0.53	0.00058	9606.ENSP00000267814,9606.ENSP00000269305,9606.ENSP00000297258,9606.ENSP00000301149,9606.ENSP00000303356,9606.ENSP00000312652,9606.ENSP00000324105,9606.ENSP00000330393,9606.ENSP00000335074,9606.ENSP00000342109,9606.ENSP00000345179,9606.ENSP00000370635,9606.ENSP00000380070,9606.ENSP00000387662,9606.ENSP00000389814,9606.ENSP00000398698,9606.ENSP00000405573,9606.ENSP00000408025	SORD,TP53,FABP5,GPD1,DCXR,LEP,ENO3,LEPR,GHRL,SERPINA12,APOD,SLC39A14,GAPDH,GCG,ADIPOQ,TNF,GPI,FBP1
GO Process	GO:0045582	Positive regulation of T cell differentiation	18	116	0.53	0.00058	9606.ENSP00000009530,9606.ENSP00000221930,9606.ENSP00000231228,9606.ENSP00000264246,9606.ENSP00000280357,9606.ENSP00000308815,9606.ENSP00000310448,9606.ENSP00000351905,9606.ENSP00000356016,9606.ENSP00000356905,9606.ENSP00000361965,9606.ENSP00000368450,9606.ENSP00000375616,9606.ENSP00000375629,9606.ENSP00000378856,9606.ENSP00000411355,9606.ENSP00000453302,9606.ENSP00000470788	CD74,TGFB1,IL12B,CD80,IL18,CCL19,SART1,TGFBR2,CR1,VNN1,ADA,CD83,LILRB4,LILRB2,LGALS9,PTPRC,ADAM8,IL12RB1
GO Process	GO:0033688	Regulation of osteoblast proliferation	9	28	0.84	0.00059	9606.ENSP00000220772,9606.ENSP00000239462,9606.ENSP00000261023,9606.ENSP00000330523,9606.ENSP00000361423,9606.ENSP00000381185,9606.ENSP00000384262,9606.ENSP00000398736,9606.ENSP00000410294	SFRP1,TNN,ITGAV,CTHRC1,ABL1,BCL2,HPSE,CCN1,FGFR2
GO Process	GO:0044057	Regulation of system process	50	567	0.28	0.00059	9606.ENSP00000162749,9606.ENSP00000217386,9606.ENSP00000222390,9606.ENSP00000226279,9606.ENSP00000227266,9606.ENSP00000230990,9606.ENSP00000236850,9606.ENSP00000252486,9606.ENSP00000253083,9606.ENSP00000261590,9606.ENSP00000265643,9606.ENSP00000272190,9606.ENSP00000274368,9606.ENSP00000276571,9606.ENSP00000283147,9606.ENSP00000284878,9606.ENSP00000288135,9606.ENSP00000290271,9606.ENSP00000295228,9606.ENSP00000295379,9606.ENSP00000297258,9606.ENSP00000297494,9606.ENSP00000312652,9606.ENSP00000316338,9606.ENSP00000327545,9606.ENSP00000330382,9606.ENSP00000331746,9606.ENSP00000331831,9606.ENSP00000332656,9606.ENSP00000335074,9606.ENSP00000340864,9606.ENSP00000355231,9606.ENSP00000355759,9606.ENSP00000356969,9606.ENSP00000361423,9606.ENSP00000361965,9606.ENSP00000364210,9606.ENSP00000365435,9606.ENSP00000368683,9606.ENSP00000370698,9606.ENSP00000379038,9606.ENSP00000389326,9606.ENSP00000389814,9606.ENSP00000398698,9606.ENSP00000416126,9606.ENSP00000436607,9606.ENSP00000442600,9606.ENSP00000477908,9606.ENSP00000497550,9606.ENSP00000498441	TNFRSF1A,OXT,HGF,CD38,CTSC,HBEGF,APOA1,APOE,HIP1R,DSG2,GAL,REN,CRHBP,CRH,BMP6,CXADR,KIT,STC1,INHBB,BMP10,FABP5,NOS3,LEP,BAIAP2,NPTXR,PDGFB,CALCA,GAS6,ENPP7,GHRL,C1QTNF1,BECN1,PARP1,APOA2,ABL1,ADA,AGER,TNFRSF1B,EDN1,IL6ST,TYMP,ACE2,ADIPOQ,TNF,PRAP1,ADM,DAG1,CCL3,PI16,FGA
GO Process	GO:0033673	Negative regulation of kinase activity	27	229	0.41	0.0006	9606.ENSP00000161559,9606.ENSP00000220772,9606.ENSP00000252486,9606.ENSP00000252992,9606.ENSP00000256104,9606.ENSP00000265563,9606.ENSP00000275815,9606.ENSP00000282728,9606.ENSP00000284240,9606.ENSP00000296930,9606.ENSP00000298510,9606.ENSP00000311502,9606.ENSP00000317468,9606.ENSP00000328773,9606.ENSP00000334928,9606.ENSP00000340409,9606.ENSP00000347495,9606.ENSP00000353259,9606.ENSP00000355812,9606.ENSP00000361423,9606.ENSP00000365528,9606.ENSP00000375616,9606.ENSP00000384849,9606.ENSP00000389814,9606.ENSP00000411355,9606.ENSP00000437550,9606.ENSP00000500990	CEACAM1,SFRP1,APOE,CEP85,FABP4,PRKAR2A,EPHA1,HHEX,THY1,NPM1,PRDX3,HEG1,CHMP6,HEXIM1,PTPRB,SMPD1,WARS1,CD300A,FGFR1OP,ABL1,PTPRH,LILRB4,CDKN1A,ADIPOQ,PTPRC,LATS1,SNCA
GO Process	GO:1903201	Regulation of oxidative stress-induced cell death	14	73	0.62	0.0006	9606.ENSP00000222390,9606.ENSP00000248114,9606.ENSP00000258080,9606.ENSP00000299855,9606.ENSP00000306449,9606.ENSP00000317272,9606.ENSP00000327801,9606.ENSP00000347714,9606.ENSP00000355759,9606.ENSP00000356905,9606.ENSP00000361423,9606.ENSP00000362205,9606.ENSP00000398698,9606.ENSP00000446252	HGF,GFER,HTRA2,MMP3,GPR37,MET,P4HB,FCAR,PARP1,VNN1,ABL1,TREM2,TNF,SOD2
GO Process	GO:0002523	Leukocyte migration involved in inflammatory response	8	21	0.92	0.00061	9606.ENSP00000006053,9606.ENSP00000217407,9606.ENSP00000289707,9606.ENSP00000331736,9606.ENSP00000341170,9606.ENSP00000380948,9606.ENSP00000398698,9606.ENSP00000453302	CX3CL1,LBP,SLAMF8,SELE,PTN,ITGB2,TNF,ADAM8
GO Process	GO:0043523	Regulation of neuron apoptotic process	26	216	0.42	0.00061	9606.ENSP00000006053,9606.ENSP00000053867,9606.ENSP00000252486,9606.ENSP00000256509,9606.ENSP00000267101,9606.ENSP00000269305,9606.ENSP00000287295,9606.ENSP00000303208,9606.ENSP00000311127,9606.ENSP00000355759,9606.ENSP00000356694,9606.ENSP00000361423,9606.ENSP00000362205,9606.ENSP00000362560,9606.ENSP00000370698,9606.ENSP00000376188,9606.ENSP00000376911,9606.ENSP00000377262,9606.ENSP00000381185,9606.ENSP00000398698,9606.ENSP00000405573,9606.ENSP00000409007,9606.ENSP00000446252,9606.ENSP00000453302,9606.ENSP00000477908,9606.ENSP00000500990	CX3CL1,GRN,APOE,CHL1,ERBB3,TP53,AIFM1,PCSK9,VEGFB,PARP1,FASLG,ABL1,TREM2,VSTM2L,IL6ST,CRLF1,LGMN,SRPK2,BCL2,TNF,GPI,GDNF,SOD2,ADAM8,CCL3,SNCA
GO Process	GO:0060348	Bone development	26	216	0.42	0.00061	9606.ENSP00000218758,9606.ENSP00000221930,9606.ENSP00000250160,9606.ENSP00000269305,9606.ENSP00000283147,9606.ENSP00000288135,9606.ENSP00000290271,9606.ENSP00000301873,9606.ENSP00000304408,9606.ENSP00000305769,9606.ENSP00000312652,9606.ENSP00000312673,9606.ENSP00000330393,9606.ENSP00000346032,9606.ENSP00000351905,9606.ENSP00000381231,9606.ENSP00000387159,9606.ENSP00000406909,9606.ENSP00000410294,9606.ENSP00000410715,9606.ENSP00000411355,9606.ENSP00000422464,9606.ENSP00000433488,9606.ENSP00000434412,9606.ENSP00000441954,9606.ENSP00000483403	ACP5,TGFB1,CCN4,TP53,BMP6,KIT,STC1,LTBP3,COL3A1,SMAD1,LEP,GH1,LEPR,ANXA2,TGFBR2,CBS,NPPC,PHOSPHO1,FGFR2,SFRP4,PTPRC,PDGFC,FLI1,SERPINH1,SMAD5,GHR
GO Process	GO:1900407	Regulation of cellular response to oxidative stress	15	84	0.59	0.00064	9606.ENSP00000222390,9606.ENSP00000248114,9606.ENSP00000258080,9606.ENSP00000299855,9606.ENSP00000306449,9606.ENSP00000317272,9606.ENSP00000327801,9606.ENSP00000347714,9606.ENSP00000355759,9606.ENSP00000356905,9606.ENSP00000361423,9606.ENSP00000362205,9606.ENSP00000398698,9606.ENSP00000415743,9606.ENSP00000446252	HGF,GFER,HTRA2,MMP3,GPR37,MET,P4HB,FCAR,PARP1,VNN1,ABL1,TREM2,TNF,CD36,SOD2
GO Process	GO:0055082	Cellular chemical homeostasis	47	523	0.29	0.00066	9606.ENSP00000053867,9606.ENSP00000181383,9606.ENSP00000221930,9606.ENSP00000225844,9606.ENSP00000237596,9606.ENSP00000237837,9606.ENSP00000252486,9606.ENSP00000254722,9606.ENSP00000264832,9606.ENSP00000265087,9606.ENSP00000266980,9606.ENSP00000283147,9606.ENSP00000289707,9606.ENSP00000290271,9606.ENSP00000299198,9606.ENSP00000305653,9606.ENSP00000306253,9606.ENSP00000307508,9606.ENSP00000308815,9606.ENSP00000331746,9606.ENSP00000331831,9606.ENSP00000337014,9606.ENSP00000344155,9606.ENSP00000346990,9606.ENSP00000347409,9606.ENSP00000355601,9606.ENSP00000356694,9606.ENSP00000361359,9606.ENSP00000362205,9606.ENSP00000364210,9606.ENSP00000367832,9606.ENSP00000368683,9606.ENSP00000370635,9606.ENSP00000376103,9606.ENSP00000376197,9606.ENSP00000378118,9606.ENSP00000379438,9606.ENSP00000381185,9606.ENSP00000387262,9606.ENSP00000401445,9606.ENSP00000430620,9606.ENSP00000433208,9606.ENSP00000471477,9606.ENSP00000474412,9606.ENSP00000477908,9606.ENSP00000484078,9606.ENSP00000490083	GRN,CPB2,TGFB1,CCL13,PKD2,FGF23,APOE,SERPINF1,ICAM1,STC2,SLC39A5,BMP6,SLAMF8,STC1,CKB,LETM1,ITPR1,CALB2,CCL19,CALCA,GAS6,HJV,ABCA2,SCARA5,KEL,EGLN1,FASLG,CD40,TREM2,AGER,CCL7,EDN1,SLC39A14,C19orf12,TFRC,CCL8,UMOD,BCL2,IMMT,ERN1,HEPH,PTH,FGF21,CCL5,CCL3,CCL15,ATP6AP2
GO Process	GO:1901606	Alpha-amino acid catabolic process	16	95	0.56	0.00066	9606.ENSP00000217426,9606.ENSP00000219599,9606.ENSP00000254878,9606.ENSP00000261714,9606.ENSP00000264170,9606.ENSP00000281243,9606.ENSP00000284031,9606.ENSP00000297494,9606.ENSP00000302620,9606.ENSP00000318868,9606.ENSP00000359539,9606.ENSP00000381231,9606.ENSP00000399415,9606.ENSP00000430950,9606.ENSP00000444788,9606.ENSP00000499199	AHCY,CRYM,RIDA,BLMH,KYNU,QDPR,DDAH1,NOS3,AGXT,SHMT1,GOT1,CBS,KYAT1,IDO1,TDO2,SCLY
GO Process	GO:1904035	Regulation of epithelial cell apoptotic process	17	106	0.54	0.00066	9606.ENSP00000223095,9606.ENSP00000264832,9606.ENSP00000301455,9606.ENSP00000312286,9606.ENSP00000331831,9606.ENSP00000356694,9606.ENSP00000361359,9606.ENSP00000361423,9606.ENSP00000362924,9606.ENSP00000369375,9606.ENSP00000381185,9606.ENSP00000385675,9606.ENSP00000398698,9606.ENSP00000410715,9606.ENSP00000471477,9606.ENSP00000478927,9606.ENSP00000498441	SERPINE1,ICAM1,ANGPTL4,PLA2G1B,GAS6,FASLG,CD40,ABL1,GSN,TEK,BCL2,IL6,TNF,SFRP4,FGF21,YAP1,FGA
GO Process	GO:0002889	Regulation of immunoglobulin mediated immune response	13	64	0.65	0.00068	9606.ENSP00000221930,9606.ENSP00000245907,9606.ENSP00000264072,9606.ENSP00000324890,9606.ENSP00000351497,9606.ENSP00000356016,9606.ENSP00000356792,9606.ENSP00000361359,9606.ENSP00000362205,9606.ENSP00000376197,9606.ENSP00000398698,9606.ENSP00000403495,9606.ENSP00000411355	TGFB1,C3,FCER2,CD28,FCGR2B,CR1,XCL1,CD40,TREM2,TFRC,TNF,LTA,PTPRC
GO Process	GO:0080164	Regulation of nitric oxide metabolic process	13	64	0.65	0.00068	9606.ENSP00000218516,9606.ENSP00000218758,9606.ENSP00000237596,9606.ENSP00000284031,9606.ENSP00000310036,9606.ENSP00000361471,9606.ENSP00000363804,9606.ENSP00000368683,9606.ENSP00000380948,9606.ENSP00000384364,9606.ENSP00000398698,9606.ENSP00000415743,9606.ENSP00000446252	GLA,ACP5,PKD2,DDAH1,CD34,ASS1,KLF4,EDN1,ITGB2,NPY,TNF,CD36,SOD2
GO Process	GO:0043281	Regulation of cysteine-type endopeptidase activity involved in apoptotic process	25	205	0.42	0.0007	9606.ENSP00000217244,9606.ENSP00000222390,9606.ENSP00000236671,9606.ENSP00000253083,9606.ENSP00000258080,9606.ENSP00000287295,9606.ENSP00000295834,9606.ENSP00000298510,9606.ENSP00000318822,9606.ENSP00000331831,9606.ENSP00000339328,9606.ENSP00000347942,9606.ENSP00000356694,9606.ENSP00000362924,9606.ENSP00000363804,9606.ENSP00000378856,9606.ENSP00000398698,9606.ENSP00000398736,9606.ENSP00000405573,9606.ENSP00000420321,9606.ENSP00000449795,9606.ENSP00000466214,9606.ENSP00000469049,9606.ENSP00000498466,9606.ENSP00000500990	CSNK2A1,HGF,CTSD,HIP1R,HTRA2,AIFM1,FABP1,PRDX3,BID,GAS6,PLAUR,RET,FASLG,GSN,KLF4,LGALS9,TNF,CCN1,GPI,ROBO1,TRIAP1,PDCD5,TNFSF14,FAS,SNCA
GO Process	GO:0060429	Epithelium development	80	1069	0.21	0.0007	9606.ENSP00000161559,9606.ENSP00000217131,9606.ENSP00000220772,9606.ENSP00000221930,9606.ENSP00000230990,9606.ENSP00000234310,9606.ENSP00000237596,9606.ENSP00000244869,9606.ENSP00000245907,9606.ENSP00000264832,9606.ENSP00000265131,9606.ENSP00000269141,9606.ENSP00000269305,9606.ENSP00000283147,9606.ENSP00000286301,9606.ENSP00000290271,9606.ENSP00000293379,9606.ENSP00000295113,9606.ENSP00000299427,9606.ENSP00000301244,9606.ENSP00000305769,9606.ENSP00000309096,9606.ENSP00000310036,9606.ENSP00000311502,9606.ENSP00000317272,9606.ENSP00000327513,9606.ENSP00000330382,9606.ENSP00000330523,9606.ENSP00000333769,9606.ENSP00000335620,9606.ENSP00000338934,9606.ENSP00000340510,9606.ENSP00000342098,9606.ENSP00000345672,9606.ENSP00000346478,9606.ENSP00000347942,9606.ENSP00000349486,9606.ENSP00000351905,9606.ENSP00000352288,9606.ENSP00000352798,9606.ENSP00000353198,9606.ENSP00000353720,9606.ENSP00000357005,9606.ENSP00000360269,9606.ENSP00000360882,9606.ENSP00000361423,9606.ENSP00000363081,9606.ENSP00000363804,9606.ENSP00000364140,9606.ENSP00000364979,9606.ENSP00000368683,9606.ENSP00000369055,9606.ENSP00000370542,9606.ENSP00000370698,9606.ENSP00000371152,9606.ENSP00000375678,9606.ENSP00000376188,9606.ENSP00000377284,9606.ENSP00000378394,9606.ENSP00000379097,9606.ENSP00000379438,9606.ENSP00000381185,9606.ENSP00000384262,9606.ENSP00000384364,9606.ENSP00000393847,9606.ENSP00000398736,9606.ENSP00000409007,9606.ENSP00000410294,9606.ENSP00000422591,9606.ENSP00000424565,9606.ENSP00000436607,9606.ENSP00000437550,9606.ENSP00000441954,9606.ENSP00000442600,9606.ENSP00000449404,9606.ENSP00000467537,9606.ENSP00000478927,9606.ENSP00000490083,9606.ENSP00000495507,9606.ENSP00000497748	CEACAM1,CTSZ,SFRP1,TGFB1,HBEGF,PPP3R1,PKD2,EREG,C3,ICAM1,TNC,CDH2,TP53,BMP6,CSF1R,STC1,ITGA5,FRZB,TPP1,SPINT2,SMAD1,B4GAT1,CD34,HEG1,MET,CSF1,PDGFB,CTHRC1,BSG,GSTA1,EZR,PPL,SPINT1,CTSB,ADAMTSL2,RET,SCRIB,TGFBR2,PLXNB2,COL18A1,PYY,CES1,F11R,TACSTD2,COL5A1,ABL1,DKK1,KLF4,COL15A1,COL4A1,EDN1,B4GALT1,SDC1,IL6ST,ASAH1,KLK14,CRLF1,FOLR1,PSAP,AREG,UMOD,BCL2,HPSE,NPY,PLA2G10,CCN1,GDNF,FGFR2,SLIT2,CDHR2,ADM,LATS1,SMAD5,DAG1,KRT8,PTPRS,YAP1,ATP6AP2,SLITRK6,BMPER
GO Process	GO:0120035	Regulation of plasma membrane bounded cell projection organization	54	635	0.27	0.0007	9606.ENSP00000001008,9606.ENSP00000002829,9606.ENSP00000006053,9606.ENSP00000043402,9606.ENSP00000053867,9606.ENSP00000220772,9606.ENSP00000222390,9606.ENSP00000226279,9606.ENSP00000232003,9606.ENSP00000239462,9606.ENSP00000252486,9606.ENSP00000254722,9606.ENSP00000259486,9606.ENSP00000259607,9606.ENSP00000261918,9606.ENSP00000264832,9606.ENSP00000264896,9606.ENSP00000264914,9606.ENSP00000269141,9606.ENSP00000284240,9606.ENSP00000288135,9606.ENSP00000308815,9606.ENSP00000316338,9606.ENSP00000338934,9606.ENSP00000341170,9606.ENSP00000341911,9606.ENSP00000346839,9606.ENSP00000347379,9606.ENSP00000347409,9606.ENSP00000347457,9606.ENSP00000347942,9606.ENSP00000349929,9606.ENSP00000351497,9606.ENSP00000352288,9606.ENSP00000354207,9606.ENSP00000360120,9606.ENSP00000360269,9606.ENSP00000361423,9606.ENSP00000362205,9606.ENSP00000363081,9606.ENSP00000363804,9606.ENSP00000366288,9606.ENSP00000367459,9606.ENSP00000368314,9606.ENSP00000368678,9606.ENSP00000380676,9606.ENSP00000383303,9606.ENSP00000420321,9606.ENSP00000422591,9606.ENSP00000424565,9606.ENSP00000435585,9606.ENSP00000467537,9606.ENSP00000478927,9606.ENSP00000497910	FKBP4,SEMA3F,CX3CL1,RTN4R,GRN,SFRP1,HGF,CD38,HRG,TNN,APOE,SERPINF1,ENPP2,CCL21,SEMA7A,ICAM1,SCARB2,ARSB,CDH2,THY1,KIT,CCL19,BAIAP2,EZR,PTN,PALM,FN1,OCLN,KEL,DNM3,RET,ENTR1,FCGR2B,PLXNB2,NTRK3,ROR1,TACSTD2,ABL1,TREM2,DKK1,KLF4,SLITRK1,KIAA0319,NRCAM,AGRN,CDHR5,DSCAM,ROBO1,SLIT2,CDHR2,EPS8L2,PTPRS,YAP1,B2M
GO Process	GO:0016486	Peptide hormone processing	10	37	0.77	0.00071	9606.ENSP00000217131,9606.ENSP00000230588,9606.ENSP00000264381,9606.ENSP00000272190,9606.ENSP00000325917,9606.ENSP00000345344,9606.ENSP00000353731,9606.ENSP00000389326,9606.ENSP00000483552,9606.ENSP00000490083	CTSZ,MEP1A,BCHE,REN,PCSK7,CTSL,DPP4,ACE2,FURIN,ATP6AP2
GO Process	GO:0055123	Digestive system development	20	142	0.49	0.00071	9606.ENSP00000220772,9606.ENSP00000221930,9606.ENSP00000253083,9606.ENSP00000288135,9606.ENSP00000304408,9606.ENSP00000306512,9606.ENSP00000347942,9606.ENSP00000351905,9606.ENSP00000353198,9606.ENSP00000361471,9606.ENSP00000361965,9606.ENSP00000370698,9606.ENSP00000381185,9606.ENSP00000384364,9606.ENSP00000398698,9606.ENSP00000405577,9606.ENSP00000410294,9606.ENSP00000418009,9606.ENSP00000422464,9606.ENSP00000478927	SFRP1,TGFB1,HIP1R,KIT,COL3A1,CXCL8,RET,TGFBR2,PYY,ASS1,ADA,IL6ST,BCL2,NPY,TNF,CLMP,FGFR2,RARRES2,PDGFC,YAP1
GO Process	GO:0010595	Positive regulation of endothelial cell migration	17	107	0.54	0.00072	9606.ENSP00000053867,9606.ENSP00000221930,9606.ENSP00000261937,9606.ENSP00000297494,9606.ENSP00000308938,9606.ENSP00000317272,9606.ENSP00000330382,9606.ENSP00000333769,9606.ENSP00000346537,9606.ENSP00000361027,9606.ENSP00000361359,9606.ENSP00000361423,9606.ENSP00000368683,9606.ENSP00000369375,9606.ENSP00000371770,9606.ENSP00000376911,9606.ENSP00000405573	GRN,TGFB1,FLT4,NOS3,PLG,MET,PDGFB,BSG,SMOC2,AMOT,CD40,ABL1,EDN1,TEK,FGFBP1,LGMN,GPI
GO Process	GO:0006874	Cellular calcium ion homeostasis	24	193	0.43	0.00075	9606.ENSP00000221930,9606.ENSP00000225844,9606.ENSP00000237596,9606.ENSP00000252486,9606.ENSP00000265087,9606.ENSP00000290271,9606.ENSP00000305653,9606.ENSP00000306253,9606.ENSP00000307508,9606.ENSP00000308815,9606.ENSP00000331746,9606.ENSP00000347409,9606.ENSP00000361359,9606.ENSP00000367832,9606.ENSP00000368683,9606.ENSP00000376103,9606.ENSP00000378118,9606.ENSP00000379438,9606.ENSP00000381185,9606.ENSP00000387262,9606.ENSP00000433208,9606.ENSP00000474412,9606.ENSP00000477908,9606.ENSP00000484078	TGFB1,CCL13,PKD2,APOE,STC2,STC1,LETM1,ITPR1,CALB2,CCL19,CALCA,KEL,CD40,CCL7,EDN1,C19orf12,CCL8,UMOD,BCL2,IMMT,PTH,CCL5,CCL3,CCL15
GO Process	GO:0007178	Transmembrane receptor protein serine/threonine kinase signaling pathway	25	206	0.42	0.00075	9606.ENSP00000212355,9606.ENSP00000220772,9606.ENSP00000221930,9606.ENSP00000252809,9606.ENSP00000259216,9606.ENSP00000266980,9606.ENSP00000269305,9606.ENSP00000283147,9606.ENSP00000295228,9606.ENSP00000295379,9606.ENSP00000301691,9606.ENSP00000301873,9606.ENSP00000303423,9606.ENSP00000304408,9606.ENSP00000305769,9606.ENSP00000308716,9606.ENSP00000311184,9606.ENSP00000337014,9606.ENSP00000351905,9606.ENSP00000355759,9606.ENSP00000361423,9606.ENSP00000432973,9606.ENSP00000441954,9606.ENSP00000483552,9606.ENSP00000497748	TGFBR3,SFRP1,TGFB1,GDF15,CFC1,SLC39A5,TP53,BMP6,INHBB,BMP10,SOST,LTBP3,FNTA,COL3A1,SMAD1,INHBC,WFIKKN2,HJV,TGFBR2,PARP1,ABL1,PTPRK,SMAD5,FURIN,BMPER
GO Process	GO:0048565	Digestive tract development	19	131	0.5	0.00077	9606.ENSP00000220772,9606.ENSP00000221930,9606.ENSP00000288135,9606.ENSP00000304408,9606.ENSP00000306512,9606.ENSP00000347942,9606.ENSP00000351905,9606.ENSP00000353198,9606.ENSP00000361471,9606.ENSP00000361965,9606.ENSP00000370698,9606.ENSP00000381185,9606.ENSP00000384364,9606.ENSP00000398698,9606.ENSP00000405577,9606.ENSP00000410294,9606.ENSP00000418009,9606.ENSP00000422464,9606.ENSP00000478927	SFRP1,TGFB1,KIT,COL3A1,CXCL8,RET,TGFBR2,PYY,ASS1,ADA,IL6ST,BCL2,NPY,TNF,CLMP,FGFR2,RARRES2,PDGFC,YAP1
GO Process	GO:2000377	Regulation of reactive oxygen species metabolic process	20	143	0.48	0.00077	9606.ENSP00000218758,9606.ENSP00000221930,9606.ENSP00000265627,9606.ENSP00000269305,9606.ENSP00000299855,9606.ENSP00000303356,9606.ENSP00000312652,9606.ENSP00000322316,9606.ENSP00000330382,9606.ENSP00000351905,9606.ENSP00000355231,9606.ENSP00000377055,9606.ENSP00000380948,9606.ENSP00000381185,9606.ENSP00000384849,9606.ENSP00000389326,9606.ENSP00000398698,9606.ENSP00000415743,9606.ENSP00000446252,9606.ENSP00000500990	ACP5,TGFB1,PON3,TP53,MMP3,DCXR,LEP,COQ7,PDGFB,TGFBR2,BECN1,PRCP,ITGB2,BCL2,CDKN1A,ACE2,TNF,CD36,SOD2,SNCA
GO Process	GO:0002922	Positive regulation of humoral immune response	8	22	0.9	0.00078	9606.ENSP00000245907,9606.ENSP00000264072,9606.ENSP00000351497,9606.ENSP00000356016,9606.ENSP00000362205,9606.ENSP00000398698,9606.ENSP00000403495,9606.ENSP00000411355	C3,FCER2,FCGR2B,CR1,TREM2,TNF,LTA,PTPRC
GO Process	GO:0030449	Regulation of complement activation	8	22	0.9	0.00078	9606.ENSP00000245907,9606.ENSP00000296280,9606.ENSP00000356016,9606.ENSP00000356399,9606.ENSP00000362205,9606.ENSP00000363869,9606.ENSP00000378131,9606.ENSP00000498879	C3,MASP1,CR1,CFH,TREM2,VSIG4,CFI,CD59
GO Process	GO:0045926	Negative regulation of growth	28	247	0.39	0.00078	9606.ENSP00000002829,9606.ENSP00000043402,9606.ENSP00000220772,9606.ENSP00000221930,9606.ENSP00000232003,9606.ENSP00000252593,9606.ENSP00000252809,9606.ENSP00000261918,9606.ENSP00000265087,9606.ENSP00000266031,9606.ENSP00000269305,9606.ENSP00000284878,9606.ENSP00000292641,9606.ENSP00000295113,9606.ENSP00000295379,9606.ENSP00000321573,9606.ENSP00000351905,9606.ENSP00000364212,9606.ENSP00000364802,9606.ENSP00000367459,9606.ENSP00000376911,9606.ENSP00000381185,9606.ENSP00000384849,9606.ENSP00000408025,9606.ENSP00000422591,9606.ENSP00000424565,9606.ENSP00000467537,9606.ENSP00000497550	SEMA3F,RTN4R,SFRP1,TGFB1,HRG,BST2,GDF15,SEMA7A,STC2,HYAL1,TP53,CXADR,SCGB3A1,FRZB,BMP10,DCBLD2,TGFBR2,CDA,HSPA1A,KIAA0319,LGMN,BCL2,CDKN1A,FBP1,SLIT2,CDHR2,PTPRS,PI16
GO Process	GO:0140131	Positive regulation of lymphocyte chemotaxis	8	22	0.9	0.00078	9606.ENSP00000259607,9606.ENSP00000286758,9606.ENSP00000356792,9606.ENSP00000367832,9606.ENSP00000469049,9606.ENSP00000474412,9606.ENSP00000477908,9606.ENSP00000482259	CCL21,CXCL13,XCL1,CCL7,TNFSF14,CCL5,CCL3,CCL4
GO Process	GO:1901654	Response to ketone	25	207	0.42	0.0008	9606.ENSP00000212355,9606.ENSP00000217386,9606.ENSP00000220772,9606.ENSP00000220809,9606.ENSP00000221930,9606.ENSP00000226279,9606.ENSP00000254722,9606.ENSP00000259607,9606.ENSP00000260270,9606.ENSP00000287295,9606.ENSP00000295666,9606.ENSP00000306920,9606.ENSP00000308815,9606.ENSP00000331831,9606.ENSP00000354207,9606.ENSP00000355759,9606.ENSP00000361471,9606.ENSP00000364212,9606.ENSP00000364731,9606.ENSP00000368683,9606.ENSP00000369071,9606.ENSP00000405573,9606.ENSP00000422591,9606.ENSP00000478927,9606.ENSP00000483403	TGFBR3,OXT,SFRP1,PLAT,TGFB1,CD38,SERPINF1,CCL21,FDX1,AIFM1,IGFBP7,GLB1,CCL19,GAS6,NTRK3,PARP1,ASS1,CDA,F7,EDN1,POSTN,GPI,SLIT2,YAP1,GHR
GO Process	GO:0001655	Urogenital system development	35	347	0.34	0.00083	9606.ENSP00000001008,9606.ENSP00000220772,9606.ENSP00000221930,9606.ENSP00000237596,9606.ENSP00000251810,9606.ENSP00000254722,9606.ENSP00000254878,9606.ENSP00000263388,9606.ENSP00000265131,9606.ENSP00000272190,9606.ENSP00000283147,9606.ENSP00000295379,9606.ENSP00000303208,9606.ENSP00000305769,9606.ENSP00000310036,9606.ENSP00000314897,9606.ENSP00000330382,9606.ENSP00000347591,9606.ENSP00000347942,9606.ENSP00000360269,9606.ENSP00000361471,9606.ENSP00000364979,9606.ENSP00000369375,9606.ENSP00000370542,9606.ENSP00000376188,9606.ENSP00000378394,9606.ENSP00000379438,9606.ENSP00000381185,9606.ENSP00000409007,9606.ENSP00000410294,9606.ENSP00000415454,9606.ENSP00000418525,9606.ENSP00000422591,9606.ENSP00000441954,9606.ENSP00000497748	FKBP4,SFRP1,TGFB1,PKD2,RRM2B,SERPINF1,RIDA,NOTCH3,TNC,REN,BMP6,BMP10,PCSK9,SMAD1,CD34,ANGPT2,PDGFB,GFRA1,RET,TACSTD2,ASS1,COL4A1,TEK,SDC1,CRLF1,PSAP,UMOD,BCL2,GDNF,FGFR2,GCNT1,MME,SLIT2,SMAD5,BMPER
GO Process	GO:0006520	Cellular amino acid metabolic process	31	290	0.37	0.00084	9606.ENSP00000217426,9606.ENSP00000219599,9606.ENSP00000248923,9606.ENSP00000254878,9606.ENSP00000261714,9606.ENSP00000264170,9606.ENSP00000280097,9606.ENSP00000280362,9606.ENSP00000281243,9606.ENSP00000284031,9606.ENSP00000297494,9606.ENSP00000297785,9606.ENSP00000299299,9606.ENSP00000302620,9606.ENSP00000314649,9606.ENSP00000318868,9606.ENSP00000324343,9606.ENSP00000347495,9606.ENSP00000357535,9606.ENSP00000359539,9606.ENSP00000361471,9606.ENSP00000368066,9606.ENSP00000377696,9606.ENSP00000380856,9606.ENSP00000381231,9606.ENSP00000384296,9606.ENSP00000399415,9606.ENSP00000430950,9606.ENSP00000443459,9606.ENSP00000444788,9606.ENSP00000499199	AHCY,CRYM,GGT1,RIDA,BLMH,KYNU,HNMT,PTS,QDPR,DDAH1,NOS3,ALDH1A1,PCBD1,AGXT,ALDH5A1,SHMT1,UPB1,WARS1,ECHS1,GOT1,ASS1,HAO1,NIT2,FTCD,CBS,ACY1,KYAT1,IDO1,BCAT1,TDO2,SCLY
GO Process	GO:2000107	Negative regulation of leukocyte apoptotic process	12	56	0.67	0.00084	9606.ENSP00000009530,9606.ENSP00000169298,9606.ENSP00000259607,9606.ENSP00000308815,9606.ENSP00000315997,9606.ENSP00000331831,9606.ENSP00000361965,9606.ENSP00000381185,9606.ENSP00000428540,9606.ENSP00000430950,9606.ENSP00000474412,9606.ENSP00000495951	CD74,ST6GAL1,CCL21,CCL19,LILRB1,GAS6,ADA,BCL2,ST3GAL1,IDO1,CCL5,KITLG
GO Process	GO:0042445	Hormone metabolic process	25	208	0.42	0.00085	9606.ENSP00000217131,9606.ENSP00000219599,9606.ENSP00000220763,9606.ENSP00000222002,9606.ENSP00000230588,9606.ENSP00000260270,9606.ENSP00000262288,9606.ENSP00000264381,9606.ENSP00000272190,9606.ENSP00000297785,9606.ENSP00000306606,9606.ENSP00000312652,9606.ENSP00000325917,9606.ENSP00000345344,9606.ENSP00000345672,9606.ENSP00000352584,9606.ENSP00000353731,9606.ENSP00000369814,9606.ENSP00000389326,9606.ENSP00000418525,9606.ENSP00000424630,9606.ENSP00000436607,9606.ENSP00000483403,9606.ENSP00000483552,9606.ENSP00000490083	CTSZ,CRYM,CPQ,SULT2A1,MEP1A,FDX1,SCPEP1,BCHE,REN,ALDH1A1,ADH1B,LEP,PCSK7,CTSL,CTSB,AKR1B10,DPP4,AKR1C4,ACE2,MME,ADH4,ADM,GHR,FURIN,ATP6AP2
GO Process	GO:0045619	Regulation of lymphocyte differentiation	25	208	0.42	0.00085	9606.ENSP00000009530,9606.ENSP00000220772,9606.ENSP00000221930,9606.ENSP00000231228,9606.ENSP00000264246,9606.ENSP00000269571,9606.ENSP00000280357,9606.ENSP00000289707,9606.ENSP00000308815,9606.ENSP00000310448,9606.ENSP00000324890,9606.ENSP00000331831,9606.ENSP00000351905,9606.ENSP00000356016,9606.ENSP00000356905,9606.ENSP00000361423,9606.ENSP00000361965,9606.ENSP00000368450,9606.ENSP00000375616,9606.ENSP00000375629,9606.ENSP00000378856,9606.ENSP00000405338,9606.ENSP00000411355,9606.ENSP00000453302,9606.ENSP00000470788	CD74,SFRP1,TGFB1,IL12B,CD80,ERBB2,IL18,SLAMF8,CCL19,SART1,CD28,GAS6,TGFBR2,CR1,VNN1,ABL1,ADA,CD83,LILRB4,LILRB2,LGALS9,INPP5D,PTPRC,ADAM8,IL12RB1
GO Process	GO:0098771	Inorganic ion homeostasis	46	514	0.29	0.00085	9606.ENSP00000053867,9606.ENSP00000221930,9606.ENSP00000225844,9606.ENSP00000237596,9606.ENSP00000237837,9606.ENSP00000252486,9606.ENSP00000257770,9606.ENSP00000265087,9606.ENSP00000266980,9606.ENSP00000283147,9606.ENSP00000289707,9606.ENSP00000290271,9606.ENSP00000292408,9606.ENSP00000299198,9606.ENSP00000305653,9606.ENSP00000306253,9606.ENSP00000307508,9606.ENSP00000308815,9606.ENSP00000331746,9606.ENSP00000337014,9606.ENSP00000346990,9606.ENSP00000347409,9606.ENSP00000355601,9606.ENSP00000356694,9606.ENSP00000361359,9606.ENSP00000367832,9606.ENSP00000368683,9606.ENSP00000370635,9606.ENSP00000376103,9606.ENSP00000376197,9606.ENSP00000378118,9606.ENSP00000379438,9606.ENSP00000381185,9606.ENSP00000387262,9606.ENSP00000410715,9606.ENSP00000430620,9606.ENSP00000433208,9606.ENSP00000436607,9606.ENSP00000446252,9606.ENSP00000468308,9606.ENSP00000474412,9606.ENSP00000477572,9606.ENSP00000477908,9606.ENSP00000484078,9606.ENSP00000490083,9606.ENSP00000497910	GRN,TGFB1,CCL13,PKD2,FGF23,APOE,NT5E,STC2,SLC39A5,BMP6,SLAMF8,STC1,FGFR4,CKB,LETM1,ITPR1,CALB2,CCL19,CALCA,HJV,SCARA5,KEL,EGLN1,FASLG,CD40,CCL7,EDN1,SLC39A14,C19orf12,TFRC,CCL8,UMOD,BCL2,IMMT,SFRP4,HEPH,PTH,ADM,SOD2,FAM20A,CCL5,HMOX2,CCL3,CCL15,ATP6AP2,B2M
GO Process	GO:0043113	Receptor clustering	11	47	0.71	0.00088	9606.ENSP00000252486,9606.ENSP00000269141,9606.ENSP00000284240,9606.ENSP00000303423,9606.ENSP00000313752,9606.ENSP00000341170,9606.ENSP00000348888,9606.ENSP00000349252,9606.ENSP00000349486,9606.ENSP00000368678,9606.ENSP00000380948	APOE,CDH2,THY1,FNTA,SSNA1,PTN,PIGR,ITGAL,SCRIB,AGRN,ITGB2
GO Process	GO:0051092	Positive regulation of NF-kappaB transcription factor activity	21	157	0.46	0.00088	9606.ENSP00000006053,9606.ENSP00000221930,9606.ENSP00000280357,9606.ENSP00000296795,9606.ENSP00000296930,9606.ENSP00000298510,9606.ENSP00000312286,9606.ENSP00000314807,9606.ENSP00000338235,9606.ENSP00000360120,9606.ENSP00000361359,9606.ENSP00000364210,9606.ENSP00000364802,9606.ENSP00000376197,9606.ENSP00000378856,9606.ENSP00000380948,9606.ENSP00000387211,9606.ENSP00000398698,9606.ENSP00000415743,9606.ENSP00000453302,9606.ENSP00000465500	CX3CL1,TGFB1,IL18,TLR3,NPM1,PRDX3,PLA2G1B,IL1RAP,MTDH,ROR1,CD40,AGER,HSPA1A,TFRC,LGALS9,ITGB2,IL18R1,TNF,CD36,ADAM8,TNFRSF11A
GO Process	GO:0072001	Renal system development	32	305	0.36	0.00088	9606.ENSP00000220772,9606.ENSP00000221930,9606.ENSP00000237596,9606.ENSP00000251810,9606.ENSP00000254722,9606.ENSP00000254878,9606.ENSP00000263388,9606.ENSP00000272190,9606.ENSP00000283147,9606.ENSP00000295379,9606.ENSP00000303208,9606.ENSP00000305769,9606.ENSP00000310036,9606.ENSP00000314897,9606.ENSP00000330382,9606.ENSP00000347591,9606.ENSP00000347942,9606.ENSP00000360269,9606.ENSP00000361471,9606.ENSP00000364979,9606.ENSP00000369375,9606.ENSP00000370542,9606.ENSP00000376188,9606.ENSP00000379438,9606.ENSP00000381185,9606.ENSP00000409007,9606.ENSP00000410294,9606.ENSP00000415454,9606.ENSP00000418525,9606.ENSP00000422591,9606.ENSP00000441954,9606.ENSP00000497748	SFRP1,TGFB1,PKD2,RRM2B,SERPINF1,RIDA,NOTCH3,REN,BMP6,BMP10,PCSK9,SMAD1,CD34,ANGPT2,PDGFB,GFRA1,RET,TACSTD2,ASS1,COL4A1,TEK,SDC1,CRLF1,UMOD,BCL2,GDNF,FGFR2,GCNT1,MME,SLIT2,SMAD5,BMPER
GO Process	GO:0051928	Positive regulation of calcium ion transport	19	133	0.49	0.00091	9606.ENSP00000006053,9606.ENSP00000234310,9606.ENSP00000237596,9606.ENSP00000284240,9606.ENSP00000290271,9606.ENSP00000301050,9606.ENSP00000305651,9606.ENSP00000306884,9606.ENSP00000312286,9606.ENSP00000330382,9606.ENSP00000356792,9606.ENSP00000361423,9606.ENSP00000375618,9606.ENSP00000387662,9606.ENSP00000404236,9606.ENSP00000474412,9606.ENSP00000477908,9606.ENSP00000482259,9606.ENSP00000500990	CX3CL1,PPP3R1,PKD2,THY1,STC1,CACNB3,CXCL10,CXCL11,PLA2G1B,PDGFB,XCL1,ABL1,LILRA2,GCG,LILRA5,CCL5,CCL3,CCL4,SNCA
GO Process	GO:0010715	Regulation of extracellular matrix disassembly	7	16	0.98	0.00094	9606.ENSP00000188790,9606.ENSP00000221930,9606.ENSP00000292408,9606.ENSP00000353731,9606.ENSP00000381448,9606.ENSP00000384262,9606.ENSP00000385675	FAP,TGFB1,FGFR4,DPP4,CST3,HPSE,IL6
GO Process	GO:0034375	High-density lipoprotein particle remodeling	7	16	0.98	0.00094	9606.ENSP00000236850,9606.ENSP00000252486,9606.ENSP00000264005,9606.ENSP00000356969,9606.ENSP00000365081,9606.ENSP00000417138,9606.ENSP00000465356	APOA1,APOE,LCAT,APOA2,APOM,PLTP,APOC1
GO Process	GO:0032787	Monocarboxylic acid metabolic process	45	502	0.29	0.00098	9606.ENSP00000009530,9606.ENSP00000162749,9606.ENSP00000219345,9606.ENSP00000222002,9606.ENSP00000245907,9606.ENSP00000248923,9606.ENSP00000262288,9606.ENSP00000264170,9606.ENSP00000265627,9606.ENSP00000269305,9606.ENSP00000297785,9606.ENSP00000302620,9606.ENSP00000306606,9606.ENSP00000312286,9606.ENSP00000312652,9606.ENSP00000313432,9606.ENSP00000314649,9606.ENSP00000324105,9606.ENSP00000333664,9606.ENSP00000335620,9606.ENSP00000345341,9606.ENSP00000353720,9606.ENSP00000356905,9606.ENSP00000357535,9606.ENSP00000360687,9606.ENSP00000368066,9606.ENSP00000368517,9606.ENSP00000368683,9606.ENSP00000369814,9606.ENSP00000371152,9606.ENSP00000378897,9606.ENSP00000380070,9606.ENSP00000380856,9606.ENSP00000385763,9606.ENSP00000389814,9606.ENSP00000393847,9606.ENSP00000405573,9606.ENSP00000415743,9606.ENSP00000424630,9606.ENSP00000430950,9606.ENSP00000486361,9606.ENSP00000497642,9606.ENSP00000499140,9606.ENSP00000500193,9606.ENSP00000500990	CD74,TNFRSF1A,PLA2G15,SULT2A1,C3,GGT1,SCPEP1,KYNU,PON3,TP53,ALDH1A1,AGXT,ADH1B,PLA2G1B,LEP,GRHPR,ALDH5A1,ENO3,ACAA1,GSTA1,PTGES2,CES1,VNN1,ECHS1,PTGDS,HAO1,ECHDC3,EDN1,AKR1C4,ASAH1,ASAH2,GAPDH,FTCD,PTGR1,ADIPOQ,PLA2G10,GPI,CD36,ADH4,IDO1,DBI,LPL,CES2,BTD,SNCA
GO Process	GO:0060191	Regulation of lipase activity	15	88	0.57	0.00098	9606.ENSP00000236850,9606.ENSP00000256637,9606.ENSP00000288135,9606.ENSP00000301455,9606.ENSP00000312286,9606.ENSP00000331736,9606.ENSP00000356969,9606.ENSP00000361423,9606.ENSP00000398736,9606.ENSP00000410294,9606.ENSP00000433208,9606.ENSP00000465356,9606.ENSP00000474412,9606.ENSP00000483552,9606.ENSP00000500990	APOA1,SORT1,KIT,ANGPTL4,PLA2G1B,SELE,APOA2,ABL1,CCN1,FGFR2,PTH,APOC1,CCL5,FURIN,SNCA
GO Process	GO:0061097	Regulation of protein tyrosine kinase activity	16	99	0.55	0.00098	9606.ENSP00000230990,9606.ENSP00000244869,9606.ENSP00000267101,9606.ENSP00000284240,9606.ENSP00000286301,9606.ENSP00000317468,9606.ENSP00000330382,9606.ENSP00000331831,9606.ENSP00000335074,9606.ENSP00000355812,9606.ENSP00000375616,9606.ENSP00000379097,9606.ENSP00000404131,9606.ENSP00000404236,9606.ENSP00000411355,9606.ENSP00000474412	HBEGF,EREG,ERBB3,THY1,CSF1R,CHMP6,PDGFB,GAS6,GHRL,FGFR1OP,LILRB4,AREG,TGFA,LILRA5,PTPRC,CCL5
GO Process	GO:1901224	Positive regulation of NIK/NF-kappaB signaling	13	67	0.63	0.00098	9606.ENSP00000231228,9606.ENSP00000280357,9606.ENSP00000296795,9606.ENSP00000308815,9606.ENSP00000312002,9606.ENSP00000362205,9606.ENSP00000364210,9606.ENSP00000368683,9606.ENSP00000378856,9606.ENSP00000387211,9606.ENSP00000398698,9606.ENSP00000428976,9606.ENSP00000469049	IL12B,IL18,TLR3,CCL19,HAVCR2,TREM2,AGER,EDN1,LGALS9,IL18R1,TNF,PTP4A3,TNFSF14
GO Process	GO:0006693	Prostaglandin metabolic process	10	39	0.75	0.001	9606.ENSP00000009530,9606.ENSP00000162749,9606.ENSP00000335620,9606.ENSP00000345341,9606.ENSP00000360687,9606.ENSP00000368683,9606.ENSP00000369814,9606.ENSP00000385763,9606.ENSP00000393847,9606.ENSP00000499140	CD74,TNFRSF1A,GSTA1,PTGES2,PTGDS,EDN1,AKR1C4,PTGR1,PLA2G10,CES2
GO Process	GO:0030098	Lymphocyte differentiation	30	279	0.37	0.001	9606.ENSP00000009530,9606.ENSP00000011653,9606.ENSP00000215909,9606.ENSP00000221930,9606.ENSP00000223795,9606.ENSP00000224337,9606.ENSP00000231228,9606.ENSP00000263285,9606.ENSP00000269305,9606.ENSP00000269571,9606.ENSP00000282728,9606.ENSP00000288135,9606.ENSP00000289707,9606.ENSP00000312652,9606.ENSP00000324890,9606.ENSP00000330393,9606.ENSP00000345344,9606.ENSP00000351497,9606.ENSP00000357036,9606.ENSP00000361423,9606.ENSP00000361965,9606.ENSP00000365048,9606.ENSP00000368450,9606.ENSP00000381185,9606.ENSP00000385675,9606.ENSP00000386559,9606.ENSP00000387211,9606.ENSP00000411355,9606.ENSP00000428540,9606.ENSP00000497910	CD74,CD4,LGALS1,TGFB1,TNFSF8,BLNK,IL12B,LY9,TP53,ERBB2,HHEX,KIT,SLAMF8,LEP,CD28,LEPR,CTSL,FCGR2B,SLAMF6,ABL1,ADA,TNFSF13B,CD83,BCL2,IL6,CD8A,IL18R1,PTPRC,ST3GAL1,B2M
GO Process	GO:0031663	Lipopolysaccharide-mediated signaling pathway	10	39	0.75	0.001	9606.ENSP00000217407,9606.ENSP00000221930,9606.ENSP00000280357,9606.ENSP00000284818,9606.ENSP00000297494,9606.ENSP00000323280,9606.ENSP00000338235,9606.ENSP00000398698,9606.ENSP00000474412,9606.ENSP00000477908	LBP,TGFB1,IL18,LY96,NOS3,CD6,MTDH,TNF,CCL5,CCL3
GO Process	GO:0001774	Microglial cell activation	9	31	0.8	0.0011	9606.ENSP00000006053,9606.ENSP00000053867,9606.ENSP00000296795,9606.ENSP00000362205,9606.ENSP00000364210,9606.ENSP00000371425,9606.ENSP00000380948,9606.ENSP00000398698,9606.ENSP00000500990	CX3CL1,GRN,TLR3,TREM2,AGER,IFNGR2,ITGB2,TNF,SNCA
GO Process	GO:0002704	Negative regulation of leukocyte mediated immunity	13	68	0.62	0.0011	9606.ENSP00000161559,9606.ENSP00000248114,9606.ENSP00000252593,9606.ENSP00000312002,9606.ENSP00000315997,9606.ENSP00000338130,9606.ENSP00000351497,9606.ENSP00000353259,9606.ENSP00000356016,9606.ENSP00000356792,9606.ENSP00000375616,9606.ENSP00000378856,9606.ENSP00000411355	CEACAM1,GFER,BST2,HAVCR2,LILRB1,KLRD1,FCGR2B,CD300A,CR1,XCL1,LILRB4,LGALS9,PTPRC
GO Process	GO:0006066	Alcohol metabolic process	33	324	0.35	0.0011	9606.ENSP00000222002,9606.ENSP00000228510,9606.ENSP00000236850,9606.ENSP00000252486,9606.ENSP00000260270,9606.ENSP00000261733,9606.ENSP00000264005,9606.ENSP00000267814,9606.ENSP00000280362,9606.ENSP00000281243,9606.ENSP00000297785,9606.ENSP00000299299,9606.ENSP00000301149,9606.ENSP00000303208,9606.ENSP00000306606,9606.ENSP00000312652,9606.ENSP00000330393,9606.ENSP00000339883,9606.ENSP00000340409,9606.ENSP00000344155,9606.ENSP00000352584,9606.ENSP00000353720,9606.ENSP00000356969,9606.ENSP00000359539,9606.ENSP00000368066,9606.ENSP00000369814,9606.ENSP00000371152,9606.ENSP00000378897,9606.ENSP00000381250,9606.ENSP00000424630,9606.ENSP00000451206,9606.ENSP00000454071,9606.ENSP00000465356	SULT2A1,MVK,APOA1,APOE,FDX1,ALDH2,LCAT,SORD,PTS,QDPR,ALDH1A1,PCBD1,GPD1,PCSK9,ADH1B,LEP,LEPR,LBR,SMPD1,ABCA2,AKR1B10,CES1,APOA2,GOT1,HAO1,AKR1C4,ASAH1,ASAH2,APOF,ADH4,NPC2,LDLR,APOC1
GO Process	GO:0010633	Negative regulation of epithelial cell migration	13	68	0.62	0.0011	9606.ENSP00000221930,9606.ENSP00000232003,9606.ENSP00000252486,9606.ENSP00000254722,9606.ENSP00000286758,9606.ENSP00000290271,9606.ENSP00000295379,9606.ENSP00000314897,9606.ENSP00000360269,9606.ENSP00000363804,9606.ENSP00000398698,9606.ENSP00000422591,9606.ENSP00000463325	TGFB1,HRG,APOE,SERPINF1,CXCL13,STC1,BMP10,ANGPT2,TACSTD2,KLF4,TNF,SLIT2,PTPRM
GO Process	GO:0010743	Regulation of macrophage derived foam cell differentiation	9	31	0.8	0.0011	9606.ENSP00000261023,9606.ENSP00000280357,9606.ENSP00000296871,9606.ENSP00000327513,9606.ENSP00000389814,9606.ENSP00000393847,9606.ENSP00000405453,9606.ENSP00000415743,9606.ENSP00000497642	ITGAV,IL18,CSF2,CSF1,ADIPOQ,PLA2G10,MSR1,CD36,LPL
GO Process	GO:0050767	Regulation of neurogenesis	36	368	0.33	0.0011	9606.ENSP00000002829,9606.ENSP00000006053,9606.ENSP00000043402,9606.ENSP00000221930,9606.ENSP00000249075,9606.ENSP00000254722,9606.ENSP00000261918,9606.ENSP00000269305,9606.ENSP00000284240,9606.ENSP00000288135,9606.ENSP00000316338,9606.ENSP00000341170,9606.ENSP00000342098,9606.ENSP00000346032,9606.ENSP00000346839,9606.ENSP00000352288,9606.ENSP00000354207,9606.ENSP00000356056,9606.ENSP00000362205,9606.ENSP00000365435,9606.ENSP00000366288,9606.ENSP00000367459,9606.ENSP00000370698,9606.ENSP00000383303,9606.ENSP00000385675,9606.ENSP00000398698,9606.ENSP00000403495,9606.ENSP00000418525,9606.ENSP00000420321,9606.ENSP00000422591,9606.ENSP00000442600,9606.ENSP00000451300,9606.ENSP00000454071,9606.ENSP00000467537,9606.ENSP00000478927,9606.ENSP00000497910	SEMA3F,CX3CL1,RTN4R,TGFB1,LIF,SERPINF1,SEMA7A,TP53,THY1,KIT,BAIAP2,PTN,SPINT1,ANXA2,FN1,PLXNB2,NTRK3,DYNLT1,TREM2,TNFRSF1B,SLITRK1,KIAA0319,IL6ST,DSCAM,IL6,TNF,LTA,MME,ROBO1,SLIT2,DAG1,NUMB,LDLR,PTPRS,YAP1,B2M
GO Process	GO:0055065	Metal ion homeostasis	39	413	0.31	0.0011	9606.ENSP00000221930,9606.ENSP00000225844,9606.ENSP00000237596,9606.ENSP00000237837,9606.ENSP00000252486,9606.ENSP00000257770,9606.ENSP00000265087,9606.ENSP00000266980,9606.ENSP00000283147,9606.ENSP00000290271,9606.ENSP00000305653,9606.ENSP00000306253,9606.ENSP00000307508,9606.ENSP00000308815,9606.ENSP00000331746,9606.ENSP00000337014,9606.ENSP00000346990,9606.ENSP00000347409,9606.ENSP00000355601,9606.ENSP00000361359,9606.ENSP00000367832,9606.ENSP00000368683,9606.ENSP00000370635,9606.ENSP00000376103,9606.ENSP00000376197,9606.ENSP00000378118,9606.ENSP00000379438,9606.ENSP00000381185,9606.ENSP00000387262,9606.ENSP00000430620,9606.ENSP00000433208,9606.ENSP00000436607,9606.ENSP00000446252,9606.ENSP00000468308,9606.ENSP00000474412,9606.ENSP00000477572,9606.ENSP00000477908,9606.ENSP00000484078,9606.ENSP00000497910	TGFB1,CCL13,PKD2,FGF23,APOE,NT5E,STC2,SLC39A5,BMP6,STC1,LETM1,ITPR1,CALB2,CCL19,CALCA,HJV,SCARA5,KEL,EGLN1,CD40,CCL7,EDN1,SLC39A14,C19orf12,TFRC,CCL8,UMOD,BCL2,IMMT,HEPH,PTH,ADM,SOD2,FAM20A,CCL5,HMOX2,CCL3,CCL15,B2M
GO Process	GO:0001822	Kidney development	31	296	0.36	0.0012	9606.ENSP00000220772,9606.ENSP00000221930,9606.ENSP00000237596,9606.ENSP00000251810,9606.ENSP00000254722,9606.ENSP00000254878,9606.ENSP00000263388,9606.ENSP00000272190,9606.ENSP00000283147,9606.ENSP00000295379,9606.ENSP00000303208,9606.ENSP00000305769,9606.ENSP00000310036,9606.ENSP00000314897,9606.ENSP00000330382,9606.ENSP00000347591,9606.ENSP00000347942,9606.ENSP00000360269,9606.ENSP00000361471,9606.ENSP00000369375,9606.ENSP00000370542,9606.ENSP00000376188,9606.ENSP00000379438,9606.ENSP00000381185,9606.ENSP00000409007,9606.ENSP00000410294,9606.ENSP00000415454,9606.ENSP00000418525,9606.ENSP00000422591,9606.ENSP00000441954,9606.ENSP00000497748	SFRP1,TGFB1,PKD2,RRM2B,SERPINF1,RIDA,NOTCH3,REN,BMP6,BMP10,PCSK9,SMAD1,CD34,ANGPT2,PDGFB,GFRA1,RET,TACSTD2,ASS1,TEK,SDC1,CRLF1,UMOD,BCL2,GDNF,FGFR2,GCNT1,MME,SLIT2,SMAD5,BMPER
GO Process	GO:0001933	Negative regulation of protein phosphorylation	33	326	0.34	0.0012	9606.ENSP00000161559,9606.ENSP00000220772,9606.ENSP00000221930,9606.ENSP00000222390,9606.ENSP00000252486,9606.ENSP00000252992,9606.ENSP00000256104,9606.ENSP00000265563,9606.ENSP00000275815,9606.ENSP00000282728,9606.ENSP00000284240,9606.ENSP00000296930,9606.ENSP00000311502,9606.ENSP00000317468,9606.ENSP00000328773,9606.ENSP00000334928,9606.ENSP00000340409,9606.ENSP00000347379,9606.ENSP00000347495,9606.ENSP00000353259,9606.ENSP00000354207,9606.ENSP00000355812,9606.ENSP00000361423,9606.ENSP00000363081,9606.ENSP00000365528,9606.ENSP00000375616,9606.ENSP00000384849,9606.ENSP00000389814,9606.ENSP00000411355,9606.ENSP00000416255,9606.ENSP00000422591,9606.ENSP00000437550,9606.ENSP00000500990	CEACAM1,SFRP1,TGFB1,HGF,APOE,CEP85,FABP4,PRKAR2A,EPHA1,HHEX,THY1,NPM1,HEG1,CHMP6,HEXIM1,PTPRB,SMPD1,OCLN,WARS1,CD300A,NTRK3,FGFR1OP,ABL1,DKK1,PTPRH,LILRB4,CDKN1A,ADIPOQ,PTPRC,EIF4G1,SLIT2,LATS1,SNCA
GO Process	GO:0002691	Regulation of cellular extravasation	10	40	0.74	0.0012	9606.ENSP00000259607,9606.ENSP00000263686,9606.ENSP00000264832,9606.ENSP00000284240,9606.ENSP00000331736,9606.ENSP00000364210,9606.ENSP00000415454,9606.ENSP00000453302,9606.ENSP00000480322,9606.ENSP00000494087	CCL21,SELP,ICAM1,THY1,SELE,AGER,GCNT1,ADAM8,CD99L2,XG
GO Process	GO:0033628	Regulation of cell adhesion mediated by integrin	11	49	0.69	0.0012	9606.ENSP00000223095,9606.ENSP00000232003,9606.ENSP00000249075,9606.ENSP00000259607,9606.ENSP00000286758,9606.ENSP00000315630,9606.ENSP00000338171,9606.ENSP00000347942,9606.ENSP00000353731,9606.ENSP00000361965,9606.ENSP00000474412	SERPINE1,HRG,LIF,CCL21,CXCL13,SWAP70,SKAP1,RET,DPP4,ADA,CCL5
GO Process	GO:0043122	Regulation of I-kappaB kinase/NF-kappaB signaling	28	255	0.38	0.0012	9606.ENSP00000006053,9606.ENSP00000009530,9606.ENSP00000011653,9606.ENSP00000162749,9606.ENSP00000215909,9606.ENSP00000252593,9606.ENSP00000259607,9606.ENSP00000276431,9606.ENSP00000296444,9606.ENSP00000296795,9606.ENSP00000307674,9606.ENSP00000308815,9606.ENSP00000313601,9606.ENSP00000338235,9606.ENSP00000356694,9606.ENSP00000360120,9606.ENSP00000361359,9606.ENSP00000361423,9606.ENSP00000362205,9606.ENSP00000375616,9606.ENSP00000376197,9606.ENSP00000378856,9606.ENSP00000380070,9606.ENSP00000389814,9606.ENSP00000392767,9606.ENSP00000398698,9606.ENSP00000410059,9606.ENSP00000415743	CX3CL1,CD74,CD4,TNFRSF1A,LGALS1,BST2,CCL21,TNFRSF10B,SHISA5,TLR3,CANT1,CCL19,CC2D1A,MTDH,FASLG,ROR1,CD40,ABL1,TREM2,LILRB4,TFRC,LGALS9,GAPDH,ADIPOQ,S100A13,TNF,EEF1D,CD36
GO Process	GO:0045428	Regulation of nitric oxide biosynthetic process	12	59	0.65	0.0012	9606.ENSP00000218516,9606.ENSP00000218758,9606.ENSP00000237596,9606.ENSP00000284031,9606.ENSP00000310036,9606.ENSP00000361471,9606.ENSP00000363804,9606.ENSP00000368683,9606.ENSP00000380948,9606.ENSP00000398698,9606.ENSP00000415743,9606.ENSP00000446252	GLA,ACP5,PKD2,DDAH1,CD34,ASS1,KLF4,EDN1,ITGB2,TNF,CD36,SOD2
GO Process	GO:0060761	Negative regulation of response to cytokine stimulus	14	79	0.59	0.0012	9606.ENSP00000236850,9606.ENSP00000259206,9606.ENSP00000330959,9606.ENSP00000331831,9606.ENSP00000362205,9606.ENSP00000363804,9606.ENSP00000370698,9606.ENSP00000385675,9606.ENSP00000389814,9606.ENSP00000411355,9606.ENSP00000420321,9606.ENSP00000422591,9606.ENSP00000474412,9606.ENSP00000478490	APOA1,IL1RN,IL1R2,GAS6,TREM2,KLF4,IL6ST,IL6,ADIPOQ,PTPRC,ROBO1,SLIT2,CCL5,YTHDF3
GO Process	GO:0072503	Cellular divalent inorganic cation homeostasis	26	227	0.4	0.0012	9606.ENSP00000221930,9606.ENSP00000225844,9606.ENSP00000237596,9606.ENSP00000252486,9606.ENSP00000265087,9606.ENSP00000266980,9606.ENSP00000290271,9606.ENSP00000305653,9606.ENSP00000306253,9606.ENSP00000307508,9606.ENSP00000308815,9606.ENSP00000331746,9606.ENSP00000347409,9606.ENSP00000361359,9606.ENSP00000367832,9606.ENSP00000368683,9606.ENSP00000370635,9606.ENSP00000376103,9606.ENSP00000378118,9606.ENSP00000379438,9606.ENSP00000381185,9606.ENSP00000387262,9606.ENSP00000433208,9606.ENSP00000474412,9606.ENSP00000477908,9606.ENSP00000484078	TGFB1,CCL13,PKD2,APOE,STC2,SLC39A5,STC1,LETM1,ITPR1,CALB2,CCL19,CALCA,KEL,CD40,CCL7,EDN1,SLC39A14,C19orf12,CCL8,UMOD,BCL2,IMMT,PTH,CCL5,CCL3,CCL15
GO Process	GO:1904894	Positive regulation of receptor signaling pathway via STAT	11	49	0.69	0.0012	9606.ENSP00000221930,9606.ENSP00000231228,9606.ENSP00000288135,9606.ENSP00000290200,9606.ENSP00000312652,9606.ENSP00000312673,9606.ENSP00000385675,9606.ENSP00000398698,9606.ENSP00000470788,9606.ENSP00000474412,9606.ENSP00000483403	TGFB1,IL12B,KIT,IL10RB,LEP,GH1,IL6,TNF,IL12RB1,CCL5,GHR
GO Process	GO:0030451	Regulation of complement activation, alternative pathway	5	6	1.26	0.0013	9606.ENSP00000245907,9606.ENSP00000356016,9606.ENSP00000356399,9606.ENSP00000363869,9606.ENSP00000378131	C3,CR1,CFH,VSIG4,CFI
GO Process	GO:0032803	Regulation of low-density lipoprotein particle receptor catabolic process	5	6	1.26	0.0013	9606.ENSP00000252486,9606.ENSP00000303208,9606.ENSP00000344155,9606.ENSP00000346032,9606.ENSP00000483552	APOE,PCSK9,ABCA2,ANXA2,FURIN
GO Process	GO:0033632	Regulation of cell-cell adhesion mediated by integrin	6	11	1.07	0.0013	9606.ENSP00000286758,9606.ENSP00000315630,9606.ENSP00000338171,9606.ENSP00000353731,9606.ENSP00000361965,9606.ENSP00000474412	CXCL13,SWAP70,SKAP1,DPP4,ADA,CCL5
GO Process	GO:0045667	Regulation of osteoblast differentiation	18	125	0.5	0.0013	9606.ENSP00000220772,9606.ENSP00000222390,9606.ENSP00000237837,9606.ENSP00000239462,9606.ENSP00000250160,9606.ENSP00000283147,9606.ENSP00000305769,9606.ENSP00000330523,9606.ENSP00000355110,9606.ENSP00000370698,9606.ENSP00000379097,9606.ENSP00000385675,9606.ENSP00000387159,9606.ENSP00000398698,9606.ENSP00000398736,9606.ENSP00000410294,9606.ENSP00000441954,9606.ENSP00000478927	SFRP1,HGF,FGF23,TNN,CCN4,BMP6,SMAD1,CTHRC1,SMOC1,IL6ST,AREG,IL6,NPPC,TNF,CCN1,FGFR2,SMAD5,YAP1
GO Process	GO:1901605	Alpha-amino acid metabolic process	24	202	0.41	0.0013	9606.ENSP00000217426,9606.ENSP00000219599,9606.ENSP00000248923,9606.ENSP00000254878,9606.ENSP00000261714,9606.ENSP00000264170,9606.ENSP00000281243,9606.ENSP00000284031,9606.ENSP00000297494,9606.ENSP00000299299,9606.ENSP00000302620,9606.ENSP00000314649,9606.ENSP00000318868,9606.ENSP00000359539,9606.ENSP00000361471,9606.ENSP00000368066,9606.ENSP00000377696,9606.ENSP00000380856,9606.ENSP00000381231,9606.ENSP00000399415,9606.ENSP00000430950,9606.ENSP00000443459,9606.ENSP00000444788,9606.ENSP00000499199	AHCY,CRYM,GGT1,RIDA,BLMH,KYNU,QDPR,DDAH1,NOS3,PCBD1,AGXT,ALDH5A1,SHMT1,GOT1,ASS1,HAO1,NIT2,FTCD,CBS,KYAT1,IDO1,BCAT1,TDO2,SCLY
GO Process	GO:1901888	Regulation of cell junction assembly	24	201	0.41	0.0013	9606.ENSP00000217386,9606.ENSP00000220772,9606.ENSP00000232003,9606.ENSP00000266546,9606.ENSP00000284240,9606.ENSP00000314807,9606.ENSP00000334374,9606.ENSP00000335074,9606.ENSP00000345179,9606.ENSP00000354207,9606.ENSP00000355751,9606.ENSP00000357005,9606.ENSP00000361423,9606.ENSP00000363081,9606.ENSP00000366288,9606.ENSP00000368678,9606.ENSP00000369375,9606.ENSP00000389326,9606.ENSP00000398698,9606.ENSP00000416255,9606.ENSP00000446278,9606.ENSP00000467537,9606.ENSP00000495507,9606.ENSP00000500990	OXT,SFRP1,HRG,CLSTN3,THY1,IL1RAP,SLITRK2,GHRL,APOD,NTRK3,THBS2,F11R,ABL1,DKK1,SLITRK1,AGRN,TEK,ACE2,TNF,EIF4G1,LRTM2,PTPRS,SLITRK6,SNCA
GO Process	GO:1903054	Negative regulation of extracellular matrix organization	6	11	1.07	0.0013	9606.ENSP00000162749,9606.ENSP00000188790,9606.ENSP00000221930,9606.ENSP00000353731,9606.ENSP00000365435,9606.ENSP00000381448	TNFRSF1A,FAP,TGFB1,DPP4,TNFRSF1B,CST3
GO Process	GO:2000503	Positive regulation of natural killer cell chemotaxis	5	6	1.26	0.0013	9606.ENSP00000356792,9606.ENSP00000367832,9606.ENSP00000474412,9606.ENSP00000477908,9606.ENSP00000482259	XCL1,CCL7,CCL5,CCL3,CCL4
GO Process	GO:0001823	Mesonephros development	15	92	0.55	0.0014	9606.ENSP00000220772,9606.ENSP00000221930,9606.ENSP00000237596,9606.ENSP00000272190,9606.ENSP00000305769,9606.ENSP00000347942,9606.ENSP00000360269,9606.ENSP00000370542,9606.ENSP00000376188,9606.ENSP00000381185,9606.ENSP00000409007,9606.ENSP00000410294,9606.ENSP00000422591,9606.ENSP00000441954,9606.ENSP00000497748	SFRP1,TGFB1,PKD2,REN,SMAD1,RET,TACSTD2,SDC1,CRLF1,BCL2,GDNF,FGFR2,SLIT2,SMAD5,BMPER
GO Process	GO:0006869	Lipid transport	33	329	0.34	0.0014	9606.ENSP00000161559,9606.ENSP00000217407,9606.ENSP00000236850,9606.ENSP00000252486,9606.ENSP00000256104,9606.ENSP00000264005,9606.ENSP00000264896,9606.ENSP00000266560,9606.ENSP00000295834,9606.ENSP00000297258,9606.ENSP00000312286,9606.ENSP00000312652,9606.ENSP00000333203,9606.ENSP00000335074,9606.ENSP00000344155,9606.ENSP00000345179,9606.ENSP00000349687,9606.ENSP00000353720,9606.ENSP00000356969,9606.ENSP00000362817,9606.ENSP00000365081,9606.ENSP00000369814,9606.ENSP00000378394,9606.ENSP00000381250,9606.ENSP00000393847,9606.ENSP00000405453,9606.ENSP00000415743,9606.ENSP00000417138,9606.ENSP00000449795,9606.ENSP00000451206,9606.ENSP00000454071,9606.ENSP00000459019,9606.ENSP00000465356	CEACAM1,LBP,APOA1,APOE,FABP4,LCAT,SCARB2,RBP5,FABP1,FABP5,PLA2G1B,LEP,SERPINA5,GHRL,ABCA2,APOD,GM2A,CES1,APOA2,FABP3,APOM,AKR1C4,PSAP,APOF,PLA2G10,MSR1,CD36,PLTP,TRIAP1,NPC2,LDLR,PLSCR3,APOC1
GO Process	GO:0010883	Regulation of lipid storage	11	50	0.68	0.0014	9606.ENSP00000245907,9606.ENSP00000261023,9606.ENSP00000312652,9606.ENSP00000353720,9606.ENSP00000362205,9606.ENSP00000385675,9606.ENSP00000393847,9606.ENSP00000398698,9606.ENSP00000405453,9606.ENSP00000415743,9606.ENSP00000497642	C3,ITGAV,LEP,CES1,TREM2,IL6,PLA2G10,TNF,MSR1,CD36,LPL
GO Process	GO:0030308	Negative regulation of cell growth	23	189	0.42	0.0014	9606.ENSP00000002829,9606.ENSP00000043402,9606.ENSP00000220772,9606.ENSP00000221930,9606.ENSP00000232003,9606.ENSP00000252593,9606.ENSP00000261918,9606.ENSP00000266031,9606.ENSP00000269305,9606.ENSP00000292641,9606.ENSP00000295113,9606.ENSP00000295379,9606.ENSP00000321573,9606.ENSP00000364212,9606.ENSP00000364802,9606.ENSP00000367459,9606.ENSP00000381185,9606.ENSP00000384849,9606.ENSP00000408025,9606.ENSP00000422591,9606.ENSP00000424565,9606.ENSP00000467537,9606.ENSP00000497550	SEMA3F,RTN4R,SFRP1,TGFB1,HRG,BST2,SEMA7A,HYAL1,TP53,SCGB3A1,FRZB,BMP10,DCBLD2,CDA,HSPA1A,KIAA0319,BCL2,CDKN1A,FBP1,SLIT2,CDHR2,PTPRS,PI16
GO Process	GO:0031623	Receptor internalization	13	70	0.61	0.0014	9606.ENSP00000161559,9606.ENSP00000306512,9606.ENSP00000315997,9606.ENSP00000331746,9606.ENSP00000338934,9606.ENSP00000347457,9606.ENSP00000375616,9606.ENSP00000376197,9606.ENSP00000380948,9606.ENSP00000415743,9606.ENSP00000436607,9606.ENSP00000483403,9606.ENSP00000500990	CEACAM1,CXCL8,LILRB1,CALCA,EZR,DNM3,LILRB4,TFRC,ITGB2,CD36,ADM,GHR,SNCA
GO Process	GO:0042113	B cell activation	23	189	0.42	0.0014	9606.ENSP00000085219,9606.ENSP00000215909,9606.ENSP00000224337,9606.ENSP00000226279,9606.ENSP00000252593,9606.ENSP00000265433,9606.ENSP00000269305,9606.ENSP00000282728,9606.ENSP00000288135,9606.ENSP00000289707,9606.ENSP00000315630,9606.ENSP00000351497,9606.ENSP00000357158,9606.ENSP00000361359,9606.ENSP00000361423,9606.ENSP00000361965,9606.ENSP00000362711,9606.ENSP00000365048,9606.ENSP00000381185,9606.ENSP00000381492,9606.ENSP00000385675,9606.ENSP00000411355,9606.ENSP00000428540	CD22,LGALS1,BLNK,CD38,BST2,NBN,TP53,HHEX,KIT,SLAMF8,SWAP70,FCGR2B,FCRL1,CD40,ABL1,ADA,TXLNA,TNFSF13B,BCL2,LAT2,IL6,PTPRC,ST3GAL1
GO Process	GO:0045670	Regulation of osteoclast differentiation	13	70	0.61	0.0014	9606.ENSP00000166139,9606.ENSP00000220772,9606.ENSP00000231228,9606.ENSP00000296795,9606.ENSP00000297350,9606.ENSP00000315997,9606.ENSP00000327513,9606.ENSP00000331746,9606.ENSP00000362205,9606.ENSP00000375616,9606.ENSP00000398698,9606.ENSP00000405338,9606.ENSP00000477908	FSTL3,SFRP1,IL12B,TLR3,TNFRSF11B,LILRB1,CSF1,CALCA,TREM2,LILRB4,TNF,INPP5D,CCL3
GO Process	GO:0062197	Cellular response to chemical stress	29	272	0.37	0.0014	9606.ENSP00000216714,9606.ENSP00000221130,9606.ENSP00000225275,9606.ENSP00000237596,9606.ENSP00000258080,9606.ENSP00000265132,9606.ENSP00000269305,9606.ENSP00000287295,9606.ENSP00000295834,9606.ENSP00000297494,9606.ENSP00000298510,9606.ENSP00000317714,9606.ENSP00000318176,9606.ENSP00000353826,9606.ENSP00000355231,9606.ENSP00000355759,9606.ENSP00000361423,9606.ENSP00000364802,9606.ENSP00000368683,9606.ENSP00000371554,9606.ENSP00000381185,9606.ENSP00000385675,9606.ENSP00000401445,9606.ENSP00000415743,9606.ENSP00000432973,9606.ENSP00000434717,9606.ENSP00000446252,9606.ENSP00000498466,9606.ENSP00000500990	APEX1,GSR,MPO,PKD2,HTRA2,AMBP,TP53,AIFM1,FABP1,NOS3,PRDX3,STX4,PRKRA,LONP1,BECN1,PARP1,ABL1,HSPA1A,EDN1,SOD3,BCL2,IL6,ERN1,CD36,PTPRK,IL18BP,SOD2,FAS,SNCA
GO Process	GO:0071417	Cellular response to organonitrogen compound	49	574	0.27	0.0014	9606.ENSP00000161559,9606.ENSP00000216714,9606.ENSP00000220772,9606.ENSP00000220809,9606.ENSP00000221891,9606.ENSP00000221930,9606.ENSP00000237596,9606.ENSP00000248114,9606.ENSP00000260270,9606.ENSP00000261769,9606.ENSP00000264832,9606.ENSP00000269305,9606.ENSP00000274368,9606.ENSP00000275525,9606.ENSP00000290271,9606.ENSP00000295228,9606.ENSP00000301149,9606.ENSP00000303208,9606.ENSP00000304408,9606.ENSP00000312286,9606.ENSP00000312652,9606.ENSP00000312673,9606.ENSP00000316338,9606.ENSP00000318868,9606.ENSP00000338934,9606.ENSP00000351497,9606.ENSP00000355759,9606.ENSP00000359539,9606.ENSP00000360293,9606.ENSP00000361423,9606.ENSP00000361471,9606.ENSP00000362205,9606.ENSP00000364210,9606.ENSP00000364979,9606.ENSP00000368683,9606.ENSP00000369500,9606.ENSP00000370635,9606.ENSP00000376911,9606.ENSP00000377284,9606.ENSP00000389814,9606.ENSP00000398698,9606.ENSP00000408025,9606.ENSP00000415743,9606.ENSP00000418009,9606.ENSP00000422464,9606.ENSP00000422591,9606.ENSP00000471477,9606.ENSP00000483403,9606.ENSP00000500990	CEACAM1,APEX1,SFRP1,PLAT,APLP1,TGFB1,PKD2,GFER,FDX1,CDH1,ICAM1,TP53,CRHBP,IGFBP1,STC1,INHBB,GPD1,PCSK9,COL3A1,PLA2G1B,LEP,GH1,BAIAP2,SHMT1,EZR,FCGR2B,PARP1,GOT1,SORBS1,ABL1,ASS1,TREM2,AGER,COL4A1,EDN1,SYAP1,SLC39A14,LGMN,FOLR1,ADIPOQ,TNF,FBP1,CD36,RARRES2,PDGFC,SLIT2,FGF21,GHR,SNCA
GO Process	GO:0090287	Regulation of cellular response to growth factor stimulus	32	314	0.35	0.0014	9606.ENSP00000166139,9606.ENSP00000212355,9606.ENSP00000220772,9606.ENSP00000221930,9606.ENSP00000231228,9606.ENSP00000232003,9606.ENSP00000263671,9606.ENSP00000269305,9606.ENSP00000282728,9606.ENSP00000286758,9606.ENSP00000293379,9606.ENSP00000301691,9606.ENSP00000308976,9606.ENSP00000311127,9606.ENSP00000311184,9606.ENSP00000337014,9606.ENSP00000346478,9606.ENSP00000346537,9606.ENSP00000351619,9606.ENSP00000361423,9606.ENSP00000363081,9606.ENSP00000364802,9606.ENSP00000371770,9606.ENSP00000377284,9606.ENSP00000398736,9606.ENSP00000410715,9606.ENSP00000420321,9606.ENSP00000422591,9606.ENSP00000428976,9606.ENSP00000437550,9606.ENSP00000447730,9606.ENSP00000497748	FSTL3,TGFBR3,SFRP1,TGFB1,IL12B,HRG,CHRDL2,TP53,HHEX,CXCL13,ITGA5,SOST,VWC2L,VEGFB,WFIKKN2,HJV,ADAMTSL2,SMOC2,PBLD,ABL1,DKK1,HSPA1A,FGFBP1,FOLR1,CCN1,SFRP4,ROBO1,SLIT2,PTP4A3,LATS1,CD63,BMPER
GO Process	GO:1901216	Positive regulation of neuron death	15	92	0.55	0.0014	9606.ENSP00000053867,9606.ENSP00000252486,9606.ENSP00000269305,9606.ENSP00000287295,9606.ENSP00000303208,9606.ENSP00000351497,9606.ENSP00000355759,9606.ENSP00000356694,9606.ENSP00000361423,9606.ENSP00000363081,9606.ENSP00000377262,9606.ENSP00000380948,9606.ENSP00000398698,9606.ENSP00000477908,9606.ENSP00000500990	GRN,APOE,TP53,AIFM1,PCSK9,FCGR2B,PARP1,FASLG,ABL1,DKK1,SRPK2,ITGB2,TNF,CCL3,SNCA
GO Process	GO:1901657	Glycosyl compound metabolic process	14	81	0.58	0.0014	9606.ENSP00000217426,9606.ENSP00000218516,9606.ENSP00000235628,9606.ENSP00000257770,9606.ENSP00000302728,9606.ENSP00000304802,9606.ENSP00000324343,9606.ENSP00000352584,9606.ENSP00000361965,9606.ENSP00000363603,9606.ENSP00000364212,9606.ENSP00000369814,9606.ENSP00000379038,9606.ENSP00000382731	AHCY,GLA,NT5C1A,NT5E,GUSB,DTYMK,UPB1,AKR1B10,ADA,FUCA1,CDA,AKR1C4,TYMP,ADA2
GO Process	GO:2000516	Positive regulation of CD4-positive, alpha-beta T cell activation	10	41	0.73	0.0014	9606.ENSP00000231228,9606.ENSP00000264246,9606.ENSP00000280357,9606.ENSP00000308815,9606.ENSP00000324890,9606.ENSP00000351905,9606.ENSP00000356792,9606.ENSP00000368450,9606.ENSP00000378856,9606.ENSP00000470788	IL12B,CD80,IL18,CCL19,CD28,TGFBR2,XCL1,CD83,LGALS9,IL12RB1
GO Process	GO:0001911	Negative regulation of leukocyte mediated cytotoxicity	8	25	0.84	0.0015	9606.ENSP00000161559,9606.ENSP00000248114,9606.ENSP00000312002,9606.ENSP00000315997,9606.ENSP00000338130,9606.ENSP00000351497,9606.ENSP00000378856,9606.ENSP00000411355	CEACAM1,GFER,HAVCR2,LILRB1,KLRD1,FCGR2B,LGALS9,PTPRC
GO Process	GO:0008217	Regulation of blood pressure	23	191	0.42	0.0015	9606.ENSP00000217131,9606.ENSP00000217386,9606.ENSP00000262288,9606.ENSP00000272190,9606.ENSP00000284031,9606.ENSP00000297494,9606.ENSP00000300060,9606.ENSP00000310036,9606.ENSP00000312652,9606.ENSP00000321853,9606.ENSP00000330382,9606.ENSP00000331746,9606.ENSP00000331831,9606.ENSP00000368683,9606.ENSP00000377055,9606.ENSP00000379438,9606.ENSP00000384364,9606.ENSP00000389326,9606.ENSP00000389814,9606.ENSP00000398698,9606.ENSP00000436607,9606.ENSP00000446252,9606.ENSP00000490083	CTSZ,OXT,SCPEP1,REN,DDAH1,NOS3,ANPEP,CD34,LEP,SERPINF2,PDGFB,CALCA,GAS6,EDN1,PRCP,UMOD,NPY,ACE2,ADIPOQ,TNF,ADM,SOD2,ATP6AP2
GO Process	GO:0010959	Regulation of metal ion transport	38	405	0.31	0.0015	9606.ENSP00000006053,9606.ENSP00000011653,9606.ENSP00000221930,9606.ENSP00000234310,9606.ENSP00000237596,9606.ENSP00000262262,9606.ENSP00000265087,9606.ENSP00000265643,9606.ENSP00000284240,9606.ENSP00000290271,9606.ENSP00000297494,9606.ENSP00000301050,9606.ENSP00000302935,9606.ENSP00000303208,9606.ENSP00000305651,9606.ENSP00000306884,9606.ENSP00000312286,9606.ENSP00000315997,9606.ENSP00000319730,9606.ENSP00000330382,9606.ENSP00000331746,9606.ENSP00000347409,9606.ENSP00000356792,9606.ENSP00000361423,9606.ENSP00000362205,9606.ENSP00000365253,9606.ENSP00000367263,9606.ENSP00000375618,9606.ENSP00000375629,9606.ENSP00000381185,9606.ENSP00000387662,9606.ENSP00000404236,9606.ENSP00000447730,9606.ENSP00000474412,9606.ENSP00000477908,9606.ENSP00000482259,9606.ENSP00000497910,9606.ENSP00000500990	CX3CL1,CD4,TGFB1,PPP3R1,PKD2,CD33,STC2,GAL,THY1,STC1,NOS3,CACNB3,IL16,PCSK9,CXCL10,CXCL11,PLA2G1B,LILRB1,PRSS8,PDGFB,CALCA,KEL,XCL1,ABL1,TREM2,LRRC38,AHNAK,LILRA2,LILRB2,BCL2,GCG,LILRA5,CD63,CCL5,CCL3,CCL4,B2M,SNCA
GO Process	GO:0031640	Killing of cells of another organism	13	71	0.6	0.0015	9606.ENSP00000219235,9606.ENSP00000225844,9606.ENSP00000259607,9606.ENSP00000286758,9606.ENSP00000305651,9606.ENSP00000306512,9606.ENSP00000306884,9606.ENSP00000308815,9606.ENSP00000351671,9606.ENSP00000356792,9606.ENSP00000378118,9606.ENSP00000380070,9606.ENSP00000479955	CCL22,CCL13,CCL21,CXCL13,CXCL10,CXCL8,CXCL11,CCL19,CCL20,XCL1,CCL8,GAPDH,CCL18
GO Process	GO:0032722	Positive regulation of chemokine production	13	71	0.6	0.0015	9606.ENSP00000009530,9606.ENSP00000217407,9606.ENSP00000223642,9606.ENSP00000280357,9606.ENSP00000286301,9606.ENSP00000296795,9606.ENSP00000312002,9606.ENSP00000364210,9606.ENSP00000378856,9606.ENSP00000385675,9606.ENSP00000389814,9606.ENSP00000398698,9606.ENSP00000497642	CD74,LBP,C5,IL18,CSF1R,TLR3,HAVCR2,AGER,LGALS9,IL6,ADIPOQ,TNF,LPL
GO Process	GO:0045671	Negative regulation of osteoclast differentiation	9	33	0.77	0.0015	9606.ENSP00000166139,9606.ENSP00000220772,9606.ENSP00000296795,9606.ENSP00000297350,9606.ENSP00000315997,9606.ENSP00000331746,9606.ENSP00000375616,9606.ENSP00000405338,9606.ENSP00000477908	FSTL3,SFRP1,TLR3,TNFRSF11B,LILRB1,CALCA,LILRB4,INPP5D,CCL3
GO Process	GO:0045927	Positive regulation of growth	28	259	0.37	0.0015	9606.ENSP00000212355,9606.ENSP00000217244,9606.ENSP00000220772,9606.ENSP00000226279,9606.ENSP00000230990,9606.ENSP00000261918,9606.ENSP00000266031,9606.ENSP00000269571,9606.ENSP00000275525,9606.ENSP00000293778,9606.ENSP00000295379,9606.ENSP00000312652,9606.ENSP00000312673,9606.ENSP00000327513,9606.ENSP00000335074,9606.ENSP00000338934,9606.ENSP00000346839,9606.ENSP00000351905,9606.ENSP00000355812,9606.ENSP00000368678,9606.ENSP00000368683,9606.ENSP00000381185,9606.ENSP00000383303,9606.ENSP00000410294,9606.ENSP00000416255,9606.ENSP00000478927,9606.ENSP00000483345,9606.ENSP00000483403	TGFBR3,CSNK2A1,SFRP1,CD38,HBEGF,SEMA7A,HYAL1,ERBB2,IGFBP1,CXCL16,BMP10,LEP,GH1,CSF1,GHRL,EZR,FN1,TGFBR2,FGFR1OP,AGRN,EDN1,BCL2,DSCAM,FGFR2,EIF4G1,YAP1,HDGFL2,GHR
GO Process	GO:0046635	Positive regulation of alpha-beta T cell activation	13	71	0.6	0.0015	9606.ENSP00000231228,9606.ENSP00000264246,9606.ENSP00000280357,9606.ENSP00000308815,9606.ENSP00000324890,9606.ENSP00000351905,9606.ENSP00000356792,9606.ENSP00000361965,9606.ENSP00000368450,9606.ENSP00000375616,9606.ENSP00000378856,9606.ENSP00000411355,9606.ENSP00000470788	IL12B,CD80,IL18,CCL19,CD28,TGFBR2,XCL1,ADA,CD83,LILRB4,LGALS9,PTPRC,IL12RB1
GO Process	GO:0050858	Negative regulation of antigen receptor-mediated signaling pathway	9	33	0.77	0.0015	9606.ENSP00000085219,9606.ENSP00000161559,9606.ENSP00000284240,9606.ENSP00000338934,9606.ENSP00000351497,9606.ENSP00000353259,9606.ENSP00000359504,9606.ENSP00000360181,9606.ENSP00000375616	CD22,CEACAM1,THY1,EZR,FCGR2B,CD300A,GBP1,SH2D1A,LILRB4
GO Process	GO:0050927	Positive regulation of positive chemotaxis	8	25	0.84	0.0015	9606.ENSP00000297904,9606.ENSP00000302935,9606.ENSP00000306512,9606.ENSP00000311127,9606.ENSP00000354207,9606.ENSP00000364210,9606.ENSP00000364731,9606.ENSP00000451040	VEGFD,IL16,CXCL8,VEGFB,NTRK3,AGER,F7,PGF
GO Process	GO:0051172	Negative regulation of nitrogen compound metabolic process	151	2403	0.14	0.0015	9606.ENSP00000161559,9606.ENSP00000181383,9606.ENSP00000215727,9606.ENSP00000216714,9606.ENSP00000217131,9606.ENSP00000217244,9606.ENSP00000218388,9606.ENSP00000218516,9606.ENSP00000218758,9606.ENSP00000219599,9606.ENSP00000220772,9606.ENSP00000220809,9606.ENSP00000221930,9606.ENSP00000222390,9606.ENSP00000223095,9606.ENSP00000223642,9606.ENSP00000226279,9606.ENSP00000230990,9606.ENSP00000232003,9606.ENSP00000244869,9606.ENSP00000245907,9606.ENSP00000252486,9606.ENSP00000252593,9606.ENSP00000252992,9606.ENSP00000254322,9606.ENSP00000254722,9606.ENSP00000254878,9606.ENSP00000255040,9606.ENSP00000256104,9606.ENSP00000261023,9606.ENSP00000261313,9606.ENSP00000262241,9606.ENSP00000263388,9606.ENSP00000265029,9606.ENSP00000265132,9606.ENSP00000265433,9606.ENSP00000265563,9606.ENSP00000266085,9606.ENSP00000269305,9606.ENSP00000273784,9606.ENSP00000274306,9606.ENSP00000275815,9606.ENSP00000282728,9606.ENSP00000283147,9606.ENSP00000284240,9606.ENSP00000291568,9606.ENSP00000292431,9606.ENSP00000295228,9606.ENSP00000295550,9606.ENSP00000295834,9606.ENSP00000296871,9606.ENSP00000296930,9606.ENSP00000298510,9606.ENSP00000300659,9606.ENSP00000301244,9606.ENSP00000305731,9606.ENSP00000309689,9606.ENSP00000310036,9606.ENSP00000311184,9606.ENSP00000311502,9606.ENSP00000312652,9606.ENSP00000313601,9606.ENSP00000314709,9606.ENSP00000315630,9606.ENSP00000317468,9606.ENSP00000318868,9606.ENSP00000321853,9606.ENSP00000322316,9606.ENSP00000328773,9606.ENSP00000330382,9606.ENSP00000330959,9606.ENSP00000331368,9606.ENSP00000331746,9606.ENSP00000331831,9606.ENSP00000332656,9606.ENSP00000333203,9606.ENSP00000334928,9606.ENSP00000337014,9606.ENSP00000337133,9606.ENSP00000338235,9606.ENSP00000338934,9606.ENSP00000339328,9606.ENSP00000340409,9606.ENSP00000340691,9606.ENSP00000342098,9606.ENSP00000342109,9606.ENSP00000344155,9606.ENSP00000345179,9606.ENSP00000345672,9606.ENSP00000346032,9606.ENSP00000347379,9606.ENSP00000347495,9606.ENSP00000353259,9606.ENSP00000354207,9606.ENSP00000355759,9606.ENSP00000355812,9606.ENSP00000356016,9606.ENSP00000356448,9606.ENSP00000356694,9606.ENSP00000356792,9606.ENSP00000357448,9606.ENSP00000359540,9606.ENSP00000361423,9606.ENSP00000362205,9606.ENSP00000363081,9606.ENSP00000363804,9606.ENSP00000363827,9606.ENSP00000364212,9606.ENSP00000364802,9606.ENSP00000364885,9606.ENSP00000365528,9606.ENSP00000368538,9606.ENSP00000368683,9606.ENSP00000371152,9606.ENSP00000375616,9606.ENSP00000375629,9606.ENSP00000377783,9606.ENSP00000380070,9606.ENSP00000380948,9606.ENSP00000381448,9606.ENSP00000384849,9606.ENSP00000385675,9606.ENSP00000387159,9606.ENSP00000389814,9606.ENSP00000398698,9606.ENSP00000405573,9606.ENSP00000408025,9606.ENSP00000409007,9606.ENSP00000410294,9606.ENSP00000411355,9606.ENSP00000415743,9606.ENSP00000415769,9606.ENSP00000416255,9606.ENSP00000422591,9606.ENSP00000432973,9606.ENSP00000434412,9606.ENSP00000437550,9606.ENSP00000441954,9606.ENSP00000449795,9606.ENSP00000451172,9606.ENSP00000454071,9606.ENSP00000465356,9606.ENSP00000469049,9606.ENSP00000478490,9606.ENSP00000478927,9606.ENSP00000481309,9606.ENSP00000483552,9606.ENSP00000486361,9606.ENSP00000497550,9606.ENSP00000498441,9606.ENSP00000500990	CEACAM1,CPB2,SERPIND1,APEX1,CTSZ,CSNK2A1,TIMP1,GLA,ACP5,CRYM,SFRP1,PLAT,TGFB1,HGF,SERPINE1,C5,CD38,HBEGF,HRG,EREG,C3,APOE,BST2,CEP85,DNAJB1,SERPINF1,RIDA,APCS,FABP4,ITGAV,PEBP1,RCOR1,NOTCH3,FETUB,AMBP,NBN,PRKAR2A,TIMP3,TP53,AHSG,GZMA,EPHA1,HHEX,BMP6,THY1,CSTB,NACC1,INHBB,COL6A3,FABP1,CSF2,NPM1,PRDX3,NFATC3,SPINT2,CST1,LRCH4,CD34,WFIKKN2,HEG1,LEP,CC2D1A,ZHX2,SWAP70,CHMP6,SHMT1,SERPINF2,COQ7,HEXIM1,PDGFB,IL1R2,SERPINB8,CALCA,GAS6,ENPP7,SERPINA5,PTPRB,HJV,SERPINA9,MTDH,EZR,PLAUR,SMPD1,EIF4EBP1,SPINT1,SERPINA12,ABCA2,APOD,CTSB,ANXA2,OCLN,WARS1,CD300A,NTRK3,PARP1,FGFR1OP,CR1,TPR,FASLG,XCL1,PBXIP1,CREG1,ABL1,TREM2,DKK1,KLF4,HSPG2,CDA,HSPA1A,ZBTB17,PTPRH,TNFRSF4,EDN1,ASAH1,LILRB4,LILRB2,PROS1,GAPDH,ITGB2,CST3,CDKN1A,IL6,NPPC,ADIPOQ,TNF,GPI,FBP1,GDNF,FGFR2,PTPRC,CD36,ITIH3,EIF4G1,SLIT2,PTPRK,SERPINH1,LATS1,SMAD5,TRIAP1,SERPINA4,LDLR,APOC1,TNFSF14,YTHDF3,YAP1,SPINK6,FURIN,DBI,PI16,FGA,SNCA
GO Process	GO:0090023	Positive regulation of neutrophil chemotaxis	8	25	0.84	0.0015	9606.ENSP00000009530,9606.ENSP00000217407,9606.ENSP00000259607,9606.ENSP00000306512,9606.ENSP00000308815,9606.ENSP00000339730,9606.ENSP00000356792,9606.ENSP00000368683	CD74,LBP,CCL21,CXCL8,CCL19,THBS4,XCL1,EDN1
GO Process	GO:1901890	Positive regulation of cell junction assembly	16	104	0.52	0.0015	9606.ENSP00000217386,9606.ENSP00000220772,9606.ENSP00000232003,9606.ENSP00000266546,9606.ENSP00000284240,9606.ENSP00000314807,9606.ENSP00000334374,9606.ENSP00000335074,9606.ENSP00000355751,9606.ENSP00000361423,9606.ENSP00000366288,9606.ENSP00000368678,9606.ENSP00000369375,9606.ENSP00000389326,9606.ENSP00000446278,9606.ENSP00000495507	OXT,SFRP1,HRG,CLSTN3,THY1,IL1RAP,SLITRK2,GHRL,THBS2,ABL1,SLITRK1,AGRN,TEK,ACE2,LRTM2,SLITRK6
GO Process	GO:2000351	Regulation of endothelial cell apoptotic process	11	51	0.67	0.0015	9606.ENSP00000223095,9606.ENSP00000264832,9606.ENSP00000301455,9606.ENSP00000331831,9606.ENSP00000356694,9606.ENSP00000361359,9606.ENSP00000361423,9606.ENSP00000369375,9606.ENSP00000398698,9606.ENSP00000471477,9606.ENSP00000498441	SERPINE1,ICAM1,ANGPTL4,GAS6,FASLG,CD40,ABL1,TEK,TNF,FGF21,FGA
GO Process	GO:0001816	Cytokine production	7	18	0.93	0.0016	9606.ENSP00000261023,9606.ENSP00000296795,9606.ENSP00000304408,9606.ENSP00000352264,9606.ENSP00000385675,9606.ENSP00000398698,9606.ENSP00000455215	ITGAV,TLR3,COL3A1,CD2AP,IL6,TNF,ADGRG1
