## Supplementary Table for "Profiling the genome and proteome of metabolic dysfunction-associated steatotic liver disease identifies potential therapeutic targets" (part 3 of 3)

### Sheet: ST7 (continued)
Supplementary Table 7. Enrichment facilities of the MASLD-related proteins through STRING database
GO Process	GO:0002861	Regulation of inflammatory response to antigenic stimulus	10	42	0.71	0.0016	9606.ENSP00000231228,9606.ENSP00000245907,9606.ENSP00000324890,9606.ENSP00000351497,9606.ENSP00000362205,9606.ENSP00000384364,9606.ENSP00000398698,9606.ENSP00000403495,9606.ENSP00000462468,9606.ENSP00000483552	IL12B,C3,CD28,FCGR2B,TREM2,NPY,TNF,LTA,YES1,FURIN
GO Process	GO:0010469	Regulation of signaling receptor activity	22	179	0.43	0.0016	9606.ENSP00000223095,9606.ENSP00000230990,9606.ENSP00000244869,9606.ENSP00000259206,9606.ENSP00000274368,9606.ENSP00000276571,9606.ENSP00000303208,9606.ENSP00000311184,9606.ENSP00000317468,9606.ENSP00000327545,9606.ENSP00000351497,9606.ENSP00000363081,9606.ENSP00000368683,9606.ENSP00000371425,9606.ENSP00000375616,9606.ENSP00000379097,9606.ENSP00000389326,9606.ENSP00000398698,9606.ENSP00000404131,9606.ENSP00000434717,9606.ENSP00000474412,9606.ENSP00000497444	SERPINE1,HBEGF,EREG,IL1RN,CRHBP,CRH,PCSK9,WFIKKN2,CHMP6,NPTXR,FCGR2B,DKK1,EDN1,IFNGR2,LILRB4,AREG,ACE2,TNF,TGFA,IL18BP,CCL5,LRPAP1
GO Process	GO:0010744	Positive regulation of macrophage derived foam cell differentiation	7	18	0.93	0.0016	9606.ENSP00000280357,9606.ENSP00000296871,9606.ENSP00000327513,9606.ENSP00000393847,9606.ENSP00000405453,9606.ENSP00000415743,9606.ENSP00000497642	IL18,CSF2,CSF1,PLA2G10,MSR1,CD36,LPL
GO Process	GO:0043031	Negative regulation of macrophage activation	7	18	0.93	0.0016	9606.ENSP00000006053,9606.ENSP00000053867,9606.ENSP00000351497,9606.ENSP00000363869,9606.ENSP00000411355,9606.ENSP00000420298,9606.ENSP00000454071	CX3CL1,GRN,FCGR2B,VSIG4,PTPRC,CD200,LDLR
GO Process	GO:0050922	Negative regulation of chemotaxis	12	61	0.63	0.0016	9606.ENSP00000002829,9606.ENSP00000169298,9606.ENSP00000223642,9606.ENSP00000232003,9606.ENSP00000261918,9606.ENSP00000286758,9606.ENSP00000289707,9606.ENSP00000314897,9606.ENSP00000353731,9606.ENSP00000381386,9606.ENSP00000420321,9606.ENSP00000422591	SEMA3F,ST6GAL1,C5,HRG,SEMA7A,CXCL13,SLAMF8,ANGPT2,DPP4,DDT,ROBO1,SLIT2
GO Process	GO:0071496	Cellular response to external stimulus	32	317	0.34	0.0016	9606.ENSP00000162749,9606.ENSP00000220772,9606.ENSP00000221132,9606.ENSP00000221930,9606.ENSP00000237837,9606.ENSP00000266980,9606.ENSP00000269299,9606.ENSP00000269305,9606.ENSP00000276431,9606.ENSP00000283147,9606.ENSP00000287295,9606.ENSP00000295228,9606.ENSP00000296795,9606.ENSP00000303208,9606.ENSP00000312652,9606.ENSP00000331831,9606.ENSP00000355231,9606.ENSP00000357005,9606.ENSP00000361359,9606.ENSP00000364212,9606.ENSP00000369071,9606.ENSP00000377284,9606.ENSP00000381185,9606.ENSP00000381231,9606.ENSP00000384849,9606.ENSP00000408411,9606.ENSP00000411355,9606.ENSP00000416255,9606.ENSP00000442600,9606.ENSP00000469049,9606.ENSP00000497642,9606.ENSP00000498466	TNFRSF1A,SFRP1,TNFRSF10A,TGFB1,FGF23,SLC39A5,ASGR1,TP53,TNFRSF10B,BMP6,AIFM1,INHBB,TLR3,PCSK9,LEP,GAS6,BECN1,F11R,CD40,CDA,POSTN,FOLR1,BCL2,CBS,CDKN1A,LAMP2,PTPRC,EIF4G1,DAG1,TNFSF14,LPL,FAS
GO Process	GO:0030324	Lung development	22	180	0.42	0.0017	9606.ENSP00000217131,9606.ENSP00000221930,9606.ENSP00000234310,9606.ENSP00000249075,9606.ENSP00000254878,9606.ENSP00000255409,9606.ENSP00000259241,9606.ENSP00000261937,9606.ENSP00000276571,9606.ENSP00000297494,9606.ENSP00000301873,9606.ENSP00000304408,9606.ENSP00000311502,9606.ENSP00000346478,9606.ENSP00000351905,9606.ENSP00000355995,9606.ENSP00000361965,9606.ENSP00000410294,9606.ENSP00000416255,9606.ENSP00000418525,9606.ENSP00000442600,9606.ENSP00000478927	CTSZ,TGFB1,PPP3R1,LIF,RIDA,CHI3L1,HS6ST1,FLT4,CRH,NOS3,LTBP3,COL3A1,HEG1,ADAMTSL2,TGFBR2,HSD11B1,ADA,FGFR2,EIF4G1,MME,DAG1,YAP1
GO Process	GO:0042098	T cell proliferation	13	72	0.59	0.0017	9606.ENSP00000221930,9606.ENSP00000231228,9606.ENSP00000269305,9606.ENSP00000269571,9606.ENSP00000315997,9606.ENSP00000324890,9606.ENSP00000361423,9606.ENSP00000365048,9606.ENSP00000368538,9606.ENSP00000411355,9606.ENSP00000430950,9606.ENSP00000469049,9606.ENSP00000495951	TGFB1,IL12B,TP53,ERBB2,LILRB1,CD28,ABL1,TNFSF13B,TNFRSF4,PTPRC,IDO1,TNFSF14,KITLG
GO Process	GO:0046598	Positive regulation of viral entry into host cell	6	12	1.04	0.0017	9606.ENSP00000009530,9606.ENSP00000011653,9606.ENSP00000215909,9606.ENSP00000327801,9606.ENSP00000333769,9606.ENSP00000378856	CD74,CD4,LGALS1,P4HB,BSG,LGALS9
GO Process	GO:0090092	Regulation of transmembrane receptor protein serine/threonine kinase signaling pathway	29	275	0.36	0.0017	9606.ENSP00000166139,9606.ENSP00000212355,9606.ENSP00000220772,9606.ENSP00000221930,9606.ENSP00000252809,9606.ENSP00000261883,9606.ENSP00000263671,9606.ENSP00000269305,9606.ENSP00000283147,9606.ENSP00000295228,9606.ENSP00000295379,9606.ENSP00000301691,9606.ENSP00000308716,9606.ENSP00000308976,9606.ENSP00000311184,9606.ENSP00000337014,9606.ENSP00000346478,9606.ENSP00000351619,9606.ENSP00000351905,9606.ENSP00000355759,9606.ENSP00000361423,9606.ENSP00000363081,9606.ENSP00000364802,9606.ENSP00000367459,9606.ENSP00000377284,9606.ENSP00000398736,9606.ENSP00000410715,9606.ENSP00000437550,9606.ENSP00000497748	FSTL3,TGFBR3,SFRP1,TGFB1,GDF15,CILP,CHRDL2,TP53,BMP6,INHBB,BMP10,SOST,INHBC,VWC2L,WFIKKN2,HJV,ADAMTSL2,PBLD,TGFBR2,PARP1,ABL1,DKK1,HSPA1A,KIAA0319,FOLR1,CCN1,SFRP4,LATS1,BMPER
GO Process	GO:0006027	Glycosaminoglycan catabolic process	8	26	0.83	0.0018	9606.ENSP00000221930,9606.ENSP00000247933,9606.ENSP00000266031,9606.ENSP00000302728,9606.ENSP00000306920,9606.ENSP00000314606,9606.ENSP00000363603,9606.ENSP00000366243	TGFB1,IDUA,HYAL1,GUSB,GLB1,SGSH,FUCA1,CEMIP2
GO Process	GO:0030099	Myeloid cell differentiation	28	263	0.36	0.0018	9606.ENSP00000011653,9606.ENSP00000212355,9606.ENSP00000216181,9606.ENSP00000220772,9606.ENSP00000221930,9606.ENSP00000225474,9606.ENSP00000234347,9606.ENSP00000249075,9606.ENSP00000250160,9606.ENSP00000262241,9606.ENSP00000286301,9606.ENSP00000288135,9606.ENSP00000296871,9606.ENSP00000298510,9606.ENSP00000308815,9606.ENSP00000327513,9606.ENSP00000339883,9606.ENSP00000346032,9606.ENSP00000351905,9606.ENSP00000355759,9606.ENSP00000362205,9606.ENSP00000376197,9606.ENSP00000393847,9606.ENSP00000398698,9606.ENSP00000433488,9606.ENSP00000441954,9606.ENSP00000465500,9606.ENSP00000495951	CD4,TGFBR3,MYH9,SFRP1,TGFB1,CSF3,PRTN3,LIF,CCN4,RCOR1,CSF1R,KIT,CSF2,PRDX3,CCL19,CSF1,LBR,ANXA2,TGFBR2,PARP1,TREM2,TFRC,PLA2G10,TNF,FLI1,SMAD5,TNFRSF11A,KITLG
GO Process	GO:0034614	Cellular response to reactive oxygen species	17	118	0.5	0.0018	9606.ENSP00000216714,9606.ENSP00000225275,9606.ENSP00000237596,9606.ENSP00000265132,9606.ENSP00000287295,9606.ENSP00000295834,9606.ENSP00000297494,9606.ENSP00000298510,9606.ENSP00000355231,9606.ENSP00000361423,9606.ENSP00000368683,9606.ENSP00000371554,9606.ENSP00000385675,9606.ENSP00000401445,9606.ENSP00000432973,9606.ENSP00000434717,9606.ENSP00000446252	APEX1,MPO,PKD2,AMBP,AIFM1,FABP1,NOS3,PRDX3,BECN1,ABL1,EDN1,SOD3,IL6,ERN1,PTPRK,IL18BP,SOD2
GO Process	GO:0045124	Regulation of bone resorption	10	43	0.7	0.0018	9606.ENSP00000226279,9606.ENSP00000286301,9606.ENSP00000297350,9606.ENSP00000301873,9606.ENSP00000331746,9606.ENSP00000376197,9606.ENSP00000385675,9606.ENSP00000405338,9606.ENSP00000453302,9606.ENSP00000465500	CD38,CSF1R,TNFRSF11B,LTBP3,CALCA,TFRC,IL6,INPP5D,ADAM8,TNFRSF11A
GO Process	GO:0046888	Negative regulation of hormone secretion	12	62	0.62	0.0018	9606.ENSP00000215781,9606.ENSP00000220772,9606.ENSP00000237837,9606.ENSP00000249075,9606.ENSP00000274368,9606.ENSP00000276571,9606.ENSP00000295228,9606.ENSP00000312652,9606.ENSP00000335074,9606.ENSP00000368683,9606.ENSP00000384719,9606.ENSP00000389814	OSM,SFRP1,FGF23,LIF,CRHBP,CRH,INHBB,LEP,GHRL,EDN1,VSNL1,ADIPOQ
GO Process	GO:0070723	Response to cholesterol	8	26	0.83	0.0018	9606.ENSP00000221930,9606.ENSP00000295228,9606.ENSP00000344155,9606.ENSP00000351905,9606.ENSP00000353720,9606.ENSP00000364731,9606.ENSP00000442600,9606.ENSP00000477908	TGFB1,INHBB,ABCA2,TGFBR2,CES1,F7,DAG1,CCL3
GO Process	GO:1905606	Regulation of presynapse assembly	9	34	0.76	0.0018	9606.ENSP00000266546,9606.ENSP00000314807,9606.ENSP00000334374,9606.ENSP00000354207,9606.ENSP00000363081,9606.ENSP00000366288,9606.ENSP00000416255,9606.ENSP00000495507,9606.ENSP00000500990	CLSTN3,IL1RAP,SLITRK2,NTRK3,DKK1,SLITRK1,EIF4G1,SLITRK6,SNCA
GO Process	GO:1990748	Cellular detoxification	16	106	0.52	0.0018	9606.ENSP00000221130,9606.ENSP00000225275,9606.ENSP00000252486,9606.ENSP00000265132,9606.ENSP00000295834,9606.ENSP00000297494,9606.ENSP00000297785,9606.ENSP00000298510,9606.ENSP00000335620,9606.ENSP00000352584,9606.ENSP00000365081,9606.ENSP00000371554,9606.ENSP00000394751,9606.ENSP00000424630,9606.ENSP00000434516,9606.ENSP00000446252	GSR,MPO,APOE,AMBP,FABP1,NOS3,ALDH1A1,PRDX3,GSTA1,AKR1B10,APOM,SOD3,IPCEF1,ADH4,TXNRD1,SOD2
GO Process	GO:2000249	Regulation of actin cytoskeleton reorganization	10	43	0.7	0.0018	9606.ENSP00000221930,9606.ENSP00000225474,9606.ENSP00000274364,9606.ENSP00000286301,9606.ENSP00000316338,9606.ENSP00000352264,9606.ENSP00000354207,9606.ENSP00000357005,9606.ENSP00000361423,9606.ENSP00000369375	TGFB1,CSF3,IQGAP2,CSF1R,BAIAP2,CD2AP,NTRK3,F11R,ABL1,TEK
GO Process	GO:0010827	Regulation of glucose transmembrane transport	13	73	0.59	0.0019	9606.ENSP00000245907,9606.ENSP00000297258,9606.ENSP00000312286,9606.ENSP00000312652,9606.ENSP00000312673,9606.ENSP00000347379,9606.ENSP00000360293,9606.ENSP00000368683,9606.ENSP00000389814,9606.ENSP00000398698,9606.ENSP00000433208,9606.ENSP00000462468,9606.ENSP00000471477	C3,FABP5,PLA2G1B,LEP,GH1,OCLN,SORBS1,EDN1,ADIPOQ,TNF,PTH,YES1,FGF21
GO Process	GO:0001889	Liver development	18	131	0.48	0.002	9606.ENSP00000181383,9606.ENSP00000212355,9606.ENSP00000221930,9606.ENSP00000222390,9606.ENSP00000237596,9606.ENSP00000248114,9606.ENSP00000295113,9606.ENSP00000303208,9606.ENSP00000317272,9606.ENSP00000324343,9606.ENSP00000349437,9606.ENSP00000361471,9606.ENSP00000361965,9606.ENSP00000381133,9606.ENSP00000385675,9606.ENSP00000398698,9606.ENSP00000404131,9606.ENSP00000446252	CPB2,TGFBR3,TGFB1,HGF,PKD2,GFER,FRZB,PCSK9,MET,UPB1,IGF2R,ASS1,ADA,FGL1,IL6,TNF,TGFA,SOD2
GO Process	GO:0002639	Positive regulation of immunoglobulin production	11	53	0.65	0.002	9606.ENSP00000221930,9606.ENSP00000303920,9606.ENSP00000317714,9606.ENSP00000324890,9606.ENSP00000356792,9606.ENSP00000361359,9606.ENSP00000368538,9606.ENSP00000376197,9606.ENSP00000385675,9606.ENSP00000405573,9606.ENSP00000411355	TGFB1,MZB1,STX4,CD28,XCL1,CD40,TNFRSF4,TFRC,IL6,GPI,PTPRC
GO Process	GO:0002923	Regulation of humoral immune response mediated by circulating immunoglobulin	7	19	0.9	0.002	9606.ENSP00000264072,9606.ENSP00000351497,9606.ENSP00000356016,9606.ENSP00000362205,9606.ENSP00000398698,9606.ENSP00000403495,9606.ENSP00000411355	FCER2,FCGR2B,CR1,TREM2,TNF,LTA,PTPRC
GO Process	GO:0002925	Positive regulation of humoral immune response mediated by circulating immunoglobulin	5	7	1.19	0.002	9606.ENSP00000264072,9606.ENSP00000362205,9606.ENSP00000398698,9606.ENSP00000403495,9606.ENSP00000411355	FCER2,TREM2,TNF,LTA,PTPRC
GO Process	GO:0007156	Homophilic cell adhesion via plasma membrane adhesion molecules	21	169	0.43	0.002	9606.ENSP00000161559,9606.ENSP00000261590,9606.ENSP00000261769,9606.ENSP00000266546,9606.ENSP00000269141,9606.ENSP00000289746,9606.ENSP00000333769,9606.ENSP00000347942,9606.ENSP00000352288,9606.ENSP00000357073,9606.ENSP00000362560,9606.ENSP00000367096,9606.ENSP00000367151,9606.ENSP00000376421,9606.ENSP00000380676,9606.ENSP00000383303,9606.ENSP00000402060,9606.ENSP00000420321,9606.ENSP00000424565,9606.ENSP00000463325,9606.ENSP00000485478	CEACAM1,DSG2,CDH1,CLSTN3,CDH2,CDH15,BSG,RET,PLXNB2,IGSF9,VSTM2L,PCDH9,PCDH17,SDK2,CDHR5,DSCAM,PVR,ROBO1,CDHR2,PTPRM,CDHR1
GO Process	GO:0008203	Cholesterol metabolic process	17	119	0.49	0.002	9606.ENSP00000222002,9606.ENSP00000228510,9606.ENSP00000236850,9606.ENSP00000252486,9606.ENSP00000260270,9606.ENSP00000264005,9606.ENSP00000303208,9606.ENSP00000312652,9606.ENSP00000330393,9606.ENSP00000339883,9606.ENSP00000340409,9606.ENSP00000353720,9606.ENSP00000356969,9606.ENSP00000381250,9606.ENSP00000451206,9606.ENSP00000454071,9606.ENSP00000465356	SULT2A1,MVK,APOA1,APOE,FDX1,LCAT,PCSK9,LEP,LEPR,LBR,SMPD1,CES1,APOA2,APOF,NPC2,LDLR,APOC1
GO Process	GO:0034384	High-density lipoprotein particle clearance	5	7	1.19	0.002	9606.ENSP00000236850,9606.ENSP00000252486,9606.ENSP00000356969,9606.ENSP00000365081,9606.ENSP00000454071	APOA1,APOE,APOA2,APOM,LDLR
GO Process	GO:0034764	Positive regulation of transmembrane transport	26	236	0.38	0.002	9606.ENSP00000006053,9606.ENSP00000234310,9606.ENSP00000237596,9606.ENSP00000245907,9606.ENSP00000265643,9606.ENSP00000284240,9606.ENSP00000301050,9606.ENSP00000305651,9606.ENSP00000306884,9606.ENSP00000312286,9606.ENSP00000312673,9606.ENSP00000342143,9606.ENSP00000347379,9606.ENSP00000356792,9606.ENSP00000357981,9606.ENSP00000360293,9606.ENSP00000361423,9606.ENSP00000362205,9606.ENSP00000365253,9606.ENSP00000368683,9606.ENSP00000371425,9606.ENSP00000389326,9606.ENSP00000389814,9606.ENSP00000433208,9606.ENSP00000471477,9606.ENSP00000500990	CX3CL1,PPP3R1,PKD2,C3,GAL,THY1,CACNB3,CXCL10,CXCL11,PLA2G1B,GH1,PDZK1,OCLN,XCL1,CTSS,SORBS1,ABL1,TREM2,LRRC38,EDN1,IFNGR2,ACE2,ADIPOQ,PTH,FGF21,SNCA
GO Process	GO:0043254	Regulation of protein-containing complex assembly	38	413	0.3	0.002	9606.ENSP00000001008,9606.ENSP00000221930,9606.ENSP00000225474,9606.ENSP00000232003,9606.ENSP00000233143,9606.ENSP00000252486,9606.ENSP00000253083,9606.ENSP00000259607,9606.ENSP00000263686,9606.ENSP00000264005,9606.ENSP00000269305,9606.ENSP00000286758,9606.ENSP00000296871,9606.ENSP00000299855,9606.ENSP00000301691,9606.ENSP00000316338,9606.ENSP00000317272,9606.ENSP00000318822,9606.ENSP00000338171,9606.ENSP00000347379,9606.ENSP00000347495,9606.ENSP00000355759,9606.ENSP00000361423,9606.ENSP00000362205,9606.ENSP00000362924,9606.ENSP00000363081,9606.ENSP00000364802,9606.ENSP00000367991,9606.ENSP00000376197,9606.ENSP00000381581,9606.ENSP00000398698,9606.ENSP00000408411,9606.ENSP00000415743,9606.ENSP00000416255,9606.ENSP00000422591,9606.ENSP00000437550,9606.ENSP00000451506,9606.ENSP00000500990	FKBP4,TGFB1,CSF3,HRG,TMSB10,APOE,HIP1R,CCL21,SELP,LCAT,TP53,CXCL13,CSF2,MMP3,SOST,BAIAP2,MET,BID,SKAP1,OCLN,WARS1,PARP1,ABL1,TREM2,GSN,DKK1,HSPA1A,SEPTIN8,TFRC,LCP1,TNF,LAMP2,CD36,EIF4G1,SLIT2,LATS1,TCL1A,SNCA
GO Process	GO:0060312	Regulation of blood vessel remodeling	5	7	1.19	0.002	9606.ENSP00000161559,9606.ENSP00000221930,9606.ENSP00000232003,9606.ENSP00000261937,9606.ENSP00000381448	CEACAM1,TGFB1,HRG,FLT4,CST3
GO Process	GO:1902106	Negative regulation of leukocyte differentiation	16	107	0.51	0.002	9606.ENSP00000009530,9606.ENSP00000161559,9606.ENSP00000166139,9606.ENSP00000220772,9606.ENSP00000255040,9606.ENSP00000269571,9606.ENSP00000296795,9606.ENSP00000297350,9606.ENSP00000315997,9606.ENSP00000331746,9606.ENSP00000351497,9606.ENSP00000356016,9606.ENSP00000375616,9606.ENSP00000389814,9606.ENSP00000405338,9606.ENSP00000477908	CD74,CEACAM1,FSTL3,SFRP1,APCS,ERBB2,TLR3,TNFRSF11B,LILRB1,CALCA,FCGR2B,CR1,LILRB4,ADIPOQ,INPP5D,CCL3
GO Process	GO:0002719	Negative regulation of cytokine production involved in immune response	9	35	0.75	0.0021	9606.ENSP00000218758,9606.ENSP00000221930,9606.ENSP00000236850,9606.ENSP00000252593,9606.ENSP00000315997,9606.ENSP00000356792,9606.ENSP00000356969,9606.ENSP00000375616,9606.ENSP00000398698	ACP5,TGFB1,APOA1,BST2,LILRB1,XCL1,APOA2,LILRB4,TNF
GO Process	GO:0006875	Cellular metal ion homeostasis	32	323	0.33	0.0021	9606.ENSP00000221930,9606.ENSP00000225844,9606.ENSP00000237596,9606.ENSP00000252486,9606.ENSP00000265087,9606.ENSP00000266980,9606.ENSP00000283147,9606.ENSP00000290271,9606.ENSP00000305653,9606.ENSP00000306253,9606.ENSP00000307508,9606.ENSP00000308815,9606.ENSP00000331746,9606.ENSP00000337014,9606.ENSP00000346990,9606.ENSP00000347409,9606.ENSP00000355601,9606.ENSP00000361359,9606.ENSP00000367832,9606.ENSP00000368683,9606.ENSP00000370635,9606.ENSP00000376103,9606.ENSP00000376197,9606.ENSP00000378118,9606.ENSP00000379438,9606.ENSP00000381185,9606.ENSP00000387262,9606.ENSP00000430620,9606.ENSP00000433208,9606.ENSP00000474412,9606.ENSP00000477908,9606.ENSP00000484078	TGFB1,CCL13,PKD2,APOE,STC2,SLC39A5,BMP6,STC1,LETM1,ITPR1,CALB2,CCL19,CALCA,HJV,SCARA5,KEL,EGLN1,CD40,CCL7,EDN1,SLC39A14,C19orf12,TFRC,CCL8,UMOD,BCL2,IMMT,HEPH,PTH,CCL5,CCL3,CCL15
GO Process	GO:0010638	Positive regulation of organelle organization	44	508	0.28	0.0021	9606.ENSP00000006053,9606.ENSP00000053867,9606.ENSP00000220772,9606.ENSP00000225474,9606.ENSP00000236850,9606.ENSP00000244869,9606.ENSP00000253083,9606.ENSP00000258080,9606.ENSP00000259607,9606.ENSP00000265433,9606.ENSP00000269305,9606.ENSP00000275815,9606.ENSP00000295379,9606.ENSP00000296871,9606.ENSP00000315630,9606.ENSP00000316338,9606.ENSP00000317272,9606.ENSP00000318822,9606.ENSP00000321853,9606.ENSP00000324890,9606.ENSP00000330382,9606.ENSP00000339328,9606.ENSP00000346032,9606.ENSP00000347379,9606.ENSP00000349929,9606.ENSP00000354207,9606.ENSP00000355231,9606.ENSP00000356448,9606.ENSP00000361027,9606.ENSP00000361423,9606.ENSP00000362205,9606.ENSP00000362924,9606.ENSP00000364802,9606.ENSP00000368683,9606.ENSP00000369375,9606.ENSP00000370542,9606.ENSP00000381581,9606.ENSP00000384973,9606.ENSP00000385334,9606.ENSP00000398698,9606.ENSP00000404131,9606.ENSP00000416126,9606.ENSP00000466214,9606.ENSP00000500990	CX3CL1,GRN,SFRP1,CSF3,APOA1,EREG,HIP1R,HTRA2,CCL21,NBN,TP53,EPHA1,BMP10,CSF2,SWAP70,BAIAP2,MET,BID,SERPINF2,CD28,PDGFB,PLAUR,ANXA2,OCLN,ENTR1,NTRK3,BECN1,TPR,AMOT,ABL1,TREM2,GSN,HSPA1A,EDN1,TEK,SDC1,LCP1,CHCHD10,MAD1L1,TNF,TGFA,PRAP1,PDCD5,SNCA
GO Process	GO:0042326	Negative regulation of phosphorylation	35	368	0.32	0.0021	9606.ENSP00000161559,9606.ENSP00000220772,9606.ENSP00000221930,9606.ENSP00000222390,9606.ENSP00000252486,9606.ENSP00000252992,9606.ENSP00000256104,9606.ENSP00000265563,9606.ENSP00000275815,9606.ENSP00000282728,9606.ENSP00000284240,9606.ENSP00000296930,9606.ENSP00000298510,9606.ENSP00000311502,9606.ENSP00000317468,9606.ENSP00000328773,9606.ENSP00000334928,9606.ENSP00000340409,9606.ENSP00000347379,9606.ENSP00000347495,9606.ENSP00000353259,9606.ENSP00000354207,9606.ENSP00000355812,9606.ENSP00000361423,9606.ENSP00000363081,9606.ENSP00000365528,9606.ENSP00000375616,9606.ENSP00000384849,9606.ENSP00000389814,9606.ENSP00000408025,9606.ENSP00000411355,9606.ENSP00000416255,9606.ENSP00000422591,9606.ENSP00000437550,9606.ENSP00000500990	CEACAM1,SFRP1,TGFB1,HGF,APOE,CEP85,FABP4,PRKAR2A,EPHA1,HHEX,THY1,NPM1,PRDX3,HEG1,CHMP6,HEXIM1,PTPRB,SMPD1,OCLN,WARS1,CD300A,NTRK3,FGFR1OP,ABL1,DKK1,PTPRH,LILRB4,CDKN1A,ADIPOQ,FBP1,PTPRC,EIF4G1,SLIT2,LATS1,SNCA
GO Process	GO:0050673	Epithelial cell proliferation	21	170	0.43	0.0021	9606.ENSP00000188790,9606.ENSP00000221930,9606.ENSP00000222390,9606.ENSP00000236850,9606.ENSP00000244869,9606.ENSP00000254722,9606.ENSP00000269593,9606.ENSP00000288135,9606.ENSP00000310036,9606.ENSP00000331746,9606.ENSP00000369055,9606.ENSP00000369375,9606.ENSP00000379097,9606.ENSP00000381133,9606.ENSP00000385675,9606.ENSP00000398698,9606.ENSP00000401445,9606.ENSP00000404131,9606.ENSP00000410294,9606.ENSP00000478927,9606.ENSP00000497748	FAP,TGFB1,HGF,APOA1,EREG,SERPINF1,IGFBP4,KIT,CD34,CALCA,B4GALT1,TEK,AREG,FGL1,IL6,TNF,ERN1,TGFA,FGFR2,YAP1,BMPER
GO Process	GO:0002429	Immune response-activating cell surface receptor signaling pathway	23	197	0.41	0.0022	9606.ENSP00000224337,9606.ENSP00000226279,9606.ENSP00000284240,9606.ENSP00000291744,9606.ENSP00000296280,9606.ENSP00000301050,9606.ENSP00000324890,9606.ENSP00000338130,9606.ENSP00000338171,9606.ENSP00000351497,9606.ENSP00000356016,9606.ENSP00000361423,9606.ENSP00000361595,9606.ENSP00000361965,9606.ENSP00000366091,9606.ENSP00000366937,9606.ENSP00000375618,9606.ENSP00000381185,9606.ENSP00000381492,9606.ENSP00000386559,9606.ENSP00000405338,9606.ENSP00000411355,9606.ENSP00000462468	BLNK,CD38,THY1,FCN2,MASP1,CACNB3,CD28,KLRD1,SKAP1,FCGR2B,CR1,ABL1,ERMAP,ADA,MOG,BTN3A2,LILRA2,BCL2,LAT2,CD8A,INPP5D,PTPRC,YES1
GO Process	GO:0007157	Heterophilic cell-cell adhesion via plasma membrane cell adhesion molecules	11	54	0.65	0.0022	9606.ENSP00000263686,9606.ENSP00000264832,9606.ENSP00000269141,9606.ENSP00000284878,9606.ENSP00000293379,9606.ENSP00000305988,9606.ENSP00000323280,9606.ENSP00000331736,9606.ENSP00000349252,9606.ENSP00000379438,9606.ENSP00000402060	SELP,ICAM1,CDH2,CXADR,ITGA5,ALCAM,CD6,SELE,ITGAL,UMOD,PVR
GO Process	GO:0030278	Regulation of ossification	17	120	0.49	0.0022	9606.ENSP00000217386,9606.ENSP00000220772,9606.ENSP00000221930,9606.ENSP00000237837,9606.ENSP00000273784,9606.ENSP00000283147,9606.ENSP00000301691,9606.ENSP00000301873,9606.ENSP00000327513,9606.ENSP00000331746,9606.ENSP00000341170,9606.ENSP00000363081,9606.ENSP00000381185,9606.ENSP00000398736,9606.ENSP00000406909,9606.ENSP00000433208,9606.ENSP00000477908	OXT,SFRP1,TGFB1,FGF23,AHSG,BMP6,SOST,LTBP3,CSF1,CALCA,PTN,DKK1,BCL2,CCN1,PHOSPHO1,PTH,CCL3
GO Process	GO:0048146	Positive regulation of fibroblast proliferation	11	54	0.65	0.0022	9606.ENSP00000009530,9606.ENSP00000221930,9606.ENSP00000244869,9606.ENSP00000249075,9606.ENSP00000312286,9606.ENSP00000330382,9606.ENSP00000331831,9606.ENSP00000346839,9606.ENSP00000361423,9606.ENSP00000384849,9606.ENSP00000422464	CD74,TGFB1,EREG,LIF,PLA2G1B,PDGFB,GAS6,FN1,ABL1,CDKN1A,PDGFC
GO Process	GO:0048812	Neuron projection morphogenesis	42	477	0.28	0.0022	9606.ENSP00000002829,9606.ENSP00000043402,9606.ENSP00000221891,9606.ENSP00000239462,9606.ENSP00000256509,9606.ENSP00000261918,9606.ENSP00000263388,9606.ENSP00000264331,9606.ENSP00000269571,9606.ENSP00000273395,9606.ENSP00000274721,9606.ENSP00000275815,9606.ENSP00000286301,9606.ENSP00000305988,9606.ENSP00000309096,9606.ENSP00000313752,9606.ENSP00000316338,9606.ENSP00000333769,9606.ENSP00000334374,9606.ENSP00000341170,9606.ENSP00000344786,9606.ENSP00000347942,9606.ENSP00000352288,9606.ENSP00000355809,9606.ENSP00000357073,9606.ENSP00000362560,9606.ENSP00000366288,9606.ENSP00000368314,9606.ENSP00000368683,9606.ENSP00000381185,9606.ENSP00000383303,9606.ENSP00000393847,9606.ENSP00000409007,9606.ENSP00000410294,9606.ENSP00000414378,9606.ENSP00000420321,9606.ENSP00000422591,9606.ENSP00000442600,9606.ENSP00000446278,9606.ENSP00000451300,9606.ENSP00000463325,9606.ENSP00000495507	SEMA3F,RTN4R,APLP1,TNN,CHL1,SEMA7A,NOTCH3,TOP2B,ERBB2,BOC,GFRA3,EPHA1,CSF1R,ALCAM,B4GAT1,SSNA1,BAIAP2,BSG,SLITRK2,PTN,NFASC,RET,PLXNB2,ENAH,IGSF9,VSTM2L,SLITRK1,NRCAM,EDN1,BCL2,DSCAM,PLA2G10,GDNF,FGFR2,EFNA4,ROBO1,SLIT2,DAG1,LRTM2,NUMB,PTPRM,SLITRK6
GO Process	GO:0001960	Negative regulation of cytokine-mediated signaling pathway	13	75	0.58	0.0023	9606.ENSP00000236850,9606.ENSP00000259206,9606.ENSP00000330959,9606.ENSP00000331831,9606.ENSP00000362205,9606.ENSP00000370698,9606.ENSP00000385675,9606.ENSP00000389814,9606.ENSP00000411355,9606.ENSP00000420321,9606.ENSP00000422591,9606.ENSP00000474412,9606.ENSP00000478490	APOA1,IL1RN,IL1R2,GAS6,TREM2,IL6ST,IL6,ADIPOQ,PTPRC,ROBO1,SLIT2,CCL5,YTHDF3
GO Process	GO:0051918	Negative regulation of fibrinolysis	6	13	1	0.0023	9606.ENSP00000181383,9606.ENSP00000220809,9606.ENSP00000223095,9606.ENSP00000232003,9606.ENSP00000308938,9606.ENSP00000321853	CPB2,PLAT,SERPINE1,HRG,PLG,SERPINF2
GO Process	GO:2000668	Regulation of dendritic cell apoptotic process	6	13	1	0.0023	9606.ENSP00000259607,9606.ENSP00000308815,9606.ENSP00000315997,9606.ENSP00000331831,9606.ENSP00000378856,9606.ENSP00000381185	CCL21,CCL19,LILRB1,GAS6,LGALS9,BCL2
GO Process	GO:0009615	Response to virus	34	356	0.32	0.0024	9606.ENSP00000219235,9606.ENSP00000221930,9606.ENSP00000231228,9606.ENSP00000252593,9606.ENSP00000266031,9606.ENSP00000284878,9606.ENSP00000290200,9606.ENSP00000296795,9606.ENSP00000302046,9606.ENSP00000305651,9606.ENSP00000308815,9606.ENSP00000315997,9606.ENSP00000318176,9606.ENSP00000327824,9606.ENSP00000340409,9606.ENSP00000355231,9606.ENSP00000356792,9606.ENSP00000359504,9606.ENSP00000361359,9606.ENSP00000371425,9606.ENSP00000375863,9606.ENSP00000375873,9606.ENSP00000378118,9606.ENSP00000378856,9606.ENSP00000381185,9606.ENSP00000385675,9606.ENSP00000393847,9606.ENSP00000398698,9606.ENSP00000411355,9606.ENSP00000435460,9606.ENSP00000451206,9606.ENSP00000474412,9606.ENSP00000482259,9606.ENSP00000483599	CCL22,TGFB1,IL12B,BST2,HYAL1,CXADR,IL10RB,TLR3,RNASE6,CXCL10,CCL19,LILRB1,PRKRA,IFNLR1,SMPD1,BECN1,XCL1,GBP1,CD40,IFNGR2,HNRNPUL1,ATG16L1,CCL8,LGALS9,BCL2,IL6,PLA2G10,TNF,PTPRC,LGALS8,NPC2,CCL5,CCL4,SPON2
GO Process	GO:0030890	Positive regulation of B cell proliferation	10	45	0.68	0.0024	9606.ENSP00000009530,9606.ENSP00000226279,9606.ENSP00000361359,9606.ENSP00000361965,9606.ENSP00000365048,9606.ENSP00000368538,9606.ENSP00000376197,9606.ENSP00000381185,9606.ENSP00000384849,9606.ENSP00000411355	CD74,CD38,CD40,ADA,TNFSF13B,TNFRSF4,TFRC,BCL2,CDKN1A,PTPRC
GO Process	GO:0034113	Heterotypic cell-cell adhesion	9	36	0.74	0.0024	9606.ENSP00000261023,9606.ENSP00000261590,9606.ENSP00000284878,9606.ENSP00000293379,9606.ENSP00000368314,9606.ENSP00000375629,9606.ENSP00000380948,9606.ENSP00000411355,9606.ENSP00000420298	ITGAV,DSG2,CXADR,ITGA5,NRCAM,LILRB2,ITGB2,PTPRC,CD200
GO Process	GO:0046006	Regulation of activated T cell proliferation	10	45	0.68	0.0024	9606.ENSP00000231228,9606.ENSP00000233809,9606.ENSP00000280357,9606.ENSP00000349486,9606.ENSP00000364210,9606.ENSP00000370989,9606.ENSP00000375616,9606.ENSP00000378856,9606.ENSP00000430950,9606.ENSP00000470788	IL12B,IGFBP2,IL18,SCRIB,AGER,CD274,LILRB4,LGALS9,IDO1,IL12RB1
GO Process	GO:0046427	Positive regulation of receptor signaling pathway via JAK-STAT	10	45	0.68	0.0024	9606.ENSP00000231228,9606.ENSP00000288135,9606.ENSP00000290200,9606.ENSP00000312652,9606.ENSP00000312673,9606.ENSP00000385675,9606.ENSP00000398698,9606.ENSP00000470788,9606.ENSP00000474412,9606.ENSP00000483403	IL12B,KIT,IL10RB,LEP,GH1,IL6,TNF,IL12RB1,CCL5,GHR
GO Process	GO:1904407	Positive regulation of nitric oxide metabolic process	10	45	0.68	0.0024	9606.ENSP00000237596,9606.ENSP00000284031,9606.ENSP00000361471,9606.ENSP00000363804,9606.ENSP00000368683,9606.ENSP00000380948,9606.ENSP00000384364,9606.ENSP00000398698,9606.ENSP00000415743,9606.ENSP00000446252	PKD2,DDAH1,ASS1,KLF4,EDN1,ITGB2,NPY,TNF,CD36,SOD2
GO Process	GO:0033138	Positive regulation of peptidyl-serine phosphorylation	16	110	0.5	0.0025	9606.ENSP00000215781,9606.ENSP00000221930,9606.ENSP00000225474,9606.ENSP00000249075,9606.ENSP00000331831,9606.ENSP00000347942,9606.ENSP00000354207,9606.ENSP00000376197,9606.ENSP00000381185,9606.ENSP00000385675,9606.ENSP00000387662,9606.ENSP00000398698,9606.ENSP00000416255,9606.ENSP00000437550,9606.ENSP00000451506,9606.ENSP00000500990	OSM,TGFB1,CSF3,LIF,GAS6,RET,NTRK3,TFRC,BCL2,IL6,GCG,TNF,EIF4G1,LATS1,TCL1A,SNCA
GO Process	GO:0050901	Leukocyte tethering or rolling	7	20	0.88	0.0025	9606.ENSP00000228463,9606.ENSP00000263686,9606.ENSP00000312652,9606.ENSP00000331736,9606.ENSP00000345359,9606.ENSP00000398698,9606.ENSP00000415454	SELPLG,SELP,LEP,SELE,PODXL2,TNF,GCNT1
GO Process	GO:0001657	Ureteric bud development	14	87	0.54	0.0026	9606.ENSP00000220772,9606.ENSP00000221930,9606.ENSP00000237596,9606.ENSP00000305769,9606.ENSP00000347942,9606.ENSP00000360269,9606.ENSP00000370542,9606.ENSP00000376188,9606.ENSP00000381185,9606.ENSP00000409007,9606.ENSP00000410294,9606.ENSP00000422591,9606.ENSP00000441954,9606.ENSP00000497748	SFRP1,TGFB1,PKD2,SMAD1,RET,TACSTD2,SDC1,CRLF1,BCL2,GDNF,FGFR2,SLIT2,SMAD5,BMPER
GO Process	GO:0016125	Sterol metabolic process	18	135	0.46	0.0026	9606.ENSP00000222002,9606.ENSP00000228510,9606.ENSP00000236850,9606.ENSP00000252486,9606.ENSP00000260270,9606.ENSP00000264005,9606.ENSP00000303208,9606.ENSP00000312652,9606.ENSP00000330393,9606.ENSP00000339883,9606.ENSP00000340409,9606.ENSP00000353720,9606.ENSP00000356969,9606.ENSP00000381250,9606.ENSP00000437041,9606.ENSP00000451206,9606.ENSP00000454071,9606.ENSP00000465356	SULT2A1,MVK,APOA1,APOE,FDX1,LCAT,PCSK9,LEP,LEPR,LBR,SMPD1,CES1,APOA2,APOF,CYB5R2,NPC2,LDLR,APOC1
GO Process	GO:0032740	Positive regulation of interleukin-17 production	8	28	0.79	0.0026	9606.ENSP00000215781,9606.ENSP00000221930,9606.ENSP00000231228,9606.ENSP00000263285,9606.ENSP00000280357,9606.ENSP00000357036,9606.ENSP00000385675,9606.ENSP00000470788	OSM,TGFB1,IL12B,LY9,IL18,SLAMF6,IL6,IL12RB1
GO Process	GO:0070168	Negative regulation of biomineral tissue development	8	28	0.79	0.0026	9606.ENSP00000221930,9606.ENSP00000237837,9606.ENSP00000273784,9606.ENSP00000297494,9606.ENSP00000301873,9606.ENSP00000331831,9606.ENSP00000433208,9606.ENSP00000477908	TGFB1,FGF23,AHSG,NOS3,LTBP3,GAS6,PTH,CCL3
GO Process	GO:0019724	B cell mediated immunity	15	99	0.52	0.0027	9606.ENSP00000009530,9606.ENSP00000223642,9606.ENSP00000245907,9606.ENSP00000263408,9606.ENSP00000265433,9606.ENSP00000266542,9606.ENSP00000299367,9606.ENSP00000315630,9606.ENSP00000351497,9606.ENSP00000356016,9606.ENSP00000361359,9606.ENSP00000378131,9606.ENSP00000385035,9606.ENSP00000405338,9606.ENSP00000444271	CD74,C5,C3,C9,NBN,C1RL,C2,SWAP70,FCGR2B,CR1,CD40,CFI,C1S,INPP5D,C1R
GO Process	GO:0045807	Positive regulation of endocytosis	15	99	0.52	0.0027	9606.ENSP00000223095,9606.ENSP00000245907,9606.ENSP00000252486,9606.ENSP00000259607,9606.ENSP00000303208,9606.ENSP00000308815,9606.ENSP00000331736,9606.ENSP00000340409,9606.ENSP00000346032,9606.ENSP00000362205,9606.ENSP00000410715,9606.ENSP00000415743,9606.ENSP00000447730,9606.ENSP00000497910,9606.ENSP00000500990	SERPINE1,C3,APOE,CCL21,PCSK9,CCL19,SELE,SMPD1,ANXA2,TREM2,SFRP4,CD36,CD63,B2M,SNCA
GO Process	GO:0055080	Cation homeostasis	43	499	0.27	0.0027	9606.ENSP00000053867,9606.ENSP00000221930,9606.ENSP00000225844,9606.ENSP00000237596,9606.ENSP00000237837,9606.ENSP00000252486,9606.ENSP00000257770,9606.ENSP00000265087,9606.ENSP00000266980,9606.ENSP00000283147,9606.ENSP00000289707,9606.ENSP00000290271,9606.ENSP00000305653,9606.ENSP00000306253,9606.ENSP00000307508,9606.ENSP00000308815,9606.ENSP00000331746,9606.ENSP00000337014,9606.ENSP00000346990,9606.ENSP00000347409,9606.ENSP00000355601,9606.ENSP00000356694,9606.ENSP00000361359,9606.ENSP00000367832,9606.ENSP00000368683,9606.ENSP00000370635,9606.ENSP00000376103,9606.ENSP00000376197,9606.ENSP00000378118,9606.ENSP00000379438,9606.ENSP00000381185,9606.ENSP00000387262,9606.ENSP00000430620,9606.ENSP00000433208,9606.ENSP00000436607,9606.ENSP00000446252,9606.ENSP00000468308,9606.ENSP00000474412,9606.ENSP00000477572,9606.ENSP00000477908,9606.ENSP00000484078,9606.ENSP00000490083,9606.ENSP00000497910	GRN,TGFB1,CCL13,PKD2,FGF23,APOE,NT5E,STC2,SLC39A5,BMP6,SLAMF8,STC1,LETM1,ITPR1,CALB2,CCL19,CALCA,HJV,SCARA5,KEL,EGLN1,FASLG,CD40,CCL7,EDN1,SLC39A14,C19orf12,TFRC,CCL8,UMOD,BCL2,IMMT,HEPH,PTH,ADM,SOD2,FAM20A,CCL5,HMOX2,CCL3,CCL15,ATP6AP2,B2M
GO Process	GO:0002707	Negative regulation of lymphocyte mediated immunity	11	56	0.63	0.0028	9606.ENSP00000161559,9606.ENSP00000248114,9606.ENSP00000312002,9606.ENSP00000315997,9606.ENSP00000338130,9606.ENSP00000351497,9606.ENSP00000356016,9606.ENSP00000356792,9606.ENSP00000375616,9606.ENSP00000378856,9606.ENSP00000411355	CEACAM1,GFER,HAVCR2,LILRB1,KLRD1,FCGR2B,CR1,XCL1,LILRB4,LGALS9,PTPRC
GO Process	GO:0006873	Cellular ion homeostasis	38	421	0.29	0.0028	9606.ENSP00000053867,9606.ENSP00000221930,9606.ENSP00000225844,9606.ENSP00000237596,9606.ENSP00000237837,9606.ENSP00000252486,9606.ENSP00000265087,9606.ENSP00000266980,9606.ENSP00000283147,9606.ENSP00000289707,9606.ENSP00000290271,9606.ENSP00000299198,9606.ENSP00000305653,9606.ENSP00000306253,9606.ENSP00000307508,9606.ENSP00000308815,9606.ENSP00000331746,9606.ENSP00000337014,9606.ENSP00000346990,9606.ENSP00000347409,9606.ENSP00000355601,9606.ENSP00000356694,9606.ENSP00000361359,9606.ENSP00000367832,9606.ENSP00000368683,9606.ENSP00000370635,9606.ENSP00000376103,9606.ENSP00000376197,9606.ENSP00000378118,9606.ENSP00000379438,9606.ENSP00000381185,9606.ENSP00000387262,9606.ENSP00000430620,9606.ENSP00000433208,9606.ENSP00000474412,9606.ENSP00000477908,9606.ENSP00000484078,9606.ENSP00000490083	GRN,TGFB1,CCL13,PKD2,FGF23,APOE,STC2,SLC39A5,BMP6,SLAMF8,STC1,CKB,LETM1,ITPR1,CALB2,CCL19,CALCA,HJV,SCARA5,KEL,EGLN1,FASLG,CD40,CCL7,EDN1,SLC39A14,C19orf12,TFRC,CCL8,UMOD,BCL2,IMMT,HEPH,PTH,CCL5,CCL3,CCL15,ATP6AP2
GO Process	GO:0033209	Tumor necrosis factor-mediated signaling pathway	11	56	0.63	0.0028	9606.ENSP00000162749,9606.ENSP00000269305,9606.ENSP00000347948,9606.ENSP00000365048,9606.ENSP00000365435,9606.ENSP00000368538,9606.ENSP00000373489,9606.ENSP00000379438,9606.ENSP00000398698,9606.ENSP00000465500,9606.ENSP00000498466	TNFRSF1A,TP53,TNFRSF14,TNFSF13B,TNFRSF1B,TNFRSF4,KRT18,UMOD,TNF,TNFRSF11A,FAS
GO Process	GO:2000117	Negative regulation of cysteine-type endopeptidase activity	14	88	0.54	0.0028	9606.ENSP00000217244,9606.ENSP00000222390,9606.ENSP00000295834,9606.ENSP00000298510,9606.ENSP00000305731,9606.ENSP00000331831,9606.ENSP00000339328,9606.ENSP00000363804,9606.ENSP00000381448,9606.ENSP00000398698,9606.ENSP00000405573,9606.ENSP00000449795,9606.ENSP00000469049,9606.ENSP00000500990	CSNK2A1,HGF,FABP1,PRDX3,CST1,GAS6,PLAUR,KLF4,CST3,TNF,GPI,TRIAP1,TNFSF14,SNCA
GO Process	GO:0003073	Regulation of systemic arterial blood pressure	15	100	0.51	0.0029	9606.ENSP00000217131,9606.ENSP00000272190,9606.ENSP00000284031,9606.ENSP00000297494,9606.ENSP00000321853,9606.ENSP00000330382,9606.ENSP00000331746,9606.ENSP00000331831,9606.ENSP00000368683,9606.ENSP00000377055,9606.ENSP00000389326,9606.ENSP00000398698,9606.ENSP00000436607,9606.ENSP00000446252,9606.ENSP00000490083	CTSZ,REN,DDAH1,NOS3,SERPINF2,PDGFB,CALCA,GAS6,EDN1,PRCP,ACE2,TNF,ADM,SOD2,ATP6AP2
GO Process	GO:0010757	Negative regulation of plasminogen activation	5	8	1.13	0.0029	9606.ENSP00000181383,9606.ENSP00000217131,9606.ENSP00000220809,9606.ENSP00000223095,9606.ENSP00000321853	CPB2,CTSZ,PLAT,SERPINE1,SERPINF2
GO Process	GO:0038134	ERBB2-EGFR signaling pathway	5	8	1.13	0.0029	9606.ENSP00000230990,9606.ENSP00000244869,9606.ENSP00000269571,9606.ENSP00000379097,9606.ENSP00000404131	HBEGF,EREG,ERBB2,AREG,TGFA
GO Process	GO:0046651	Lymphocyte proliferation	17	124	0.47	0.0029	9606.ENSP00000221930,9606.ENSP00000226279,9606.ENSP00000231228,9606.ENSP00000269305,9606.ENSP00000269571,9606.ENSP00000315997,9606.ENSP00000324890,9606.ENSP00000361359,9606.ENSP00000361423,9606.ENSP00000361965,9606.ENSP00000365048,9606.ENSP00000368538,9606.ENSP00000381185,9606.ENSP00000411355,9606.ENSP00000430950,9606.ENSP00000469049,9606.ENSP00000495951	TGFB1,CD38,IL12B,TP53,ERBB2,LILRB1,CD28,CD40,ABL1,ADA,TNFSF13B,TNFRSF4,BCL2,PTPRC,IDO1,TNFSF14,KITLG
GO Process	GO:0061138	Morphogenesis of a branching epithelium	20	162	0.43	0.0029	9606.ENSP00000217131,9606.ENSP00000220772,9606.ENSP00000221930,9606.ENSP00000234310,9606.ENSP00000237596,9606.ENSP00000301244,9606.ENSP00000317272,9606.ENSP00000327513,9606.ENSP00000342098,9606.ENSP00000351905,9606.ENSP00000364979,9606.ENSP00000368683,9606.ENSP00000379097,9606.ENSP00000381185,9606.ENSP00000409007,9606.ENSP00000410294,9606.ENSP00000422591,9606.ENSP00000436607,9606.ENSP00000442600,9606.ENSP00000478927	CTSZ,SFRP1,TGFB1,PPP3R1,PKD2,SPINT2,MET,CSF1,SPINT1,TGFBR2,COL4A1,EDN1,AREG,BCL2,GDNF,FGFR2,SLIT2,ADM,DAG1,YAP1
GO Process	GO:2000848	Positive regulation of corticosteroid hormone secretion	5	8	1.13	0.0029	9606.ENSP00000265643,9606.ENSP00000276571,9606.ENSP00000283147,9606.ENSP00000335074,9606.ENSP00000340864	GAL,CRH,BMP6,GHRL,C1QTNF1
GO Process	GO:0010038	Response to metal ion	34	362	0.31	0.003	9606.ENSP00000233809,9606.ENSP00000237596,9606.ENSP00000237837,9606.ENSP00000254722,9606.ENSP00000256104,9606.ENSP00000260599,9606.ENSP00000261769,9606.ENSP00000264005,9606.ENSP00000267814,9606.ENSP00000274368,9606.ENSP00000283147,9606.ENSP00000288135,9606.ENSP00000295228,9606.ENSP00000297350,9606.ENSP00000333769,9606.ENSP00000340409,9606.ENSP00000353826,9606.ENSP00000355231,9606.ENSP00000355759,9606.ENSP00000360997,9606.ENSP00000361471,9606.ENSP00000368683,9606.ENSP00000370542,9606.ENSP00000371554,9606.ENSP00000376197,9606.ENSP00000376911,9606.ENSP00000381185,9606.ENSP00000405573,9606.ENSP00000408025,9606.ENSP00000433208,9606.ENSP00000446252,9606.ENSP00000497910,9606.ENSP00000498441,9606.ENSP00000500990	IGFBP2,PKD2,FGF23,SERPINF1,FABP4,KHK,CDH1,LCAT,SORD,CRHBP,BMP6,KIT,INHBB,TNFRSF11B,BSG,SMPD1,LONP1,BECN1,PARP1,ADAMTS13,ASS1,EDN1,SDC1,SOD3,TFRC,LGMN,BCL2,GPI,FBP1,PTH,SOD2,B2M,FGA,SNCA
GO Process	GO:0010984	Regulation of lipoprotein particle clearance	7	21	0.86	0.003	9606.ENSP00000303208,9606.ENSP00000346032,9606.ENSP00000362205,9606.ENSP00000454071,9606.ENSP00000465356,9606.ENSP00000471477,9606.ENSP00000497444	PCSK9,ANXA2,TREM2,LDLR,APOC1,FGF21,LRPAP1
GO Process	GO:0032375	Negative regulation of cholesterol transport	6	14	0.97	0.003	9606.ENSP00000252486,9606.ENSP00000303208,9606.ENSP00000344155,9606.ENSP00000356969,9606.ENSP00000393847,9606.ENSP00000465356	APOE,PCSK9,ABCA2,APOA2,PLA2G10,APOC1
GO Process	GO:0032693	Negative regulation of interleukin-10 production	7	21	0.86	0.003	9606.ENSP00000231228,9606.ENSP00000315997,9606.ENSP00000351497,9606.ENSP00000364210,9606.ENSP00000370989,9606.ENSP00000375616,9606.ENSP00000430950	IL12B,LILRB1,FCGR2B,AGER,CD274,LILRB4,IDO1
GO Process	GO:0050930	Induction of positive chemotaxis	6	14	0.97	0.003	9606.ENSP00000297904,9606.ENSP00000302935,9606.ENSP00000306512,9606.ENSP00000311127,9606.ENSP00000364210,9606.ENSP00000451040	VEGFD,IL16,CXCL8,VEGFB,AGER,PGF
GO Process	GO:2000272	Negative regulation of signaling receptor activity	12	67	0.59	0.003	9606.ENSP00000259206,9606.ENSP00000274368,9606.ENSP00000303208,9606.ENSP00000311184,9606.ENSP00000317468,9606.ENSP00000363081,9606.ENSP00000375616,9606.ENSP00000389326,9606.ENSP00000398698,9606.ENSP00000434717,9606.ENSP00000474412,9606.ENSP00000497444	IL1RN,CRHBP,PCSK9,WFIKKN2,CHMP6,DKK1,LILRB4,ACE2,TNF,IL18BP,CCL5,LRPAP1
GO Process	GO:0010575	Positive regulation of vascular endothelial growth factor production	8	29	0.78	0.0031	9606.ENSP00000221930,9606.ENSP00000223642,9606.ENSP00000245907,9606.ENSP00000261937,9606.ENSP00000333769,9606.ENSP00000370698,9606.ENSP00000384262,9606.ENSP00000385675	TGFB1,C5,C3,FLT4,BSG,IL6ST,HPSE,IL6
GO Process	GO:0010758	Regulation of macrophage chemotaxis	8	29	0.78	0.0031	9606.ENSP00000223642,9606.ENSP00000262102,9606.ENSP00000286301,9606.ENSP00000289707,9606.ENSP00000327513,9606.ENSP00000381386,9606.ENSP00000418009,9606.ENSP00000474412	C5,MTUS1,CSF1R,SLAMF8,CSF1,DDT,RARRES2,CCL5
GO Process	GO:0019886	Antigen processing and presentation of exogenous peptide antigen via MHC class II	8	29	0.78	0.0031	9606.ENSP00000009530,9606.ENSP00000236671,9606.ENSP00000345344,9606.ENSP00000351497,9606.ENSP00000357981,9606.ENSP00000376911,9606.ENSP00000384886,9606.ENSP00000497910	CD74,CTSD,CTSL,FCGR2B,CTSS,LGMN,IFI30,B2M
GO Process	GO:0046641	Positive regulation of alpha-beta T cell proliferation	8	29	0.78	0.0031	9606.ENSP00000231228,9606.ENSP00000280357,9606.ENSP00000324890,9606.ENSP00000351905,9606.ENSP00000356792,9606.ENSP00000378856,9606.ENSP00000411355,9606.ENSP00000470788	IL12B,IL18,CD28,TGFBR2,XCL1,LGALS9,PTPRC,IL12RB1
GO Process	GO:0051348	Negative regulation of transferase activity	28	274	0.35	0.0031	9606.ENSP00000161559,9606.ENSP00000220772,9606.ENSP00000252486,9606.ENSP00000252992,9606.ENSP00000256104,9606.ENSP00000265563,9606.ENSP00000269305,9606.ENSP00000275815,9606.ENSP00000282728,9606.ENSP00000284240,9606.ENSP00000296930,9606.ENSP00000298510,9606.ENSP00000311502,9606.ENSP00000317468,9606.ENSP00000328773,9606.ENSP00000334928,9606.ENSP00000340409,9606.ENSP00000347495,9606.ENSP00000353259,9606.ENSP00000355812,9606.ENSP00000361423,9606.ENSP00000365528,9606.ENSP00000375616,9606.ENSP00000384849,9606.ENSP00000389814,9606.ENSP00000411355,9606.ENSP00000437550,9606.ENSP00000500990	CEACAM1,SFRP1,APOE,CEP85,FABP4,PRKAR2A,TP53,EPHA1,HHEX,THY1,NPM1,PRDX3,HEG1,CHMP6,HEXIM1,PTPRB,SMPD1,WARS1,CD300A,FGFR1OP,ABL1,PTPRH,LILRB4,CDKN1A,ADIPOQ,PTPRC,LATS1,SNCA
GO Process	GO:0001936	Regulation of endothelial cell proliferation	18	138	0.45	0.0032	9606.ENSP00000231228,9606.ENSP00000252486,9606.ENSP00000261937,9606.ENSP00000262947,9606.ENSP00000283147,9606.ENSP00000293825,9606.ENSP00000297904,9606.ENSP00000311127,9606.ENSP00000312652,9606.ENSP00000330382,9606.ENSP00000335074,9606.ENSP00000339730,9606.ENSP00000360764,9606.ENSP00000369375,9606.ENSP00000371770,9606.ENSP00000398698,9606.ENSP00000451040,9606.ENSP00000463325	IL12B,APOE,FLT4,MYDGF,BMP6,TNFSF12,VEGFD,VEGFB,LEP,PDGFB,GHRL,THBS4,EGFL7,TEK,FGFBP1,TNF,PGF,PTPRM
GO Process	GO:0043269	Regulation of ion transport	55	700	0.23	0.0032	9606.ENSP00000006053,9606.ENSP00000011653,9606.ENSP00000217386,9606.ENSP00000221930,9606.ENSP00000234310,9606.ENSP00000237596,9606.ENSP00000237837,9606.ENSP00000262262,9606.ENSP00000265087,9606.ENSP00000265643,9606.ENSP00000274368,9606.ENSP00000276571,9606.ENSP00000284240,9606.ENSP00000290271,9606.ENSP00000297494,9606.ENSP00000301050,9606.ENSP00000302935,9606.ENSP00000303208,9606.ENSP00000305651,9606.ENSP00000306884,9606.ENSP00000312286,9606.ENSP00000312652,9606.ENSP00000315997,9606.ENSP00000319730,9606.ENSP00000330382,9606.ENSP00000331746,9606.ENSP00000342143,9606.ENSP00000347409,9606.ENSP00000353720,9606.ENSP00000356792,9606.ENSP00000357981,9606.ENSP00000361087,9606.ENSP00000361423,9606.ENSP00000362205,9606.ENSP00000365253,9606.ENSP00000367263,9606.ENSP00000368683,9606.ENSP00000371425,9606.ENSP00000375618,9606.ENSP00000375629,9606.ENSP00000381185,9606.ENSP00000387662,9606.ENSP00000389326,9606.ENSP00000393847,9606.ENSP00000398698,9606.ENSP00000404236,9606.ENSP00000409007,9606.ENSP00000410715,9606.ENSP00000447730,9606.ENSP00000465500,9606.ENSP00000474412,9606.ENSP00000477908,9606.ENSP00000482259,9606.ENSP00000497910,9606.ENSP00000500990	CX3CL1,CD4,OXT,TGFB1,PPP3R1,PKD2,FGF23,CD33,STC2,GAL,CRHBP,CRH,THY1,STC1,NOS3,CACNB3,IL16,PCSK9,CXCL10,CXCL11,PLA2G1B,LEP,LILRB1,PRSS8,PDGFB,CALCA,PDZK1,KEL,CES1,XCL1,CTSS,SNCG,ABL1,TREM2,LRRC38,AHNAK,EDN1,IFNGR2,LILRA2,LILRB2,BCL2,GCG,ACE2,PLA2G10,TNF,LILRA5,GDNF,SFRP4,CD63,TNFRSF11A,CCL5,CCL3,CCL4,B2M,SNCA
GO Process	GO:0060541	Respiratory system development	23	204	0.39	0.0032	9606.ENSP00000217131,9606.ENSP00000221930,9606.ENSP00000234310,9606.ENSP00000249075,9606.ENSP00000254878,9606.ENSP00000255409,9606.ENSP00000259241,9606.ENSP00000261937,9606.ENSP00000276571,9606.ENSP00000297494,9606.ENSP00000301873,9606.ENSP00000304408,9606.ENSP00000311502,9606.ENSP00000346478,9606.ENSP00000351905,9606.ENSP00000355995,9606.ENSP00000361471,9606.ENSP00000361965,9606.ENSP00000410294,9606.ENSP00000416255,9606.ENSP00000418525,9606.ENSP00000442600,9606.ENSP00000478927	CTSZ,TGFB1,PPP3R1,LIF,RIDA,CHI3L1,HS6ST1,FLT4,CRH,NOS3,LTBP3,COL3A1,HEG1,ADAMTSL2,TGFBR2,HSD11B1,ASS1,ADA,FGFR2,EIF4G1,MME,DAG1,YAP1
GO Process	GO:0043535	Regulation of blood vessel endothelial cell migration	14	90	0.53	0.0033	9606.ENSP00000221930,9606.ENSP00000232003,9606.ENSP00000252486,9606.ENSP00000297494,9606.ENSP00000308938,9606.ENSP00000314897,9606.ENSP00000330382,9606.ENSP00000361027,9606.ENSP00000361359,9606.ENSP00000361423,9606.ENSP00000363804,9606.ENSP00000371770,9606.ENSP00000377055,9606.ENSP00000398698	TGFB1,HRG,APOE,NOS3,PLG,ANGPT2,PDGFB,AMOT,CD40,ABL1,KLF4,FGFBP1,PRCP,TNF
GO Process	GO:0010876	Lipid localization	34	365	0.31	0.0034	9606.ENSP00000161559,9606.ENSP00000217407,9606.ENSP00000236850,9606.ENSP00000252486,9606.ENSP00000256104,9606.ENSP00000264005,9606.ENSP00000264896,9606.ENSP00000266560,9606.ENSP00000295834,9606.ENSP00000297258,9606.ENSP00000312286,9606.ENSP00000312652,9606.ENSP00000333203,9606.ENSP00000335074,9606.ENSP00000344155,9606.ENSP00000345179,9606.ENSP00000349687,9606.ENSP00000353720,9606.ENSP00000356969,9606.ENSP00000362817,9606.ENSP00000365081,9606.ENSP00000369814,9606.ENSP00000378394,9606.ENSP00000381250,9606.ENSP00000393847,9606.ENSP00000398698,9606.ENSP00000405453,9606.ENSP00000415743,9606.ENSP00000417138,9606.ENSP00000449795,9606.ENSP00000451206,9606.ENSP00000454071,9606.ENSP00000459019,9606.ENSP00000465356	CEACAM1,LBP,APOA1,APOE,FABP4,LCAT,SCARB2,RBP5,FABP1,FABP5,PLA2G1B,LEP,SERPINA5,GHRL,ABCA2,APOD,GM2A,CES1,APOA2,FABP3,APOM,AKR1C4,PSAP,APOF,PLA2G10,TNF,MSR1,CD36,PLTP,TRIAP1,NPC2,LDLR,PLSCR3,APOC1
GO Process	GO:0032868	Response to insulin	23	205	0.39	0.0034	9606.ENSP00000161559,9606.ENSP00000233809,9606.ENSP00000256637,9606.ENSP00000260599,9606.ENSP00000265643,9606.ENSP00000275525,9606.ENSP00000290953,9606.ENSP00000295228,9606.ENSP00000303208,9606.ENSP00000312286,9606.ENSP00000312652,9606.ENSP00000316338,9606.ENSP00000355759,9606.ENSP00000359539,9606.ENSP00000360293,9606.ENSP00000369500,9606.ENSP00000370635,9606.ENSP00000389814,9606.ENSP00000408025,9606.ENSP00000415454,9606.ENSP00000418009,9606.ENSP00000436607,9606.ENSP00000483403	CEACAM1,IGFBP2,SORT1,KHK,GAL,IGFBP1,AGRP,INHBB,PCSK9,PLA2G1B,LEP,BAIAP2,PARP1,GOT1,SORBS1,SYAP1,SLC39A14,ADIPOQ,FBP1,GCNT1,RARRES2,ADM,GHR
GO Process	GO:0040014	Regulation of multicellular organism growth	12	68	0.58	0.0034	9606.ENSP00000252809,9606.ENSP00000258080,9606.ENSP00000262919,9606.ENSP00000265087,9606.ENSP00000312673,9606.ENSP00000327513,9606.ENSP00000335074,9606.ENSP00000338934,9606.ENSP00000376911,9606.ENSP00000381185,9606.ENSP00000387159,9606.ENSP00000483403	GDF15,HTRA2,ATRN,STC2,GH1,CSF1,GHRL,EZR,LGMN,BCL2,NPPC,GHR
GO Process	GO:0006575	Cellular modified amino acid metabolic process	21	178	0.41	0.0035	9606.ENSP00000211122,9606.ENSP00000217426,9606.ENSP00000219345,9606.ENSP00000219599,9606.ENSP00000220763,9606.ENSP00000221130,9606.ENSP00000222002,9606.ENSP00000248923,9606.ENSP00000260118,9606.ENSP00000299198,9606.ENSP00000318868,9606.ENSP00000335620,9606.ENSP00000345341,9606.ENSP00000345672,9606.ENSP00000356905,9606.ENSP00000361471,9606.ENSP00000377284,9606.ENSP00000380856,9606.ENSP00000393847,9606.ENSP00000399415,9606.ENSP00000446252	GSTA3,AHCY,PLA2G15,CRYM,CPQ,GSR,SULT2A1,GGT1,GGH,CKB,SHMT1,GSTA1,PTGES2,CTSB,VNN1,ASS1,FOLR1,FTCD,PLA2G10,KYAT1,SOD2
GO Process	GO:0045580	Regulation of T cell differentiation	21	178	0.41	0.0035	9606.ENSP00000009530,9606.ENSP00000221930,9606.ENSP00000231228,9606.ENSP00000264246,9606.ENSP00000269571,9606.ENSP00000280357,9606.ENSP00000308815,9606.ENSP00000310448,9606.ENSP00000324890,9606.ENSP00000351905,9606.ENSP00000356016,9606.ENSP00000356905,9606.ENSP00000361423,9606.ENSP00000361965,9606.ENSP00000368450,9606.ENSP00000375616,9606.ENSP00000375629,9606.ENSP00000378856,9606.ENSP00000411355,9606.ENSP00000453302,9606.ENSP00000470788	CD74,TGFB1,IL12B,CD80,ERBB2,IL18,CCL19,SART1,CD28,TGFBR2,CR1,VNN1,ABL1,ADA,CD83,LILRB4,LILRB2,LGALS9,PTPRC,ADAM8,IL12RB1
GO Process	GO:0050680	Negative regulation of epithelial cell proliferation	18	139	0.45	0.0035	9606.ENSP00000161559,9606.ENSP00000181383,9606.ENSP00000212355,9606.ENSP00000220772,9606.ENSP00000221930,9606.ENSP00000231228,9606.ENSP00000244869,9606.ENSP00000252486,9606.ENSP00000254722,9606.ENSP00000254878,9606.ENSP00000335074,9606.ENSP00000369055,9606.ENSP00000398698,9606.ENSP00000410294,9606.ENSP00000420321,9606.ENSP00000432973,9606.ENSP00000463325,9606.ENSP00000497910	CEACAM1,CPB2,TGFBR3,SFRP1,TGFB1,IL12B,EREG,APOE,SERPINF1,RIDA,GHRL,B4GALT1,TNF,FGFR2,ROBO1,PTPRK,PTPRM,B2M
GO Process	GO:0019884	Antigen processing and presentation of exogenous antigen	10	48	0.66	0.0036	9606.ENSP00000009530,9606.ENSP00000229332,9606.ENSP00000236671,9606.ENSP00000345344,9606.ENSP00000351497,9606.ENSP00000357981,9606.ENSP00000372155,9606.ENSP00000376911,9606.ENSP00000384886,9606.ENSP00000497910	CD74,CLEC4A,CTSD,CTSL,FCGR2B,CTSS,PSME1,LGMN,IFI30,B2M
GO Process	GO:0032715	Negative regulation of interleukin-6 production	10	48	0.66	0.0036	9606.ENSP00000006053,9606.ENSP00000222390,9606.ENSP00000259396,9606.ENSP00000312002,9606.ENSP00000331831,9606.ENSP00000335074,9606.ENSP00000375616,9606.ENSP00000398698,9606.ENSP00000405338,9606.ENSP00000420298	CX3CL1,HGF,ORM1,HAVCR2,GAS6,GHRL,LILRB4,TNF,INPP5D,CD200
GO Process	GO:0046697	Decidualization	7	22	0.84	0.0037	9606.ENSP00000249075,9606.ENSP00000265087,9606.ENSP00000290271,9606.ENSP00000333769,9606.ENSP00000335074,9606.ENSP00000341170,9606.ENSP00000345672	LIF,STC2,STC1,BSG,GHRL,PTN,CTSB
GO Process	GO:0051963	Regulation of synapse assembly	15	103	0.5	0.0037	9606.ENSP00000217386,9606.ENSP00000266546,9606.ENSP00000314807,9606.ENSP00000334374,9606.ENSP00000335074,9606.ENSP00000354207,9606.ENSP00000355751,9606.ENSP00000363081,9606.ENSP00000366288,9606.ENSP00000368678,9606.ENSP00000416255,9606.ENSP00000446278,9606.ENSP00000467537,9606.ENSP00000495507,9606.ENSP00000500990	OXT,CLSTN3,IL1RAP,SLITRK2,GHRL,NTRK3,THBS2,DKK1,SLITRK1,AGRN,EIF4G1,LRTM2,PTPRS,SLITRK6,SNCA
GO Process	GO:0061024	Membrane organization	59	773	0.22	0.0037	9606.ENSP00000215730,9606.ENSP00000216181,9606.ENSP00000236850,9606.ENSP00000252486,9606.ENSP00000253083,9606.ENSP00000268150,9606.ENSP00000269141,9606.ENSP00000269305,9606.ENSP00000274532,9606.ENSP00000290913,9606.ENSP00000303423,9606.ENSP00000305255,9606.ENSP00000305653,9606.ENSP00000316338,9606.ENSP00000317468,9606.ENSP00000317714,9606.ENSP00000318629,9606.ENSP00000318822,9606.ENSP00000318916,9606.ENSP00000327054,9606.ENSP00000331831,9606.ENSP00000333203,9606.ENSP00000340409,9606.ENSP00000344155,9606.ENSP00000345344,9606.ENSP00000346032,9606.ENSP00000351497,9606.ENSP00000353731,9606.ENSP00000355231,9606.ENSP00000355566,9606.ENSP00000356016,9606.ENSP00000356694,9606.ENSP00000356969,9606.ENSP00000360882,9606.ENSP00000362205,9606.ENSP00000362924,9606.ENSP00000364802,9606.ENSP00000368314,9606.ENSP00000368678,9606.ENSP00000376792,9606.ENSP00000377284,9606.ENSP00000379438,9606.ENSP00000380948,9606.ENSP00000381185,9606.ENSP00000383115,9606.ENSP00000384973,9606.ENSP00000387262,9606.ENSP00000389326,9606.ENSP00000405453,9606.ENSP00000409007,9606.ENSP00000411355,9606.ENSP00000415743,9606.ENSP00000417138,9606.ENSP00000449795,9606.ENSP00000451206,9606.ENSP00000459019,9606.ENSP00000487363,9606.ENSP00000497402,9606.ENSP00000500990	SNAP29,MYH9,APOA1,APOE,HIP1R,MFGE8,CDH2,TP53,TIMD4,CHCHD6,FNTA,STX8,LETM1,BAIAP2,CHMP6,STX4,VPS37A,BID,MARCO,LMNB2,GAS6,SERPINA5,SMPD1,ABCA2,CTSL,ANXA2,FCGR2B,DPP4,BECN1,TOMM20,CR1,FASLG,APOA2,COL5A1,TREM2,GSN,HSPA1A,NRCAM,AGRN,VTI1A,FOLR1,UMOD,ITGB2,BCL2,COLEC12,CHCHD10,IMMT,ACE2,MSR1,GDNF,PTPRC,CD36,PLTP,TRIAP1,NPC2,PLSCR3,HAVCR1,RCC1,SNCA
GO Process	GO:1904994	Regulation of leukocyte adhesion to vascular endothelial cell	8	30	0.76	0.0037	9606.ENSP00000259607,9606.ENSP00000263686,9606.ENSP00000331736,9606.ENSP00000363804,9606.ENSP00000380948,9606.ENSP00000385675,9606.ENSP00000398698,9606.ENSP00000415454	CCL21,SELP,SELE,KLF4,ITGB2,IL6,TNF,GCNT1
GO Process	GO:0002478	Antigen processing and presentation of exogenous peptide antigen	9	39	0.7	0.0038	9606.ENSP00000009530,9606.ENSP00000229332,9606.ENSP00000236671,9606.ENSP00000345344,9606.ENSP00000351497,9606.ENSP00000357981,9606.ENSP00000376911,9606.ENSP00000384886,9606.ENSP00000497910	CD74,CLEC4A,CTSD,CTSL,FCGR2B,CTSS,LGMN,IFI30,B2M
GO Process	GO:0031334	Positive regulation of protein-containing complex assembly	22	193	0.39	0.0038	9606.ENSP00000221930,9606.ENSP00000225474,9606.ENSP00000253083,9606.ENSP00000259607,9606.ENSP00000269305,9606.ENSP00000286758,9606.ENSP00000296871,9606.ENSP00000299855,9606.ENSP00000316338,9606.ENSP00000317272,9606.ENSP00000318822,9606.ENSP00000338171,9606.ENSP00000347379,9606.ENSP00000347495,9606.ENSP00000364802,9606.ENSP00000376197,9606.ENSP00000381581,9606.ENSP00000398698,9606.ENSP00000415743,9606.ENSP00000416255,9606.ENSP00000451506,9606.ENSP00000500990	TGFB1,CSF3,HIP1R,CCL21,TP53,CXCL13,CSF2,MMP3,BAIAP2,MET,BID,SKAP1,OCLN,WARS1,HSPA1A,TFRC,LCP1,TNF,CD36,EIF4G1,TCL1A,SNCA
GO Process	GO:0044060	Regulation of endocrine process	9	39	0.7	0.0038	9606.ENSP00000265643,9606.ENSP00000272190,9606.ENSP00000274368,9606.ENSP00000276571,9606.ENSP00000283147,9606.ENSP00000295228,9606.ENSP00000312652,9606.ENSP00000335074,9606.ENSP00000340864	GAL,REN,CRHBP,CRH,BMP6,INHBB,LEP,GHRL,C1QTNF1
GO Process	GO:1901135	Carbohydrate derivative metabolic process	72	998	0.2	0.0038	9606.ENSP00000169298,9606.ENSP00000217426,9606.ENSP00000218516,9606.ENSP00000221930,9606.ENSP00000222002,9606.ENSP00000228510,9606.ENSP00000235628,9606.ENSP00000247933,9606.ENSP00000251810,9606.ENSP00000255409,9606.ENSP00000257770,9606.ENSP00000258317,9606.ENSP00000259241,9606.ENSP00000262455,9606.ENSP00000266031,9606.ENSP00000274137,9606.ENSP00000288135,9606.ENSP00000297107,9606.ENSP00000297785,9606.ENSP00000301149,9606.ENSP00000302728,9606.ENSP00000304802,9606.ENSP00000306817,9606.ENSP00000306920,9606.ENSP00000307674,9606.ENSP00000309096,9606.ENSP00000310998,9606.ENSP00000311127,9606.ENSP00000312652,9606.ENSP00000314606,9606.ENSP00000318868,9606.ENSP00000321259,9606.ENSP00000324105,9606.ENSP00000324343,9606.ENSP00000332656,9606.ENSP00000340409,9606.ENSP00000343190,9606.ENSP00000344155,9606.ENSP00000345344,9606.ENSP00000349687,9606.ENSP00000352584,9606.ENSP00000353770,9606.ENSP00000355632,9606.ENSP00000355759,9606.ENSP00000359664,9606.ENSP00000360997,9606.ENSP00000361965,9606.ENSP00000363603,9606.ENSP00000364212,9606.ENSP00000364649,9606.ENSP00000364802,9606.ENSP00000366243,9606.ENSP00000366410,9606.ENSP00000367890,9606.ENSP00000369055,9606.ENSP00000369814,9606.ENSP00000375863,9606.ENSP00000379038,9606.ENSP00000380070,9606.ENSP00000382731,9606.ENSP00000384262,9606.ENSP00000387159,9606.ENSP00000387356,9606.ENSP00000405573,9606.ENSP00000408025,9606.ENSP00000415454,9606.ENSP00000415769,9606.ENSP00000419628,9606.ENSP00000428540,9606.ENSP00000433208,9606.ENSP00000444788,9606.ENSP00000477639	ST6GAL1,AHCY,GLA,TGFB1,SULT2A1,MVK,NT5C1A,IDUA,RRM2B,CHI3L1,NT5E,NPL,HS6ST1,ERP44,HYAL1,NDUFS6,KIT,GALNT10,ALDH1A1,GPD1,GUSB,DTYMK,RBKS,GLB1,CANT1,B4GAT1,NAGPA,VEGFB,LEP,SGSH,SHMT1,TALDO1,ENO3,UPB1,ENPP7,SMPD1,PPCDC,ABCA2,CTSL,GM2A,AKR1B10,RRM2,GALNT2,PARP1,CTBS,ADAMTS13,ADA,FUCA1,CDA,SDHB,HSPA1A,CEMIP2,NMNAT1,NADK,B4GALT1,AKR1C4,HNRNPUL1,TYMP,GAPDH,ADA2,HPSE,NPPC,ACAN,GPI,FBP1,GCNT1,ITIH3,NUDT5,ST3GAL1,PTH,TDO2,NAGK
GO Process	GO:2000379	Positive regulation of reactive oxygen species metabolic process	12	69	0.58	0.0038	9606.ENSP00000221930,9606.ENSP00000269305,9606.ENSP00000303356,9606.ENSP00000312652,9606.ENSP00000330382,9606.ENSP00000351905,9606.ENSP00000380948,9606.ENSP00000384849,9606.ENSP00000389326,9606.ENSP00000415743,9606.ENSP00000446252,9606.ENSP00000500990	TGFB1,TP53,DCXR,LEP,PDGFB,TGFBR2,ITGB2,CDKN1A,ACE2,CD36,SOD2,SNCA
GO Process	GO:0060055	Angiogenesis involved in wound healing	6	15	0.94	0.0039	9606.ENSP00000006053,9606.ENSP00000310036,9606.ENSP00000369055,9606.ENSP00000377055,9606.ENSP00000384262,9606.ENSP00000442600	CX3CL1,CD34,B4GALT1,PRCP,HPSE,DAG1
GO Process	GO:0150078	Positive regulation of neuroinflammatory response	6	15	0.94	0.0039	9606.ENSP00000227266,9606.ENSP00000280357,9606.ENSP00000362205,9606.ENSP00000385675,9606.ENSP00000398698,9606.ENSP00000477908	CTSC,IL18,TREM2,IL6,TNF,CCL3
GO Process	GO:1902563	Regulation of neutrophil activation	6	15	0.94	0.0039	9606.ENSP00000053867,9606.ENSP00000302935,9606.ENSP00000351497,9606.ENSP00000353259,9606.ENSP00000380948,9606.ENSP00000398698	GRN,IL16,FCGR2B,CD300A,ITGB2,TNF
GO Process	GO:2001140	Positive regulation of phospholipid transport	6	15	0.94	0.0039	9606.ENSP00000236850,9606.ENSP00000252486,9606.ENSP00000356694,9606.ENSP00000416126,9606.ENSP00000449795,9606.ENSP00000486361	APOA1,APOE,FASLG,PRAP1,TRIAP1,DBI
GO Process	GO:0002353	Plasma kallikrein-kinin cascade	4	4	1.34	0.004	9606.ENSP00000253496,9606.ENSP00000264690,9606.ENSP00000377055,9606.ENSP00000384262	F12,KLKB1,PRCP,HPSE
GO Process	GO:0002686	Negative regulation of leukocyte migration	10	49	0.65	0.004	9606.ENSP00000223642,9606.ENSP00000259607,9606.ENSP00000289707,9606.ENSP00000345179,9606.ENSP00000353259,9606.ENSP00000353731,9606.ENSP00000361965,9606.ENSP00000381386,9606.ENSP00000420298,9606.ENSP00000422591	C5,CCL21,SLAMF8,APOD,CD300A,DPP4,ADA,DDT,CD200,SLIT2
GO Process	GO:0010716	Negative regulation of extracellular matrix disassembly	4	4	1.34	0.004	9606.ENSP00000188790,9606.ENSP00000221930,9606.ENSP00000353731,9606.ENSP00000381448	FAP,TGFB1,DPP4,CST3
GO Process	GO:0022612	Gland morphogenesis	15	104	0.5	0.004	9606.ENSP00000220772,9606.ENSP00000221930,9606.ENSP00000265131,9606.ENSP00000286301,9606.ENSP00000327513,9606.ENSP00000349486,9606.ENSP00000351905,9606.ENSP00000379097,9606.ENSP00000381133,9606.ENSP00000381185,9606.ENSP00000385675,9606.ENSP00000398698,9606.ENSP00000404131,9606.ENSP00000410294,9606.ENSP00000442600	SFRP1,TGFB1,TNC,CSF1R,CSF1,SCRIB,TGFBR2,AREG,FGL1,BCL2,IL6,TNF,TGFA,FGFR2,DAG1
GO Process	GO:0046640	Regulation of alpha-beta T cell proliferation	10	49	0.65	0.004	9606.ENSP00000231228,9606.ENSP00000280357,9606.ENSP00000324890,9606.ENSP00000347948,9606.ENSP00000351905,9606.ENSP00000356792,9606.ENSP00000370989,9606.ENSP00000378856,9606.ENSP00000411355,9606.ENSP00000470788	IL12B,IL18,CD28,TNFRSF14,TGFBR2,XCL1,CD274,LGALS9,PTPRC,IL12RB1
GO Process	GO:0050871	Positive regulation of B cell activation	14	92	0.52	0.004	9606.ENSP00000009530,9606.ENSP00000221930,9606.ENSP00000226279,9606.ENSP00000324890,9606.ENSP00000361359,9606.ENSP00000361965,9606.ENSP00000365048,9606.ENSP00000368538,9606.ENSP00000376197,9606.ENSP00000381185,9606.ENSP00000384849,9606.ENSP00000385675,9606.ENSP00000405338,9606.ENSP00000411355	CD74,TGFB1,CD38,CD28,CD40,ADA,TNFSF13B,TNFRSF4,TFRC,BCL2,CDKN1A,IL6,INPP5D,PTPRC
GO Process	GO:0002720	Positive regulation of cytokine production involved in immune response	13	81	0.54	0.0041	9606.ENSP00000009530,9606.ENSP00000261918,9606.ENSP00000280357,9606.ENSP00000288135,9606.ENSP00000296795,9606.ENSP00000315997,9606.ENSP00000347948,9606.ENSP00000356792,9606.ENSP00000385675,9606.ENSP00000387211,9606.ENSP00000415743,9606.ENSP00000483599,9606.ENSP00000497910	CD74,SEMA7A,IL18,KIT,TLR3,LILRB1,TNFRSF14,XCL1,IL6,IL18R1,CD36,SPON2,B2M
GO Process	GO:0010721	Negative regulation of cell development	21	181	0.4	0.0041	9606.ENSP00000002829,9606.ENSP00000043402,9606.ENSP00000221930,9606.ENSP00000261918,9606.ENSP00000269305,9606.ENSP00000284240,9606.ENSP00000295113,9606.ENSP00000315997,9606.ENSP00000341170,9606.ENSP00000354207,9606.ENSP00000356056,9606.ENSP00000359504,9606.ENSP00000360269,9606.ENSP00000362205,9606.ENSP00000367459,9606.ENSP00000385675,9606.ENSP00000387159,9606.ENSP00000398698,9606.ENSP00000454071,9606.ENSP00000467537,9606.ENSP00000497910	SEMA3F,RTN4R,TGFB1,SEMA7A,TP53,THY1,FRZB,LILRB1,PTN,NTRK3,DYNLT1,GBP1,TACSTD2,TREM2,KIAA0319,IL6,NPPC,TNF,LDLR,PTPRS,B2M
GO Process	GO:0032650	Regulation of interleukin-1 alpha production	5	9	1.08	0.0041	9606.ENSP00000006053,9606.ENSP00000302935,9606.ENSP00000330959,9606.ENSP00000331746,9606.ENSP00000392767	CX3CL1,IL16,IL1R2,CALCA,S100A13
GO Process	GO:2000669	Negative regulation of dendritic cell apoptotic process	5	9	1.08	0.0041	9606.ENSP00000259607,9606.ENSP00000308815,9606.ENSP00000315997,9606.ENSP00000331831,9606.ENSP00000381185	CCL21,CCL19,LILRB1,GAS6,BCL2
GO Process	GO:0010952	Positive regulation of peptidase activity	22	195	0.39	0.0042	9606.ENSP00000053867,9606.ENSP00000227266,9606.ENSP00000236671,9606.ENSP00000253083,9606.ENSP00000258080,9606.ENSP00000287295,9606.ENSP00000318822,9606.ENSP00000346839,9606.ENSP00000347942,9606.ENSP00000356016,9606.ENSP00000356694,9606.ENSP00000362924,9606.ENSP00000364210,9606.ENSP00000372155,9606.ENSP00000376911,9606.ENSP00000378856,9606.ENSP00000398698,9606.ENSP00000398736,9606.ENSP00000420321,9606.ENSP00000466214,9606.ENSP00000498466,9606.ENSP00000500990	GRN,CTSC,CTSD,HIP1R,HTRA2,AIFM1,BID,FN1,RET,CR1,FASLG,GSN,AGER,PSME1,LGMN,LGALS9,TNF,CCN1,ROBO1,PDCD5,FAS,SNCA
GO Process	GO:0002825	Regulation of T-helper 1 type immune response	8	31	0.75	0.0043	9606.ENSP00000231228,9606.ENSP00000264246,9606.ENSP00000280357,9606.ENSP00000308815,9606.ENSP00000312002,9606.ENSP00000356792,9606.ENSP00000387211,9606.ENSP00000470788	IL12B,CD80,IL18,CCL19,HAVCR2,XCL1,IL18R1,IL12RB1
GO Process	GO:0006958	Complement activation, classical pathway	9	40	0.69	0.0043	9606.ENSP00000223642,9606.ENSP00000245907,9606.ENSP00000263408,9606.ENSP00000266542,9606.ENSP00000299367,9606.ENSP00000356016,9606.ENSP00000378131,9606.ENSP00000385035,9606.ENSP00000444271	C5,C3,C9,C1RL,C2,CR1,CFI,C1S,C1R
GO Process	GO:0070570	Regulation of neuron projection regeneration	8	31	0.75	0.0043	9606.ENSP00000043402,9606.ENSP00000053867,9606.ENSP00000222390,9606.ENSP00000284240,9606.ENSP00000341170,9606.ENSP00000363804,9606.ENSP00000367459,9606.ENSP00000467537	RTN4R,GRN,HGF,THY1,PTN,KLF4,KIAA0319,PTPRS
GO Process	GO:2000352	Negative regulation of endothelial cell apoptotic process	8	31	0.75	0.0043	9606.ENSP00000223095,9606.ENSP00000264832,9606.ENSP00000301455,9606.ENSP00000331831,9606.ENSP00000361423,9606.ENSP00000369375,9606.ENSP00000471477,9606.ENSP00000498441	SERPINE1,ICAM1,ANGPTL4,GAS6,ABL1,TEK,FGF21,FGA
GO Process	GO:0043903	Regulation of biological process involved in symbiotic interaction	11	60	0.6	0.0044	9606.ENSP00000009530,9606.ENSP00000011653,9606.ENSP00000215909,9606.ENSP00000226317,9606.ENSP00000255040,9606.ENSP00000261023,9606.ENSP00000306512,9606.ENSP00000327801,9606.ENSP00000333769,9606.ENSP00000362924,9606.ENSP00000378856	CD74,CD4,LGALS1,CXCL6,APCS,ITGAV,CXCL8,P4HB,BSG,GSN,LGALS9
GO Process	GO:0046683	Response to organophosphorus	17	130	0.45	0.0045	9606.ENSP00000216714,9606.ENSP00000217386,9606.ENSP00000220809,9606.ENSP00000237596,9606.ENSP00000257770,9606.ENSP00000260270,9606.ENSP00000272190,9606.ENSP00000274368,9606.ENSP00000290271,9606.ENSP00000295228,9606.ENSP00000301149,9606.ENSP00000333769,9606.ENSP00000338934,9606.ENSP00000361471,9606.ENSP00000370542,9606.ENSP00000379097,9606.ENSP00000389814	APEX1,OXT,PLAT,PKD2,NT5E,FDX1,REN,CRHBP,STC1,INHBB,GPD1,BSG,EZR,ASS1,SDC1,AREG,ADIPOQ
GO Process	GO:0060485	Mesenchyme development	25	238	0.36	0.0045	9606.ENSP00000002829,9606.ENSP00000212355,9606.ENSP00000220772,9606.ENSP00000221930,9606.ENSP00000222390,9606.ENSP00000234310,9606.ENSP00000237596,9606.ENSP00000261918,9606.ENSP00000267101,9606.ENSP00000269141,9606.ENSP00000295113,9606.ENSP00000297494,9606.ENSP00000321856,9606.ENSP00000346839,9606.ENSP00000347942,9606.ENSP00000351905,9606.ENSP00000367028,9606.ENSP00000368683,9606.ENSP00000377284,9606.ENSP00000381185,9606.ENSP00000409007,9606.ENSP00000410294,9606.ENSP00000420321,9606.ENSP00000478927,9606.ENSP00000495951	SEMA3F,TGFBR3,SFRP1,TGFB1,HGF,PPP3R1,PKD2,SEMA7A,ERBB3,CDH2,FRZB,NOS3,CRELD1,FN1,RET,TGFBR2,TCOF1,EDN1,FOLR1,BCL2,GDNF,FGFR2,ROBO1,YAP1,KITLG
GO Process	GO:0001885	Endothelial cell development	10	50	0.64	0.0046	9606.ENSP00000264832,9606.ENSP00000290271,9606.ENSP00000311502,9606.ENSP00000317272,9606.ENSP00000338934,9606.ENSP00000352798,9606.ENSP00000357005,9606.ENSP00000364140,9606.ENSP00000384262,9606.ENSP00000467537	ICAM1,STC1,HEG1,MET,EZR,COL18A1,F11R,COL15A1,HPSE,PTPRS
GO Process	GO:0033135	Regulation of peptidyl-serine phosphorylation	18	143	0.44	0.0046	9606.ENSP00000215781,9606.ENSP00000221930,9606.ENSP00000222390,9606.ENSP00000225474,9606.ENSP00000249075,9606.ENSP00000331831,9606.ENSP00000347942,9606.ENSP00000354207,9606.ENSP00000363081,9606.ENSP00000376197,9606.ENSP00000381185,9606.ENSP00000385675,9606.ENSP00000387662,9606.ENSP00000398698,9606.ENSP00000416255,9606.ENSP00000437550,9606.ENSP00000451506,9606.ENSP00000500990	OSM,TGFB1,HGF,CSF3,LIF,GAS6,RET,NTRK3,DKK1,TFRC,BCL2,IL6,GCG,TNF,EIF4G1,LATS1,TCL1A,SNCA
GO Process	GO:0043627	Response to estrogen	12	71	0.57	0.0046	9606.ENSP00000216124,9606.ENSP00000220772,9606.ENSP00000233809,9606.ENSP00000264914,9606.ENSP00000265643,9606.ENSP00000274368,9606.ENSP00000297350,9606.ENSP00000335074,9606.ENSP00000351905,9606.ENSP00000356969,9606.ENSP00000364731,9606.ENSP00000418525	ARSA,SFRP1,IGFBP2,ARSB,GAL,CRHBP,TNFRSF11B,GHRL,TGFBR2,APOA2,F7,MME
GO Process	GO:0030003	Cellular cation homeostasis	36	404	0.29	0.0047	9606.ENSP00000053867,9606.ENSP00000221930,9606.ENSP00000225844,9606.ENSP00000237596,9606.ENSP00000252486,9606.ENSP00000265087,9606.ENSP00000266980,9606.ENSP00000283147,9606.ENSP00000289707,9606.ENSP00000290271,9606.ENSP00000305653,9606.ENSP00000306253,9606.ENSP00000307508,9606.ENSP00000308815,9606.ENSP00000331746,9606.ENSP00000337014,9606.ENSP00000346990,9606.ENSP00000347409,9606.ENSP00000355601,9606.ENSP00000356694,9606.ENSP00000361359,9606.ENSP00000367832,9606.ENSP00000368683,9606.ENSP00000370635,9606.ENSP00000376103,9606.ENSP00000376197,9606.ENSP00000378118,9606.ENSP00000379438,9606.ENSP00000381185,9606.ENSP00000387262,9606.ENSP00000430620,9606.ENSP00000433208,9606.ENSP00000474412,9606.ENSP00000477908,9606.ENSP00000484078,9606.ENSP00000490083	GRN,TGFB1,CCL13,PKD2,APOE,STC2,SLC39A5,BMP6,SLAMF8,STC1,LETM1,ITPR1,CALB2,CCL19,CALCA,HJV,SCARA5,KEL,EGLN1,FASLG,CD40,CCL7,EDN1,SLC39A14,C19orf12,TFRC,CCL8,UMOD,BCL2,IMMT,HEPH,PTH,CCL5,CCL3,CCL15,ATP6AP2
GO Process	GO:0071773	Cellular response to BMP stimulus	15	106	0.49	0.0047	9606.ENSP00000212355,9606.ENSP00000220772,9606.ENSP00000221930,9606.ENSP00000252809,9606.ENSP00000266980,9606.ENSP00000283147,9606.ENSP00000295379,9606.ENSP00000301244,9606.ENSP00000301691,9606.ENSP00000305769,9606.ENSP00000337014,9606.ENSP00000342098,9606.ENSP00000361423,9606.ENSP00000441954,9606.ENSP00000497748	TGFBR3,SFRP1,TGFB1,GDF15,SLC39A5,BMP6,BMP10,SPINT2,SOST,SMAD1,HJV,SPINT1,ABL1,SMAD5,BMPER
GO Process	GO:0080090	Regulation of primary metabolic process	321	5899	0.07	0.0047	9606.ENSP00000006053,9606.ENSP00000009530,9606.ENSP00000011653,9606.ENSP00000053867,9606.ENSP00000161559,9606.ENSP00000162749,9606.ENSP00000166139,9606.ENSP00000181383,9606.ENSP00000215727,9606.ENSP00000215781,9606.ENSP00000216181,9606.ENSP00000216714,9606.ENSP00000217131,9606.ENSP00000217244,9606.ENSP00000218388,9606.ENSP00000219599,9606.ENSP00000220772,9606.ENSP00000220809,9606.ENSP00000221132,9606.ENSP00000221891,9606.ENSP00000221930,9606.ENSP00000222390,9606.ENSP00000222553,9606.ENSP00000223095,9606.ENSP00000223642,9606.ENSP00000223795,9606.ENSP00000225474,9606.ENSP00000226279,9606.ENSP00000227266,9606.ENSP00000230990,9606.ENSP00000231228,9606.ENSP00000232003,9606.ENSP00000234310,9606.ENSP00000236671,9606.ENSP00000236850,9606.ENSP00000237596,9606.ENSP00000237837,9606.ENSP00000244869,9606.ENSP00000245907,9606.ENSP00000248114,9606.ENSP00000249075,9606.ENSP00000252486,9606.ENSP00000252593,9606.ENSP00000252809,9606.ENSP00000252992,9606.ENSP00000253083,9606.ENSP00000253496,9606.ENSP00000254322,9606.ENSP00000254722,9606.ENSP00000254878,9606.ENSP00000255040,9606.ENSP00000255409,9606.ENSP00000256104,9606.ENSP00000258080,9606.ENSP00000259486,9606.ENSP00000259607,9606.ENSP00000260599,9606.ENSP00000261023,9606.ENSP00000261313,9606.ENSP00000261733,9606.ENSP00000261769,9606.ENSP00000261918,9606.ENSP00000261937,9606.ENSP00000262241,9606.ENSP00000262262,9606.ENSP00000262947,9606.ENSP00000263388,9606.ENSP00000264246,9606.ENSP00000264690,9606.ENSP00000264896,9606.ENSP00000265029,9606.ENSP00000265132,9606.ENSP00000265433,9606.ENSP00000265563,9606.ENSP00000265643,9606.ENSP00000266085,9606.ENSP00000266980,9606.ENSP00000267101,9606.ENSP00000269305,9606.ENSP00000269571,9606.ENSP00000269593,9606.ENSP00000273784,9606.ENSP00000274306,9606.ENSP00000275815,9606.ENSP00000276431,9606.ENSP00000280357,9606.ENSP00000282728,9606.ENSP00000283147,9606.ENSP00000284240,9606.ENSP00000286301,9606.ENSP00000287295,9606.ENSP00000288135,9606.ENSP00000291568,9606.ENSP00000292408,9606.ENSP00000292431,9606.ENSP00000293379,9606.ENSP00000293825,9606.ENSP00000295228,9606.ENSP00000295379,9606.ENSP00000295550,9606.ENSP00000295666,9606.ENSP00000295834,9606.ENSP00000296795,9606.ENSP00000296871,9606.ENSP00000296930,9606.ENSP00000297258,9606.ENSP00000297494,9606.ENSP00000297904,9606.ENSP00000298510,9606.ENSP00000299299,9606.ENSP00000299601,9606.ENSP00000300659,9606.ENSP00000301149,9606.ENSP00000301244,9606.ENSP00000301691,9606.ENSP00000303208,9606.ENSP00000303423,9606.ENSP00000305651,9606.ENSP00000305731,9606.ENSP00000305769,9606.ENSP00000306449,9606.ENSP00000308716,9606.ENSP00000308815,9606.ENSP00000309689,9606.ENSP00000311127,9606.ENSP00000311184,9606.ENSP00000311502,9606.ENSP00000311697,9606.ENSP00000312002,9606.ENSP00000312286,9606.ENSP00000312652,9606.ENSP00000312673,9606.ENSP00000313601,9606.ENSP00000314709,9606.ENSP00000314807,9606.ENSP00000315630,9606.ENSP00000315997,9606.ENSP00000317272,9606.ENSP00000317468,9606.ENSP00000318176,9606.ENSP00000318822,9606.ENSP00000318868,9606.ENSP00000318916,9606.ENSP00000321853,9606.ENSP00000322316,9606.ENSP00000323280,9606.ENSP00000324890,9606.ENSP00000327513,9606.ENSP00000328773,9606.ENSP00000330382,9606.ENSP00000330393,9606.ENSP00000330959,9606.ENSP00000331368,9606.ENSP00000331746,9606.ENSP00000331831,9606.ENSP00000332656,9606.ENSP00000333203,9606.ENSP00000334928,9606.ENSP00000335074,9606.ENSP00000337014,9606.ENSP00000337133,9606.ENSP00000338171,9606.ENSP00000338235,9606.ENSP00000338934,9606.ENSP00000339328,9606.ENSP00000339730,9606.ENSP00000340409,9606.ENSP00000340691,9606.ENSP00000340864,9606.ENSP00000342098,9606.ENSP00000342109,9606.ENSP00000344155,9606.ENSP00000345179,9606.ENSP00000345341,9606.ENSP00000345672,9606.ENSP00000346032,9606.ENSP00000346537,9606.ENSP00000346839,9606.ENSP00000347379,9606.ENSP00000347495,9606.ENSP00000347591,9606.ENSP00000347942,9606.ENSP00000347948,9606.ENSP00000349493,9606.ENSP00000351905,9606.ENSP00000352288,9606.ENSP00000353259,9606.ENSP00000353720,9606.ENSP00000354207,9606.ENSP00000355601,9606.ENSP00000355759,9606.ENSP00000355812,9606.ENSP00000356016,9606.ENSP00000356448,9606.ENSP00000356694,9606.ENSP00000356792,9606.ENSP00000356969,9606.ENSP00000357012,9606.ENSP00000357448,9606.ENSP00000359540,9606.ENSP00000360120,9606.ENSP00000360293,9606.ENSP00000361359,9606.ENSP00000361423,9606.ENSP00000362205,9606.ENSP00000362817,9606.ENSP00000362924,9606.ENSP00000363081,9606.ENSP00000363804,9606.ENSP00000363827,9606.ENSP00000364210,9606.ENSP00000364212,9606.ENSP00000364802,9606.ENSP00000364885,9606.ENSP00000365435,9606.ENSP00000365528,9606.ENSP00000367028,9606.ENSP00000367263,9606.ENSP00000368389,9606.ENSP00000368538,9606.ENSP00000368678,9606.ENSP00000368683,9606.ENSP00000369375,9606.ENSP00000369500,9606.ENSP00000370114,9606.ENSP00000370698,9606.ENSP00000371152,9606.ENSP00000372155,9606.ENSP00000373354,9606.ENSP00000375616,9606.ENSP00000375618,9606.ENSP00000375629,9606.ENSP00000376188,9606.ENSP00000376197,9606.ENSP00000376458,9606.ENSP00000376911,9606.ENSP00000377262,9606.ENSP00000377783,9606.ENSP00000378394,9606.ENSP00000378845,9606.ENSP00000378856,9606.ENSP00000379097,9606.ENSP00000379612,9606.ENSP00000380070,9606.ENSP00000380948,9606.ENSP00000381185,9606.ENSP00000381231,9606.ENSP00000381448,9606.ENSP00000384262,9606.ENSP00000384364,9606.ENSP00000384849,9606.ENSP00000384973,9606.ENSP00000385675,9606.ENSP00000387159,9606.ENSP00000387211,9606.ENSP00000387662,9606.ENSP00000389814,9606.ENSP00000391748,9606.ENSP00000393847,9606.ENSP00000395574,9606.ENSP00000398698,9606.ENSP00000398736,9606.ENSP00000401445,9606.ENSP00000404131,9606.ENSP00000404236,9606.ENSP00000405573,9606.ENSP00000408025,9606.ENSP00000409007,9606.ENSP00000410059,9606.ENSP00000410294,9606.ENSP00000410715,9606.ENSP00000411355,9606.ENSP00000415743,9606.ENSP00000415769,9606.ENSP00000416255,9606.ENSP00000418009,9606.ENSP00000420298,9606.ENSP00000420321,9606.ENSP00000422464,9606.ENSP00000422591,9606.ENSP00000428976,9606.ENSP00000430269,9606.ENSP00000432973,9606.ENSP00000433208,9606.ENSP00000433488,9606.ENSP00000434412,9606.ENSP00000436607,9606.ENSP00000437550,9606.ENSP00000441954,9606.ENSP00000442600,9606.ENSP00000446252,9606.ENSP00000449795,9606.ENSP00000451040,9606.ENSP00000451172,9606.ENSP00000451206,9606.ENSP00000451506,9606.ENSP00000453302,9606.ENSP00000454071,9606.ENSP00000462468,9606.ENSP00000463653,9606.ENSP00000465356,9606.ENSP00000465500,9606.ENSP00000466214,9606.ENSP00000468308,9606.ENSP00000469049,9606.ENSP00000471477,9606.ENSP00000474412,9606.ENSP00000478490,9606.ENSP00000478927,9606.ENSP00000481309,9606.ENSP00000483345,9606.ENSP00000483403,9606.ENSP00000483552,9606.ENSP00000486361,9606.ENSP00000495951,9606.ENSP00000497550,9606.ENSP00000497748,9606.ENSP00000498441,9606.ENSP00000498466,9606.ENSP00000499092,9606.ENSP00000500990	CX3CL1,CD74,CD4,GRN,CEACAM1,TNFRSF1A,FSTL3,CPB2,SERPIND1,OSM,MYH9,APEX1,CTSZ,CSNK2A1,TIMP1,CRYM,SFRP1,PLAT,TNFRSF10A,APLP1,TGFB1,HGF,NAMPT,SERPINE1,C5,TNFSF8,CSF3,CD38,CTSC,HBEGF,IL12B,HRG,PPP3R1,CTSD,APOA1,PKD2,FGF23,EREG,C3,GFER,LIF,APOE,BST2,GDF15,CEP85,HIP1R,F12,DNAJB1,SERPINF1,RIDA,APCS,CHI3L1,FABP4,HTRA2,ENPP2,CCL21,KHK,ITGAV,PEBP1,ALDH2,CDH1,SEMA7A,FLT4,RCOR1,CD33,MYDGF,NOTCH3,CD80,KLKB1,SCARB2,FETUB,AMBP,NBN,PRKAR2A,GAL,TIMP3,SLC39A5,ERBB3,TP53,ERBB2,IGFBP4,AHSG,GZMA,EPHA1,TNFRSF10B,IL18,HHEX,BMP6,THY1,CSF1R,AIFM1,KIT,CSTB,FGFR4,NACC1,ITGA5,TNFSF12,INHBB,BMP10,COL6A3,IGFBP7,FABP1,TLR3,CSF2,NPM1,FABP5,NOS3,VEGFD,PRDX3,PCBD1,LEO1,NFATC3,GPD1,SPINT2,SOST,PCSK9,FNTA,CXCL10,CST1,SMAD1,GPR37,INHBC,CCL19,LRCH4,VEGFB,WFIKKN2,HEG1,FGF5,HAVCR2,PLA2G1B,LEP,GH1,CC2D1A,ZHX2,IL1RAP,SWAP70,LILRB1,MET,CHMP6,PRKRA,BID,SHMT1,MARCO,SERPINF2,COQ7,CD6,CD28,CSF1,HEXIM1,PDGFB,LEPR,IL1R2,SERPINB8,CALCA,GAS6,ENPP7,SERPINA5,PTPRB,GHRL,HJV,SERPINA9,SKAP1,MTDH,EZR,PLAUR,THBS4,SMPD1,EIF4EBP1,C1QTNF1,SPINT1,SERPINA12,ABCA2,APOD,PTGES2,CTSB,ANXA2,SMOC2,FN1,OCLN,WARS1,GFRA1,RET,TNFRSF14,GUCA2A,TGFBR2,PLXNB2,CD300A,CES1,NTRK3,EGLN1,PARP1,FGFR1OP,CR1,TPR,FASLG,XCL1,APOA2,CD244,PBXIP1,CREG1,ROR1,SORBS1,CD40,ABL1,TREM2,FABP3,GSN,DKK1,KLF4,HSPG2,AGER,CDA,HSPA1A,ZBTB17,TNFRSF1B,PTPRH,TCOF1,AHNAK,NGRN,TNFRSF4,AGRN,EDN1,TEK,SYAP1,PSIP1,IL6ST,ASAH1,PSME1,SETMAR,LILRB4,LILRA2,LILRB2,CRLF1,TFRC,CDON,LGMN,SRPK2,PROS1,PSAP,LAT,LGALS9,AREG,TAX1BP1,GAPDH,ITGB2,BCL2,CBS,CST3,HPSE,NPY,CDKN1A,CHCHD10,IL6,NPPC,IL18R1,GCG,ADIPOQ,PILRB,PLA2G10,ELOA,TNF,CCN1,ERN1,TGFA,LILRA5,GPI,FBP1,GDNF,EEF1D,FGFR2,SFRP4,PTPRC,CD36,ITIH3,EIF4G1,RARRES2,CD200,ROBO1,PDGFC,SLIT2,PTP4A3,EPHX2,PTPRK,PTH,FLI1,SERPINH1,ADM,LATS1,SMAD5,DAG1,SOD2,TRIAP1,PGF,SERPINA4,NPC2,TCL1A,ADAM8,LDLR,YES1,RBFOX3,APOC1,TNFRSF11A,PDCD5,FAM20A,TNFSF14,FGF21,CCL5,YTHDF3,YAP1,SPINK6,HDGFL2,GHR,FURIN,DBI,KITLG,PI16,BMPER,FGA,FAS,GPRC5C,SNCA
GO Process	GO:0008152	Metabolic process	420	7988	0.06	0.0048	9606.ENSP00000001008,9606.ENSP00000003302,9606.ENSP00000009530,9606.ENSP00000011653,9606.ENSP00000156109,9606.ENSP00000161559,9606.ENSP00000162749,9606.ENSP00000169298,9606.ENSP00000181383,9606.ENSP00000188790,9606.ENSP00000210060,9606.ENSP00000211122,9606.ENSP00000212355,9606.ENSP00000215730,9606.ENSP00000216124,9606.ENSP00000216181,9606.ENSP00000216714,9606.ENSP00000217131,9606.ENSP00000217244,9606.ENSP00000217426,9606.ENSP00000218099,9606.ENSP00000218516,9606.ENSP00000218758,9606.ENSP00000219345,9606.ENSP00000219599,9606.ENSP00000220763,9606.ENSP00000220809,9606.ENSP00000221130,9606.ENSP00000221891,9606.ENSP00000221930,9606.ENSP00000222002,9606.ENSP00000222553,9606.ENSP00000223095,9606.ENSP00000225275,9606.ENSP00000226279,9606.ENSP00000226299,9606.ENSP00000227266,9606.ENSP00000228510,9606.ENSP00000230588,9606.ENSP00000234071,9606.ENSP00000234310,9606.ENSP00000234347,9606.ENSP00000235628,9606.ENSP00000236671,9606.ENSP00000236850,9606.ENSP00000237837,9606.ENSP00000238721,9606.ENSP00000241305,9606.ENSP00000244869,9606.ENSP00000245907,9606.ENSP00000246071,9606.ENSP00000247933,9606.ENSP00000248923,9606.ENSP00000249075,9606.ENSP00000251810,9606.ENSP00000252486,9606.ENSP00000253496,9606.ENSP00000254878,9606.ENSP00000255409,9606.ENSP00000257359,9606.ENSP00000257408,9606.ENSP00000257770,9606.ENSP00000258080,9606.ENSP00000258317,9606.ENSP00000258424,9606.ENSP00000259206,9606.ENSP00000259241,9606.ENSP00000259486,9606.ENSP00000260118,9606.ENSP00000260227,9606.ENSP00000260270,9606.ENSP00000260447,9606.ENSP00000260599,9606.ENSP00000261023,9606.ENSP00000261714,9606.ENSP00000261733,9606.ENSP00000261918,9606.ENSP00000261937,9606.ENSP00000262241,9606.ENSP00000262288,9606.ENSP00000262455,9606.ENSP00000263278,9606.ENSP00000263593,9606.ENSP00000264005,9606.ENSP00000264029,9606.ENSP00000264170,9606.ENSP00000264331,9606.ENSP00000264381,9606.ENSP00000264690,9606.ENSP00000264896,9606.ENSP00000264914,9606.ENSP00000265132,9606.ENSP00000265433,9606.ENSP00000265563,9606.ENSP00000265627,9606.ENSP00000266031,9606.ENSP00000266542,9606.ENSP00000267101,9606.ENSP00000267814,9606.ENSP00000269202,9606.ENSP00000269298,9606.ENSP00000269305,9606.ENSP00000269571,9606.ENSP00000272190,9606.ENSP00000274137,9606.ENSP00000274306,9606.ENSP00000275815,9606.ENSP00000276571,9606.ENSP00000278025,9606.ENSP00000280097,9606.ENSP00000280362,9606.ENSP00000281243,9606.ENSP00000282728,9606.ENSP00000284031,9606.ENSP00000284240,9606.ENSP00000284885,9606.ENSP00000285599,9606.ENSP00000286301,9606.ENSP00000287156,9606.ENSP00000288135,9606.ENSP00000291744,9606.ENSP00000292408,9606.ENSP00000295317,9606.ENSP00000295379,9606.ENSP00000296280,9606.ENSP00000296741,9606.ENSP00000296795,9606.ENSP00000296871,9606.ENSP00000296930,9606.ENSP00000297107,9606.ENSP00000297258,9606.ENSP00000297494,9606.ENSP00000297785,9606.ENSP00000298510,9606.ENSP00000299155,9606.ENSP00000299164,9606.ENSP00000299198,9606.ENSP00000299299,9606.ENSP00000299367,9606.ENSP00000299427,9606.ENSP00000299601,9606.ENSP00000299855,9606.ENSP00000299882,9606.ENSP00000300055,9606.ENSP00000300060,9606.ENSP00000301149,9606.ENSP00000301455,9606.ENSP00000301738,9606.ENSP00000302046,9606.ENSP00000302100,9606.ENSP00000302620,9606.ENSP00000302728,9606.ENSP00000303208,9606.ENSP00000303356,9606.ENSP00000303423,9606.ENSP00000304408,9606.ENSP00000304467,9606.ENSP00000304782,9606.ENSP00000304802,9606.ENSP00000305769,9606.ENSP00000306449,9606.ENSP00000306606,9606.ENSP00000306817,9606.ENSP00000306920,9606.ENSP00000307674,9606.ENSP00000308938,9606.ENSP00000309096,9606.ENSP00000310448,9606.ENSP00000310998,9606.ENSP00000311127,9606.ENSP00000312286,9606.ENSP00000312652,9606.ENSP00000313432,9606.ENSP00000314606,9606.ENSP00000314649,9606.ENSP00000314709,9606.ENSP00000314897,9606.ENSP00000315630,9606.ENSP00000317272,9606.ENSP00000317468,9606.ENSP00000318176,9606.ENSP00000318629,9606.ENSP00000318822,9606.ENSP00000318868,9606.ENSP00000319730,9606.ENSP00000321259,9606.ENSP00000322316,9606.ENSP00000324105,9606.ENSP00000324343,9606.ENSP00000324890,9606.ENSP00000325312,9606.ENSP00000325917,9606.ENSP00000326813,9606.ENSP00000327801,9606.ENSP00000330382,9606.ENSP00000330393,9606.ENSP00000330959,9606.ENSP00000331746,9606.ENSP00000331831,9606.ENSP00000332656,9606.ENSP00000333664,9606.ENSP00000334928,9606.ENSP00000335074,9606.ENSP00000335620,9606.ENSP00000337014,9606.ENSP00000337053,9606.ENSP00000337353,9606.ENSP00000339157,9606.ENSP00000339883,9606.ENSP00000340409,9606.ENSP00000342109,9606.ENSP00000343190,9606.ENSP00000344155,9606.ENSP00000345179,9606.ENSP00000345229,9606.ENSP00000345341,9606.ENSP00000345344,9606.ENSP00000345672,9606.ENSP00000345837,9606.ENSP00000346032,9606.ENSP00000346839,9606.ENSP00000347213,9606.ENSP00000347409,9606.ENSP00000347495,9606.ENSP00000347942,9606.ENSP00000348064,9606.ENSP00000349437,9606.ENSP00000349687,9606.ENSP00000351619,9606.ENSP00000351682,9606.ENSP00000351905,9606.ENSP00000352264,9606.ENSP00000352584,9606.ENSP00000353720,9606.ENSP00000353731,9606.ENSP00000353770,9606.ENSP00000353826,9606.ENSP00000354207,9606.ENSP00000354610,9606.ENSP00000355231,9606.ENSP00000355601,9606.ENSP00000355632,9606.ENSP00000355759,9606.ENSP00000355995,9606.ENSP00000356399,9606.ENSP00000356448,9606.ENSP00000356905,9606.ENSP00000356969,9606.ENSP00000357425,9606.ENSP00000357448,9606.ENSP00000357535,9606.ENSP00000357668,9606.ENSP00000357981,9606.ENSP00000358107,9606.ENSP00000358616,9606.ENSP00000359539,9606.ENSP00000359664,9606.ENSP00000360120,9606.ENSP00000360635,9606.ENSP00000360682,9606.ENSP00000360687,9606.ENSP00000360882,9606.ENSP00000360997,9606.ENSP00000361423,9606.ENSP00000361471,9606.ENSP00000361965,9606.ENSP00000362205,9606.ENSP00000362924,9606.ENSP00000363603,9606.ENSP00000363804,9606.ENSP00000363827,9606.ENSP00000364212,9606.ENSP00000364649,9606.ENSP00000364709,9606.ENSP00000364731,9606.ENSP00000364802,9606.ENSP00000365081,9606.ENSP00000365528,9606.ENSP00000366243,9606.ENSP00000366410,9606.ENSP00000366654,9606.ENSP00000367028,9606.ENSP00000367890,9606.ENSP00000368066,9606.ENSP00000368517,9606.ENSP00000368683,9606.ENSP00000368920,9606.ENSP00000369055,9606.ENSP00000369375,9606.ENSP00000369814,9606.ENSP00000370114,9606.ENSP00000370635,9606.ENSP00000370698,9606.ENSP00000371152,9606.ENSP00000371554,9606.ENSP00000373354,9606.ENSP00000375678,9606.ENSP00000375863,9606.ENSP00000375873,9606.ENSP00000376103,9606.ENSP00000376458,9606.ENSP00000376792,9606.ENSP00000376911,9606.ENSP00000377055,9606.ENSP00000377262,9606.ENSP00000377284,9606.ENSP00000377668,9606.ENSP00000377696,9606.ENSP00000377703,9606.ENSP00000378131,9606.ENSP00000378394,9606.ENSP00000378845,9606.ENSP00000378897,9606.ENSP00000379038,9606.ENSP00000379438,9606.ENSP00000379506,9606.ENSP00000380070,9606.ENSP00000380157,9606.ENSP00000380856,9606.ENSP00000381057,9606.ENSP00000381185,9606.ENSP00000381231,9606.ENSP00000381250,9606.ENSP00000381386,9606.ENSP00000382731,9606.ENSP00000384262,9606.ENSP00000384296,9606.ENSP00000384849,9606.ENSP00000384973,9606.ENSP00000385035,9606.ENSP00000385675,9606.ENSP00000385725,9606.ENSP00000385763,9606.ENSP00000387159,9606.ENSP00000387356,9606.ENSP00000387662,9606.ENSP00000389326,9606.ENSP00000389814,9606.ENSP00000393847,9606.ENSP00000395574,9606.ENSP00000398698,9606.ENSP00000398736,9606.ENSP00000399415,9606.ENSP00000401445,9606.ENSP00000405338,9606.ENSP00000405573,9606.ENSP00000408025,9606.ENSP00000408411,9606.ENSP00000410059,9606.ENSP00000410294,9606.ENSP00000410481,9606.ENSP00000411355,9606.ENSP00000411821,9606.ENSP00000414378,9606.ENSP00000414904,9606.ENSP00000415454,9606.ENSP00000415743,9606.ENSP00000415769,9606.ENSP00000416255,9606.ENSP00000416561,9606.ENSP00000417138,9606.ENSP00000418009,9606.ENSP00000418525,9606.ENSP00000419628,9606.ENSP00000424630,9606.ENSP00000426455,9606.ENSP00000428540,9606.ENSP00000428976,9606.ENSP00000430269,9606.ENSP00000430950,9606.ENSP00000431076,9606.ENSP00000432973,9606.ENSP00000433208,9606.ENSP00000434412,9606.ENSP00000435460,9606.ENSP00000436607,9606.ENSP00000437041,9606.ENSP00000437550,9606.ENSP00000441954,9606.ENSP00000442050,9606.ENSP00000442600,9606.ENSP00000443459,9606.ENSP00000444271,9606.ENSP00000444788,9606.ENSP00000446252,9606.ENSP00000451206,9606.ENSP00000452245,9606.ENSP00000453302,9606.ENSP00000454071,9606.ENSP00000455215,9606.ENSP00000458537,9606.ENSP00000459019,9606.ENSP00000462468,9606.ENSP00000463069,9606.ENSP00000463325,9606.ENSP00000463653,9606.ENSP00000465356,9606.ENSP00000467537,9606.ENSP00000468253,9606.ENSP00000475615,9606.ENSP00000477572,9606.ENSP00000477639,9606.ENSP00000481450,9606.ENSP00000482899,9606.ENSP00000483345,9606.ENSP00000483403,9606.ENSP00000483552,9606.ENSP00000486361,9606.ENSP00000488838,9606.ENSP00000490083,9606.ENSP00000495951,9606.ENSP00000497642,9606.ENSP00000497748,9606.ENSP00000497910,9606.ENSP00000498065,9606.ENSP00000498441,9606.ENSP00000499140,9606.ENSP00000499199,9606.ENSP00000500193,9606.ENSP00000500990	FKBP4,USP28,CD74,CD4,GPKOW,CEACAM1,TNFRSF1A,ST6GAL1,CPB2,FAP,DHPS,GSTA3,TGFBR3,SNAP29,ARSA,MYH9,APEX1,CTSZ,CSNK2A1,AHCY,F9,GLA,ACP5,PLA2G15,CRYM,CPQ,PLAT,GSR,APLP1,TGFB1,SULT2A1,NAMPT,SERPINE1,MPO,CD38,LAP3,CTSC,MVK,MEP1A,PROC,PPP3R1,PRTN3,NT5C1A,CTSD,APOA1,FGF23,TP53I3,CPXM2,EREG,C3,SNRPB2,IDUA,GGT1,LIF,RRM2B,APOE,F12,RIDA,CHI3L1,ADAMTS8,KLB,NT5E,HTRA2,NPL,COX5B,IL1RN,HS6ST1,ENPP2,GGH,MMP7,FDX1,GCHFR,KHK,ITGAV,BLMH,ALDH2,SEMA7A,FLT4,RCOR1,SCPEP1,ERP44,HSD17B14,SIAE,LCAT,TREH,KYNU,TOP2B,BCHE,KLKB1,SCARB2,ARSB,AMBP,NBN,PRKAR2A,PON3,HYAL1,C1RL,ERBB3,SORD,MEP1B,SAT2,TP53,ERBB2,REN,NDUFS6,GZMA,EPHA1,CRH,FUOM,HNMT,PTS,QDPR,HHEX,DDAH1,THY1,TMPRSS15,MAN2B2,CSF1R,UBE2L6,KIT,FCN2,FGFR4,RNF149,BMP10,MASP1,ENPP6,TLR3,CSF2,NPM1,GALNT10,FABP5,NOS3,ALDH1A1,PRDX3,AMN,ADAMTS15,CKB,PCBD1,C2,TPP1,LEO1,MMP3,TMPRSS5,PLIN1,ANPEP,GPD1,ANGPTL4,KCTD5,RNASE6,LGALS4,AGXT,GUSB,PCSK9,DCXR,FNTA,COL3A1,THOP1,CES3,DTYMK,SMAD1,GPR37,ADH1B,RBKS,GLB1,CANT1,PLG,B4GAT1,SART1,NAGPA,VEGFB,PLA2G1B,LEP,GRHPR,SGSH,ALDH5A1,ZHX2,ANGPT2,SWAP70,MET,CHMP6,PRKRA,VPS37A,BID,SHMT1,PRSS8,TALDO1,COQ7,ENO3,UPB1,CD28,METAP2,PCSK7,YOD1,P4HB,PDGFB,LEPR,IL1R2,CALCA,GAS6,ENPP7,ACAA1,PTPRB,GHRL,GSTA1,HJV,SEL1L,TDP1,CPM,LBR,SMPD1,SERPINA12,PPCDC,ABCA2,APOD,DNER,PTGES2,CTSL,CTSB,DPY30,ANXA2,FN1,ENTPD2,KEL,WARS1,RET,ART3,IGF2R,GM2A,PBLD,CNDP1,TGFBR2,CD2AP,AKR1B10,CES1,DPP4,RRM2,LONP1,NTRK3,AMY2B,BECN1,EGLN1,GALNT2,PARP1,HSD11B1,CFH,TPR,VNN1,APOA2,SMPDL3A,PBXIP1,ECHS1,ADAM12,CTSS,CA14,SMNDC1,GOT1,CTBS,ROR1,DPP7,PAXX,PTGDS,COL5A1,ADAMTS13,ABL1,ASS1,ADA,TREM2,GSN,FUCA1,KLF4,HSPG2,CDA,SDHB,F10,F7,HSPA1A,APOM,PTPRH,CEMIP2,NMNAT1,CA6,TCOF1,NADK,HAO1,ECHDC3,EDN1,NHLRC3,B4GALT1,TEK,AKR1C4,PSIP1,SLC39A14,IL6ST,ASAH1,SOD3,SETMAR,KLK14,HNRNPUL1,ATG16L1,C19orf12,CDON,VTI1A,LGMN,PRCP,SRPK2,FOLR1,SUOX,NIT2,DGKA,CFI,PSAP,LAT,ASAH2,TYMP,UMOD,RPL14,GAPDH,MOCS2,FTCD,RNASE1,BCL2,CBS,APOF,DDT,ADA2,HPSE,ACY1,CDKN1A,CHCHD10,C1S,IL6,POLR2F,PTGR1,NPPC,ACAN,GCG,ACE2,ADIPOQ,PLA2G10,ELOA,TNF,CCN1,KYAT1,ERN1,INPP5D,GPI,FBP1,LAMP2,EEF1D,FGFR2,LTB,PTPRC,ALDH3A1,EFNA4,CTSO,GCNT1,CD36,ITIH3,EIF4G1,CFB,PLTP,RARRES2,MME,NUDT5,ADH4,RNASET2,ST3GAL1,PTP4A3,EPHX2,IDO1,DNPEP,PTPRK,PTH,SERPINH1,LGALS8,ADM,CYB5R2,LATS1,SMAD5,PCYT2,DAG1,BCAT1,C1R,TDO2,SOD2,NPC2,RNASE4,ADAM8,LDLR,ADGRG1,CTRL,PLSCR3,YES1,RNF43,PTPRM,RBFOX3,APOC1,PTPRS,CFD,CWC15,HMOX2,NAGK,AMY2A,PAMR1,HDGFL2,GHR,FURIN,DBI,PON2,ATP6AP2,KITLG,LPL,BMPER,B2M,CA5A,FGA,CES2,SCLY,BTD,SNCA
GO Process	GO:0002275	Myeloid cell activation involved in immune response	11	61	0.59	0.005	9606.ENSP00000053867,9606.ENSP00000217407,9606.ENSP00000288135,9606.ENSP00000312002,9606.ENSP00000360687,9606.ENSP00000362205,9606.ENSP00000375618,9606.ENSP00000378845,9606.ENSP00000381492,9606.ENSP00000392767,9606.ENSP00000477908	GRN,LBP,KIT,HAVCR2,PTGDS,TREM2,LILRA2,LAT,LAT2,S100A13,CCL3
GO Process	GO:0032731	Positive regulation of interleukin-1 beta production	11	61	0.59	0.005	9606.ENSP00000259396,9606.ENSP00000308815,9606.ENSP00000364210,9606.ENSP00000375618,9606.ENSP00000378856,9606.ENSP00000385675,9606.ENSP00000398698,9606.ENSP00000404236,9606.ENSP00000415743,9606.ENSP00000477908,9606.ENSP00000497642	ORM1,CCL19,AGER,LILRA2,LGALS9,IL6,TNF,LILRA5,CD36,CCL3,LPL
GO Process	GO:0070234	Positive regulation of T cell apoptotic process	6	16	0.91	0.005	9606.ENSP00000269305,9606.ENSP00000370989,9606.ENSP00000378856,9606.ENSP00000430950,9606.ENSP00000453302,9606.ENSP00000474412	TP53,CD274,LGALS9,IDO1,ADAM8,CCL5
GO Process	GO:1903028	Positive regulation of opsonization	6	16	0.91	0.005	9606.ENSP00000245907,9606.ENSP00000247153,9606.ENSP00000291744,9606.ENSP00000296280,9606.ENSP00000299367,9606.ENSP00000416561	C3,CFP,FCN2,MASP1,C2,CFB
GO Process	GO:0001893	Maternal placenta development	8	32	0.74	0.0051	9606.ENSP00000249075,9606.ENSP00000265087,9606.ENSP00000290271,9606.ENSP00000298510,9606.ENSP00000333769,9606.ENSP00000335074,9606.ENSP00000341170,9606.ENSP00000345672	LIF,STC2,STC1,PRDX3,BSG,GHRL,PTN,CTSB
GO Process	GO:0016064	Immunoglobulin mediated immune response	14	95	0.51	0.0051	9606.ENSP00000009530,9606.ENSP00000223642,9606.ENSP00000245907,9606.ENSP00000263408,9606.ENSP00000265433,9606.ENSP00000266542,9606.ENSP00000299367,9606.ENSP00000315630,9606.ENSP00000351497,9606.ENSP00000356016,9606.ENSP00000378131,9606.ENSP00000385035,9606.ENSP00000405338,9606.ENSP00000444271	CD74,C5,C3,C9,NBN,C1RL,C2,SWAP70,FCGR2B,CR1,CFI,C1S,INPP5D,C1R
GO Process	GO:0045862	Positive regulation of proteolysis	34	375	0.3	0.0051	9606.ENSP00000053867,9606.ENSP00000216181,9606.ENSP00000227266,9606.ENSP00000236671,9606.ENSP00000252486,9606.ENSP00000253083,9606.ENSP00000253496,9606.ENSP00000258080,9606.ENSP00000264690,9606.ENSP00000287295,9606.ENSP00000292408,9606.ENSP00000318822,9606.ENSP00000346032,9606.ENSP00000346839,9606.ENSP00000347942,9606.ENSP00000356016,9606.ENSP00000356694,9606.ENSP00000362205,9606.ENSP00000362924,9606.ENSP00000364210,9606.ENSP00000364802,9606.ENSP00000365435,9606.ENSP00000372155,9606.ENSP00000376911,9606.ENSP00000378856,9606.ENSP00000384262,9606.ENSP00000398698,9606.ENSP00000398736,9606.ENSP00000420321,9606.ENSP00000453302,9606.ENSP00000466214,9606.ENSP00000483552,9606.ENSP00000498466,9606.ENSP00000500990	GRN,MYH9,CTSC,CTSD,APOE,HIP1R,F12,HTRA2,KLKB1,AIFM1,FGFR4,BID,ANXA2,FN1,RET,CR1,FASLG,TREM2,GSN,AGER,HSPA1A,TNFRSF1B,PSME1,LGMN,LGALS9,HPSE,TNF,CCN1,ROBO1,ADAM8,PDCD5,FURIN,FAS,SNCA
GO Process	GO:0046638	Positive regulation of alpha-beta T cell differentiation	10	51	0.63	0.0051	9606.ENSP00000231228,9606.ENSP00000264246,9606.ENSP00000280357,9606.ENSP00000308815,9606.ENSP00000351905,9606.ENSP00000361965,9606.ENSP00000368450,9606.ENSP00000375616,9606.ENSP00000378856,9606.ENSP00000470788	IL12B,CD80,IL18,CCL19,TGFBR2,ADA,CD83,LILRB4,LGALS9,IL12RB1
GO Process	GO:0098754	Detoxification	17	132	0.45	0.0051	9606.ENSP00000221130,9606.ENSP00000225275,9606.ENSP00000252486,9606.ENSP00000265132,9606.ENSP00000295834,9606.ENSP00000297494,9606.ENSP00000297785,9606.ENSP00000298510,9606.ENSP00000335620,9606.ENSP00000342143,9606.ENSP00000352584,9606.ENSP00000365081,9606.ENSP00000371554,9606.ENSP00000394751,9606.ENSP00000424630,9606.ENSP00000434516,9606.ENSP00000446252	GSR,MPO,APOE,AMBP,FABP1,NOS3,ALDH1A1,PRDX3,GSTA1,PDZK1,AKR1B10,APOM,SOD3,IPCEF1,ADH4,TXNRD1,SOD2
GO Process	GO:0014074	Response to purine-containing compound	18	145	0.43	0.0052	9606.ENSP00000216714,9606.ENSP00000217386,9606.ENSP00000220809,9606.ENSP00000237596,9606.ENSP00000257770,9606.ENSP00000260270,9606.ENSP00000272190,9606.ENSP00000274368,9606.ENSP00000290271,9606.ENSP00000295228,9606.ENSP00000301149,9606.ENSP00000333769,9606.ENSP00000338934,9606.ENSP00000361471,9606.ENSP00000361965,9606.ENSP00000370542,9606.ENSP00000379097,9606.ENSP00000389814	APEX1,OXT,PLAT,PKD2,NT5E,FDX1,REN,CRHBP,STC1,INHBB,GPD1,BSG,EZR,ASS1,ADA,SDC1,AREG,ADIPOQ
GO Process	GO:0034104	Negative regulation of tissue remodeling	7	24	0.8	0.0055	9606.ENSP00000220772,9606.ENSP00000226279,9606.ENSP00000297350,9606.ENSP00000331746,9606.ENSP00000381448,9606.ENSP00000385675,9606.ENSP00000405338	SFRP1,CD38,TNFRSF11B,CALCA,CST3,IL6,INPP5D
GO Process	GO:0072378	Blood coagulation, fibrin clot formation	7	24	0.8	0.0055	9606.ENSP00000218099,9606.ENSP00000253496,9606.ENSP00000264690,9606.ENSP00000346839,9606.ENSP00000364709,9606.ENSP00000364731,9606.ENSP00000498441	F9,F12,KLKB1,FN1,F10,F7,FGA
GO Process	GO:1901361	Organic cyclic compound catabolic process	34	377	0.29	0.0055	9606.ENSP00000216714,9606.ENSP00000217426,9606.ENSP00000235628,9606.ENSP00000237837,9606.ENSP00000252486,9606.ENSP00000254878,9606.ENSP00000257770,9606.ENSP00000263278,9606.ENSP00000264170,9606.ENSP00000265132,9606.ENSP00000265627,9606.ENSP00000280097,9606.ENSP00000281243,9606.ENSP00000302046,9606.ENSP00000314709,9606.ENSP00000324343,9606.ENSP00000333664,9606.ENSP00000347213,9606.ENSP00000355995,9606.ENSP00000357425,9606.ENSP00000361965,9606.ENSP00000364212,9606.ENSP00000364802,9606.ENSP00000373354,9606.ENSP00000379038,9606.ENSP00000382731,9606.ENSP00000399415,9606.ENSP00000401445,9606.ENSP00000419628,9606.ENSP00000426455,9606.ENSP00000430269,9606.ENSP00000430950,9606.ENSP00000444788,9606.ENSP00000477572	APEX1,AHCY,NT5C1A,FGF23,APOE,RIDA,NT5E,HSD17B14,KYNU,AMBP,PON3,HNMT,QDPR,RNASE6,ZHX2,UPB1,ACAA1,ENTPD2,HSD11B1,SMPDL3A,ADA,CDA,HSPA1A,SETMAR,TYMP,ADA2,KYAT1,ERN1,NUDT5,RNASET2,EPHX2,IDO1,TDO2,HMOX2
GO Process	GO:0007179	Transforming growth factor beta receptor signaling pathway	14	96	0.5	0.0056	9606.ENSP00000212355,9606.ENSP00000221930,9606.ENSP00000252809,9606.ENSP00000269305,9606.ENSP00000301873,9606.ENSP00000303423,9606.ENSP00000304408,9606.ENSP00000305769,9606.ENSP00000311184,9606.ENSP00000351905,9606.ENSP00000355759,9606.ENSP00000432973,9606.ENSP00000441954,9606.ENSP00000483552	TGFBR3,TGFB1,GDF15,TP53,LTBP3,FNTA,COL3A1,SMAD1,WFIKKN2,TGFBR2,PARP1,PTPRK,SMAD5,FURIN
GO Process	GO:0001915	Negative regulation of T cell mediated cytotoxicity	5	10	1.04	0.0057	9606.ENSP00000161559,9606.ENSP00000315997,9606.ENSP00000338130,9606.ENSP00000351497,9606.ENSP00000411355	CEACAM1,LILRB1,KLRD1,FCGR2B,PTPRC
GO Process	GO:0006796	Phosphate-containing compound metabolic process	119	1877	0.14	0.0057	9606.ENSP00000011653,9606.ENSP00000212355,9606.ENSP00000217244,9606.ENSP00000218758,9606.ENSP00000219345,9606.ENSP00000221930,9606.ENSP00000222002,9606.ENSP00000222553,9606.ENSP00000228510,9606.ENSP00000234310,9606.ENSP00000235628,9606.ENSP00000236850,9606.ENSP00000237837,9606.ENSP00000249075,9606.ENSP00000251810,9606.ENSP00000257770,9606.ENSP00000259486,9606.ENSP00000260599,9606.ENSP00000261918,9606.ENSP00000261937,9606.ENSP00000264005,9606.ENSP00000264170,9606.ENSP00000265563,9606.ENSP00000267101,9606.ENSP00000269571,9606.ENSP00000274137,9606.ENSP00000275815,9606.ENSP00000284240,9606.ENSP00000286301,9606.ENSP00000288135,9606.ENSP00000292408,9606.ENSP00000295379,9606.ENSP00000296741,9606.ENSP00000296795,9606.ENSP00000296871,9606.ENSP00000297258,9606.ENSP00000299198,9606.ENSP00000301149,9606.ENSP00000303208,9606.ENSP00000304802,9606.ENSP00000305769,9606.ENSP00000306817,9606.ENSP00000312286,9606.ENSP00000312652,9606.ENSP00000317272,9606.ENSP00000318176,9606.ENSP00000318868,9606.ENSP00000321259,9606.ENSP00000324105,9606.ENSP00000324343,9606.ENSP00000330382,9606.ENSP00000331746,9606.ENSP00000331831,9606.ENSP00000332656,9606.ENSP00000334928,9606.ENSP00000340409,9606.ENSP00000343190,9606.ENSP00000344155,9606.ENSP00000347213,9606.ENSP00000347942,9606.ENSP00000349437,9606.ENSP00000351905,9606.ENSP00000353770,9606.ENSP00000354207,9606.ENSP00000355231,9606.ENSP00000355759,9606.ENSP00000356969,9606.ENSP00000357425,9606.ENSP00000360120,9606.ENSP00000361423,9606.ENSP00000361965,9606.ENSP00000364212,9606.ENSP00000364649,9606.ENSP00000364802,9606.ENSP00000365528,9606.ENSP00000366410,9606.ENSP00000367890,9606.ENSP00000368683,9606.ENSP00000369375,9606.ENSP00000376458,9606.ENSP00000377262,9606.ENSP00000377703,9606.ENSP00000379038,9606.ENSP00000379438,9606.ENSP00000380070,9606.ENSP00000380157,9606.ENSP00000381185,9606.ENSP00000384849,9606.ENSP00000387159,9606.ENSP00000393847,9606.ENSP00000401445,9606.ENSP00000405338,9606.ENSP00000405573,9606.ENSP00000408025,9606.ENSP00000410294,9606.ENSP00000411355,9606.ENSP00000414378,9606.ENSP00000419628,9606.ENSP00000428540,9606.ENSP00000428976,9606.ENSP00000430269,9606.ENSP00000430950,9606.ENSP00000432973,9606.ENSP00000433208,9606.ENSP00000437550,9606.ENSP00000441954,9606.ENSP00000442050,9606.ENSP00000444788,9606.ENSP00000459019,9606.ENSP00000462468,9606.ENSP00000463325,9606.ENSP00000467537,9606.ENSP00000477639,9606.ENSP00000483403,9606.ENSP00000486361,9606.ENSP00000495951,9606.ENSP00000497642,9606.ENSP00000497748,9606.ENSP00000500990	CD4,TGFBR3,CSNK2A1,ACP5,PLA2G15,TGFB1,SULT2A1,NAMPT,MVK,PPP3R1,NT5C1A,APOA1,FGF23,LIF,RRM2B,NT5E,ENPP2,KHK,SEMA7A,FLT4,LCAT,KYNU,PRKAR2A,ERBB3,ERBB2,NDUFS6,EPHA1,THY1,CSF1R,KIT,FGFR4,BMP10,ENPP6,TLR3,CSF2,FABP5,CKB,GPD1,PCSK9,DTYMK,SMAD1,RBKS,PLA2G1B,LEP,MET,PRKRA,SHMT1,TALDO1,ENO3,UPB1,PDGFB,CALCA,GAS6,ENPP7,PTPRB,SMPD1,PPCDC,ABCA2,ENTPD2,RET,IGF2R,TGFBR2,RRM2,NTRK3,BECN1,PARP1,APOA2,SMPDL3A,ROR1,ABL1,ADA,CDA,SDHB,HSPA1A,PTPRH,NMNAT1,NADK,EDN1,TEK,CDON,SRPK2,DGKA,TYMP,UMOD,GAPDH,MOCS2,BCL2,CDKN1A,NPPC,PLA2G10,ERN1,INPP5D,GPI,FBP1,FGFR2,PTPRC,EFNA4,NUDT5,ST3GAL1,PTP4A3,EPHX2,IDO1,PTPRK,PTH,LATS1,SMAD5,PCYT2,TDO2,PLSCR3,YES1,PTPRM,PTPRS,NAGK,GHR,DBI,KITLG,LPL,BMPER,SNCA
GO Process	GO:0034370	Triglyceride-rich lipoprotein particle remodeling	5	10	1.04	0.0057	9606.ENSP00000236850,9606.ENSP00000252486,9606.ENSP00000264005,9606.ENSP00000356969,9606.ENSP00000497642	APOA1,APOE,LCAT,APOA2,LPL
GO Process	GO:0044058	Regulation of digestive system process	9	42	0.67	0.0057	9606.ENSP00000217386,9606.ENSP00000236850,9606.ENSP00000253083,9606.ENSP00000312652,9606.ENSP00000332656,9606.ENSP00000335074,9606.ENSP00000356969,9606.ENSP00000379038,9606.ENSP00000416126	OXT,APOA1,HIP1R,LEP,ENPP7,GHRL,APOA2,TYMP,PRAP1
GO Process	GO:0070099	Regulation of chemokine-mediated signaling pathway	5	10	1.04	0.0057	9606.ENSP00000362205,9606.ENSP00000368683,9606.ENSP00000420321,9606.ENSP00000422591,9606.ENSP00000474412	TREM2,EDN1,ROBO1,SLIT2,CCL5
GO Process	GO:0002009	Morphogenesis of an epithelium	39	457	0.27	0.0058	9606.ENSP00000161559,9606.ENSP00000217131,9606.ENSP00000220772,9606.ENSP00000221930,9606.ENSP00000230990,9606.ENSP00000234310,9606.ENSP00000237596,9606.ENSP00000265131,9606.ENSP00000286301,9606.ENSP00000293379,9606.ENSP00000295113,9606.ENSP00000301244,9606.ENSP00000317272,9606.ENSP00000327513,9606.ENSP00000330523,9606.ENSP00000333769,9606.ENSP00000342098,9606.ENSP00000347942,9606.ENSP00000349486,9606.ENSP00000351905,9606.ENSP00000352288,9606.ENSP00000360269,9606.ENSP00000360882,9606.ENSP00000361423,9606.ENSP00000363804,9606.ENSP00000364979,9606.ENSP00000368683,9606.ENSP00000375678,9606.ENSP00000377284,9606.ENSP00000379097,9606.ENSP00000381185,9606.ENSP00000393847,9606.ENSP00000398736,9606.ENSP00000409007,9606.ENSP00000410294,9606.ENSP00000422591,9606.ENSP00000436607,9606.ENSP00000442600,9606.ENSP00000478927	CEACAM1,CTSZ,SFRP1,TGFB1,HBEGF,PPP3R1,PKD2,TNC,CSF1R,ITGA5,FRZB,SPINT2,MET,CSF1,CTHRC1,BSG,SPINT1,RET,SCRIB,TGFBR2,PLXNB2,TACSTD2,COL5A1,ABL1,KLF4,COL4A1,EDN1,KLK14,FOLR1,AREG,BCL2,PLA2G10,CCN1,GDNF,FGFR2,SLIT2,ADM,DAG1,YAP1
GO Process	GO:0002833	Positive regulation of response to biotic stimulus	21	187	0.39	0.0058	9606.ENSP00000053867,9606.ENSP00000216361,9606.ENSP00000217407,9606.ENSP00000231228,9606.ENSP00000232003,9606.ENSP00000244869,9606.ENSP00000283147,9606.ENSP00000284818,9606.ENSP00000291744,9606.ENSP00000296280,9606.ENSP00000312002,9606.ENSP00000328773,9606.ENSP00000333298,9606.ENSP00000338130,9606.ENSP00000357036,9606.ENSP00000360181,9606.ENSP00000370989,9606.ENSP00000375618,9606.ENSP00000402060,9606.ENSP00000453302,9606.ENSP00000474412	GRN,COCH,LBP,IL12B,HRG,EREG,BMP6,LY96,FCN2,MASP1,HAVCR2,HEXIM1,LAMP1,KLRD1,SLAMF6,SH2D1A,CD274,LILRA2,PVR,ADAM8,CCL5
GO Process	GO:0052372	Modulation by symbiont of entry into host	10	52	0.62	0.0058	9606.ENSP00000009530,9606.ENSP00000011653,9606.ENSP00000215909,9606.ENSP00000255040,9606.ENSP00000261023,9606.ENSP00000306512,9606.ENSP00000327801,9606.ENSP00000333769,9606.ENSP00000362924,9606.ENSP00000378856	CD74,CD4,LGALS1,APCS,ITGAV,CXCL8,P4HB,BSG,GSN,LGALS9
GO Process	GO:0008202	Steroid metabolic process	26	258	0.34	0.0059	9606.ENSP00000222002,9606.ENSP00000228510,9606.ENSP00000236850,9606.ENSP00000237837,9606.ENSP00000252486,9606.ENSP00000260270,9606.ENSP00000263278,9606.ENSP00000264005,9606.ENSP00000276571,9606.ENSP00000303208,9606.ENSP00000312652,9606.ENSP00000330393,9606.ENSP00000333664,9606.ENSP00000339883,9606.ENSP00000340409,9606.ENSP00000353720,9606.ENSP00000355995,9606.ENSP00000356969,9606.ENSP00000369814,9606.ENSP00000376911,9606.ENSP00000381250,9606.ENSP00000436607,9606.ENSP00000437041,9606.ENSP00000451206,9606.ENSP00000454071,9606.ENSP00000465356	SULT2A1,MVK,APOA1,FGF23,APOE,FDX1,HSD17B14,LCAT,CRH,PCSK9,LEP,LEPR,ACAA1,LBR,SMPD1,CES1,HSD11B1,APOA2,AKR1C4,LGMN,APOF,ADM,CYB5R2,NPC2,LDLR,APOC1
GO Process	GO:0062013	Positive regulation of small molecule metabolic process	18	147	0.43	0.0059	9606.ENSP00000009530,9606.ENSP00000236850,9606.ENSP00000252486,9606.ENSP00000283147,9606.ENSP00000295834,9606.ENSP00000297494,9606.ENSP00000301149,9606.ENSP00000349493,9606.ENSP00000353720,9606.ENSP00000357012,9606.ENSP00000360293,9606.ENSP00000362205,9606.ENSP00000387662,9606.ENSP00000389814,9606.ENSP00000398698,9606.ENSP00000433208,9606.ENSP00000436607,9606.ENSP00000500990	CD74,APOA1,APOE,BMP6,FABP1,NOS3,GPD1,GUCA2A,CES1,CD244,SORBS1,TREM2,GCG,ADIPOQ,TNF,PTH,ADM,SNCA
GO Process	GO:0046631	Alpha-beta T cell activation	14	97	0.5	0.006	9606.ENSP00000223795,9606.ENSP00000229332,9606.ENSP00000231228,9606.ENSP00000263285,9606.ENSP00000324890,9606.ENSP00000345344,9606.ENSP00000357036,9606.ENSP00000361423,9606.ENSP00000361965,9606.ENSP00000368450,9606.ENSP00000381185,9606.ENSP00000385675,9606.ENSP00000387211,9606.ENSP00000411355	TNFSF8,CLEC4A,IL12B,LY9,CD28,CTSL,SLAMF6,ABL1,ADA,CD83,BCL2,IL6,IL18R1,PTPRC
GO Process	GO:0051171	Regulation of nitrogen compound metabolic process	312	5734	0.07	0.006	9606.ENSP00000006053,9606.ENSP00000009530,9606.ENSP00000011653,9606.ENSP00000053867,9606.ENSP00000161559,9606.ENSP00000162749,9606.ENSP00000166139,9606.ENSP00000181383,9606.ENSP00000215727,9606.ENSP00000215781,9606.ENSP00000216181,9606.ENSP00000216714,9606.ENSP00000217131,9606.ENSP00000217244,9606.ENSP00000218388,9606.ENSP00000218516,9606.ENSP00000218758,9606.ENSP00000219599,9606.ENSP00000220772,9606.ENSP00000220809,9606.ENSP00000221132,9606.ENSP00000221891,9606.ENSP00000221930,9606.ENSP00000222390,9606.ENSP00000222553,9606.ENSP00000223095,9606.ENSP00000223642,9606.ENSP00000223795,9606.ENSP00000225474,9606.ENSP00000226279,9606.ENSP00000227266,9606.ENSP00000230990,9606.ENSP00000231228,9606.ENSP00000232003,9606.ENSP00000234310,9606.ENSP00000236671,9606.ENSP00000236850,9606.ENSP00000237596,9606.ENSP00000237837,9606.ENSP00000244869,9606.ENSP00000245907,9606.ENSP00000248114,9606.ENSP00000249075,9606.ENSP00000252486,9606.ENSP00000252593,9606.ENSP00000252809,9606.ENSP00000252992,9606.ENSP00000253083,9606.ENSP00000253496,9606.ENSP00000254322,9606.ENSP00000254722,9606.ENSP00000254878,9606.ENSP00000255040,9606.ENSP00000255409,9606.ENSP00000256104,9606.ENSP00000258080,9606.ENSP00000259486,9606.ENSP00000259607,9606.ENSP00000261023,9606.ENSP00000261313,9606.ENSP00000261733,9606.ENSP00000261769,9606.ENSP00000261918,9606.ENSP00000261937,9606.ENSP00000262241,9606.ENSP00000262262,9606.ENSP00000262947,9606.ENSP00000263388,9606.ENSP00000264246,9606.ENSP00000264690,9606.ENSP00000265029,9606.ENSP00000265132,9606.ENSP00000265433,9606.ENSP00000265563,9606.ENSP00000265643,9606.ENSP00000266085,9606.ENSP00000266980,9606.ENSP00000267101,9606.ENSP00000269305,9606.ENSP00000269571,9606.ENSP00000273784,9606.ENSP00000274306,9606.ENSP00000275815,9606.ENSP00000276431,9606.ENSP00000280357,9606.ENSP00000282728,9606.ENSP00000283147,9606.ENSP00000284031,9606.ENSP00000284240,9606.ENSP00000286301,9606.ENSP00000287295,9606.ENSP00000288135,9606.ENSP00000291568,9606.ENSP00000292408,9606.ENSP00000292431,9606.ENSP00000293379,9606.ENSP00000293825,9606.ENSP00000295228,9606.ENSP00000295379,9606.ENSP00000295550,9606.ENSP00000295834,9606.ENSP00000296795,9606.ENSP00000296871,9606.ENSP00000296930,9606.ENSP00000297494,9606.ENSP00000297904,9606.ENSP00000298510,9606.ENSP00000299299,9606.ENSP00000299601,9606.ENSP00000300659,9606.ENSP00000301149,9606.ENSP00000301244,9606.ENSP00000301691,9606.ENSP00000303208,9606.ENSP00000303423,9606.ENSP00000305651,9606.ENSP00000305731,9606.ENSP00000305769,9606.ENSP00000306449,9606.ENSP00000308716,9606.ENSP00000308815,9606.ENSP00000309689,9606.ENSP00000310036,9606.ENSP00000311127,9606.ENSP00000311184,9606.ENSP00000311502,9606.ENSP00000311697,9606.ENSP00000312002,9606.ENSP00000312286,9606.ENSP00000312652,9606.ENSP00000312673,9606.ENSP00000313601,9606.ENSP00000314709,9606.ENSP00000314807,9606.ENSP00000315630,9606.ENSP00000315997,9606.ENSP00000317272,9606.ENSP00000317468,9606.ENSP00000318176,9606.ENSP00000318822,9606.ENSP00000318868,9606.ENSP00000318916,9606.ENSP00000321853,9606.ENSP00000322316,9606.ENSP00000323280,9606.ENSP00000324890,9606.ENSP00000327513,9606.ENSP00000328773,9606.ENSP00000330382,9606.ENSP00000330393,9606.ENSP00000330959,9606.ENSP00000331368,9606.ENSP00000331746,9606.ENSP00000331831,9606.ENSP00000332656,9606.ENSP00000333203,9606.ENSP00000334928,9606.ENSP00000335074,9606.ENSP00000337014,9606.ENSP00000337133,9606.ENSP00000338171,9606.ENSP00000338235,9606.ENSP00000338934,9606.ENSP00000339328,9606.ENSP00000339730,9606.ENSP00000340409,9606.ENSP00000340691,9606.ENSP00000342098,9606.ENSP00000342109,9606.ENSP00000344155,9606.ENSP00000345179,9606.ENSP00000345341,9606.ENSP00000345672,9606.ENSP00000346032,9606.ENSP00000346537,9606.ENSP00000346839,9606.ENSP00000347379,9606.ENSP00000347495,9606.ENSP00000347591,9606.ENSP00000347942,9606.ENSP00000347948,9606.ENSP00000349493,9606.ENSP00000351905,9606.ENSP00000352288,9606.ENSP00000353259,9606.ENSP00000354207,9606.ENSP00000355601,9606.ENSP00000355759,9606.ENSP00000355812,9606.ENSP00000356016,9606.ENSP00000356448,9606.ENSP00000356694,9606.ENSP00000356792,9606.ENSP00000357448,9606.ENSP00000359540,9606.ENSP00000360120,9606.ENSP00000361359,9606.ENSP00000361423,9606.ENSP00000361471,9606.ENSP00000362205,9606.ENSP00000362817,9606.ENSP00000362924,9606.ENSP00000363081,9606.ENSP00000363804,9606.ENSP00000363827,9606.ENSP00000364210,9606.ENSP00000364212,9606.ENSP00000364802,9606.ENSP00000364885,9606.ENSP00000365435,9606.ENSP00000365528,9606.ENSP00000367028,9606.ENSP00000367263,9606.ENSP00000368389,9606.ENSP00000368538,9606.ENSP00000368678,9606.ENSP00000368683,9606.ENSP00000369375,9606.ENSP00000369500,9606.ENSP00000370114,9606.ENSP00000370698,9606.ENSP00000371152,9606.ENSP00000372155,9606.ENSP00000373354,9606.ENSP00000375616,9606.ENSP00000375618,9606.ENSP00000375629,9606.ENSP00000376188,9606.ENSP00000376197,9606.ENSP00000376458,9606.ENSP00000376911,9606.ENSP00000377262,9606.ENSP00000377783,9606.ENSP00000378845,9606.ENSP00000378856,9606.ENSP00000379097,9606.ENSP00000379612,9606.ENSP00000380070,9606.ENSP00000380948,9606.ENSP00000381185,9606.ENSP00000381231,9606.ENSP00000381448,9606.ENSP00000384262,9606.ENSP00000384364,9606.ENSP00000384849,9606.ENSP00000384973,9606.ENSP00000385675,9606.ENSP00000387159,9606.ENSP00000387211,9606.ENSP00000387662,9606.ENSP00000389814,9606.ENSP00000391748,9606.ENSP00000393847,9606.ENSP00000395574,9606.ENSP00000398698,9606.ENSP00000398736,9606.ENSP00000401445,9606.ENSP00000404131,9606.ENSP00000404236,9606.ENSP00000405573,9606.ENSP00000408025,9606.ENSP00000409007,9606.ENSP00000410059,9606.ENSP00000410294,9606.ENSP00000410715,9606.ENSP00000411355,9606.ENSP00000415743,9606.ENSP00000415769,9606.ENSP00000416255,9606.ENSP00000418009,9606.ENSP00000420298,9606.ENSP00000420321,9606.ENSP00000422464,9606.ENSP00000422591,9606.ENSP00000428976,9606.ENSP00000432973,9606.ENSP00000433208,9606.ENSP00000433488,9606.ENSP00000434412,9606.ENSP00000437550,9606.ENSP00000441954,9606.ENSP00000442600,9606.ENSP00000446252,9606.ENSP00000449795,9606.ENSP00000451040,9606.ENSP00000451172,9606.ENSP00000451506,9606.ENSP00000453302,9606.ENSP00000454071,9606.ENSP00000462468,9606.ENSP00000463653,9606.ENSP00000465356,9606.ENSP00000465500,9606.ENSP00000466214,9606.ENSP00000468308,9606.ENSP00000469049,9606.ENSP00000471477,9606.ENSP00000474412,9606.ENSP00000478490,9606.ENSP00000478927,9606.ENSP00000481309,9606.ENSP00000483345,9606.ENSP00000483403,9606.ENSP00000483552,9606.ENSP00000486361,9606.ENSP00000495951,9606.ENSP00000497550,9606.ENSP00000497748,9606.ENSP00000498441,9606.ENSP00000498466,9606.ENSP00000499092,9606.ENSP00000500990	CX3CL1,CD74,CD4,GRN,CEACAM1,TNFRSF1A,FSTL3,CPB2,SERPIND1,OSM,MYH9,APEX1,CTSZ,CSNK2A1,TIMP1,GLA,ACP5,CRYM,SFRP1,PLAT,TNFRSF10A,APLP1,TGFB1,HGF,NAMPT,SERPINE1,C5,TNFSF8,CSF3,CD38,CTSC,HBEGF,IL12B,HRG,PPP3R1,CTSD,APOA1,PKD2,FGF23,EREG,C3,GFER,LIF,APOE,BST2,GDF15,CEP85,HIP1R,F12,DNAJB1,SERPINF1,RIDA,APCS,CHI3L1,FABP4,HTRA2,ENPP2,CCL21,ITGAV,PEBP1,ALDH2,CDH1,SEMA7A,FLT4,RCOR1,CD33,MYDGF,NOTCH3,CD80,KLKB1,FETUB,AMBP,NBN,PRKAR2A,GAL,TIMP3,SLC39A5,ERBB3,TP53,ERBB2,AHSG,GZMA,EPHA1,TNFRSF10B,IL18,HHEX,BMP6,DDAH1,THY1,CSF1R,AIFM1,KIT,CSTB,FGFR4,NACC1,ITGA5,TNFSF12,INHBB,BMP10,COL6A3,FABP1,TLR3,CSF2,NPM1,NOS3,VEGFD,PRDX3,PCBD1,LEO1,NFATC3,GPD1,SPINT2,SOST,PCSK9,FNTA,CXCL10,CST1,SMAD1,GPR37,INHBC,CCL19,LRCH4,CD34,VEGFB,WFIKKN2,HEG1,FGF5,HAVCR2,PLA2G1B,LEP,GH1,CC2D1A,ZHX2,IL1RAP,SWAP70,LILRB1,MET,CHMP6,PRKRA,BID,SHMT1,MARCO,SERPINF2,COQ7,CD6,CD28,CSF1,HEXIM1,PDGFB,LEPR,IL1R2,SERPINB8,CALCA,GAS6,ENPP7,SERPINA5,PTPRB,GHRL,HJV,SERPINA9,SKAP1,MTDH,EZR,PLAUR,THBS4,SMPD1,EIF4EBP1,SPINT1,SERPINA12,ABCA2,APOD,PTGES2,CTSB,ANXA2,SMOC2,FN1,OCLN,WARS1,GFRA1,RET,TNFRSF14,GUCA2A,TGFBR2,PLXNB2,CD300A,NTRK3,EGLN1,PARP1,FGFR1OP,CR1,TPR,FASLG,XCL1,PBXIP1,CREG1,ROR1,CD40,ABL1,ASS1,TREM2,FABP3,GSN,DKK1,KLF4,HSPG2,AGER,CDA,HSPA1A,ZBTB17,TNFRSF1B,PTPRH,TCOF1,AHNAK,NGRN,TNFRSF4,AGRN,EDN1,TEK,SYAP1,PSIP1,IL6ST,ASAH1,PSME1,SETMAR,LILRB4,LILRA2,LILRB2,CRLF1,TFRC,CDON,LGMN,SRPK2,PROS1,LAT,LGALS9,AREG,TAX1BP1,GAPDH,ITGB2,BCL2,CBS,CST3,HPSE,NPY,CDKN1A,CHCHD10,IL6,NPPC,IL18R1,GCG,ADIPOQ,PILRB,PLA2G10,ELOA,TNF,CCN1,ERN1,TGFA,LILRA5,GPI,FBP1,GDNF,EEF1D,FGFR2,SFRP4,PTPRC,CD36,ITIH3,EIF4G1,RARRES2,CD200,ROBO1,PDGFC,SLIT2,PTP4A3,PTPRK,PTH,FLI1,SERPINH1,LATS1,SMAD5,DAG1,SOD2,TRIAP1,PGF,SERPINA4,TCL1A,ADAM8,LDLR,YES1,RBFOX3,APOC1,TNFRSF11A,PDCD5,FAM20A,TNFSF14,FGF21,CCL5,YTHDF3,YAP1,SPINK6,HDGFL2,GHR,FURIN,DBI,KITLG,PI16,BMPER,FGA,FAS,GPRC5C,SNCA
GO Process	GO:0001952	Regulation of cell-matrix adhesion	16	122	0.46	0.0063	9606.ENSP00000006053,9606.ENSP00000220772,9606.ENSP00000223095,9606.ENSP00000232003,9606.ENSP00000259607,9606.ENSP00000275815,9606.ENSP00000284240,9606.ENSP00000327513,9606.ENSP00000338171,9606.ENSP00000345179,9606.ENSP00000361423,9606.ENSP00000369375,9606.ENSP00000381185,9606.ENSP00000384262,9606.ENSP00000415743,9606.ENSP00000442600	CX3CL1,SFRP1,SERPINE1,HRG,CCL21,EPHA1,THY1,CSF1,SKAP1,APOD,ABL1,TEK,BCL2,HPSE,CD36,DAG1
GO Process	GO:0010224	Response to UV-B	6	17	0.89	0.0063	9606.ENSP00000231228,9606.ENSP00000266031,9606.ENSP00000378957,9606.ENSP00000381185,9606.ENSP00000384849,9606.ENSP00000418525	IL12B,HYAL1,MFAP4,BCL2,CDKN1A,MME
GO Process	GO:0010819	Regulation of T cell chemotaxis	6	17	0.89	0.0063	9606.ENSP00000259607,9606.ENSP00000286758,9606.ENSP00000305651,9606.ENSP00000356792,9606.ENSP00000469049,9606.ENSP00000474412	CCL21,CXCL13,CXCL10,XCL1,TNFSF14,CCL5
GO Process	GO:2000846	Regulation of corticosteroid hormone secretion	6	17	0.89	0.0063	9606.ENSP00000265643,9606.ENSP00000272190,9606.ENSP00000276571,9606.ENSP00000283147,9606.ENSP00000335074,9606.ENSP00000340864	GAL,REN,CRH,BMP6,GHRL,C1QTNF1
GO Process	GO:0009743	Response to carbohydrate	20	175	0.4	0.0064	9606.ENSP00000181383,9606.ENSP00000217386,9606.ENSP00000221930,9606.ENSP00000254722,9606.ENSP00000260599,9606.ENSP00000264832,9606.ENSP00000312652,9606.ENSP00000314897,9606.ENSP00000331831,9606.ENSP00000351905,9606.ENSP00000356969,9606.ENSP00000362205,9606.ENSP00000364210,9606.ENSP00000370635,9606.ENSP00000383115,9606.ENSP00000389814,9606.ENSP00000401445,9606.ENSP00000446252,9606.ENSP00000471477,9606.ENSP00000497642	CPB2,OXT,TGFB1,SERPINF1,KHK,ICAM1,LEP,ANGPT2,GAS6,TGFBR2,APOA2,TREM2,AGER,SLC39A14,COLEC12,ADIPOQ,ERN1,SOD2,FGF21,LPL
GO Process	GO:0010543	Regulation of platelet activation	10	53	0.61	0.0065	9606.ENSP00000161559,9606.ENSP00000232003,9606.ENSP00000252486,9606.ENSP00000263686,9606.ENSP00000297494,9606.ENSP00000330382,9606.ENSP00000340864,9606.ENSP00000357005,9606.ENSP00000370698,9606.ENSP00000385675	CEACAM1,HRG,APOE,SELP,NOS3,PDGFB,C1QTNF1,F11R,IL6ST,IL6
GO Process	GO:0035265	Organ growth	14	98	0.49	0.0065	9606.ENSP00000212355,9606.ENSP00000284878,9606.ENSP00000290271,9606.ENSP00000295379,9606.ENSP00000305769,9606.ENSP00000311502,9606.ENSP00000312652,9606.ENSP00000330393,9606.ENSP00000351905,9606.ENSP00000378394,9606.ENSP00000381185,9606.ENSP00000387159,9606.ENSP00000410294,9606.ENSP00000478927	TGFBR3,CXADR,STC1,BMP10,SMAD1,HEG1,LEP,LEPR,TGFBR2,PSAP,BCL2,NPPC,FGFR2,YAP1
GO Process	GO:0045058	T cell selection	9	43	0.66	0.0065	9606.ENSP00000009530,9606.ENSP00000011653,9606.ENSP00000263285,9606.ENSP00000324890,9606.ENSP00000345344,9606.ENSP00000357036,9606.ENSP00000381185,9606.ENSP00000385675,9606.ENSP00000411355	CD74,CD4,LY9,CD28,CTSL,SLAMF6,BCL2,IL6,PTPRC
GO Process	GO:0045429	Positive regulation of nitric oxide biosynthetic process	9	43	0.66	0.0065	9606.ENSP00000237596,9606.ENSP00000284031,9606.ENSP00000361471,9606.ENSP00000363804,9606.ENSP00000368683,9606.ENSP00000380948,9606.ENSP00000398698,9606.ENSP00000415743,9606.ENSP00000446252	PKD2,DDAH1,ASS1,KLF4,EDN1,ITGB2,TNF,CD36,SOD2
GO Process	GO:0051043	Regulation of membrane protein ectodomain proteolysis	7	25	0.78	0.0065	9606.ENSP00000218388,9606.ENSP00000252486,9606.ENSP00000266085,9606.ENSP00000365435,9606.ENSP00000398698,9606.ENSP00000453302,9606.ENSP00000483552	TIMP1,APOE,TIMP3,TNFRSF1B,TNF,ADAM8,FURIN
GO Process	GO:0060754	Positive regulation of mast cell chemotaxis	4	5	1.24	0.0065	9606.ENSP00000297904,9606.ENSP00000311127,9606.ENSP00000315630,9606.ENSP00000451040	VEGFD,VEGFB,SWAP70,PGF
GO Process	GO:0070232	Regulation of T cell apoptotic process	9	43	0.66	0.0065	9606.ENSP00000269305,9606.ENSP00000361965,9606.ENSP00000370989,9606.ENSP00000378856,9606.ENSP00000381185,9606.ENSP00000428540,9606.ENSP00000430950,9606.ENSP00000453302,9606.ENSP00000474412	TP53,ADA,CD274,LGALS9,BCL2,ST3GAL1,IDO1,ADAM8,CCL5
GO Process	GO:1905598	Negative regulation of low-density lipoprotein receptor activity	4	5	1.24	0.0065	9606.ENSP00000261023,9606.ENSP00000303208,9606.ENSP00000344155,9606.ENSP00000389814	ITGAV,PCSK9,ABCA2,ADIPOQ
GO Process	GO:0031343	Positive regulation of cell killing	11	64	0.57	0.0068	9606.ENSP00000231228,9606.ENSP00000264072,9606.ENSP00000333298,9606.ENSP00000338130,9606.ENSP00000356792,9606.ENSP00000357036,9606.ENSP00000360181,9606.ENSP00000402060,9606.ENSP00000411355,9606.ENSP00000470788,9606.ENSP00000497910	IL12B,FCER2,LAMP1,KLRD1,XCL1,SLAMF6,SH2D1A,PVR,PTPRC,IL12RB1,B2M
GO Process	GO:0034284	Response to monosaccharide	18	149	0.42	0.0068	9606.ENSP00000181383,9606.ENSP00000221930,9606.ENSP00000254722,9606.ENSP00000260599,9606.ENSP00000264832,9606.ENSP00000312652,9606.ENSP00000314897,9606.ENSP00000331831,9606.ENSP00000351905,9606.ENSP00000356969,9606.ENSP00000362205,9606.ENSP00000364210,9606.ENSP00000370635,9606.ENSP00000389814,9606.ENSP00000401445,9606.ENSP00000446252,9606.ENSP00000471477,9606.ENSP00000497642	CPB2,TGFB1,SERPINF1,KHK,ICAM1,LEP,ANGPT2,GAS6,TGFBR2,APOA2,TREM2,AGER,SLC39A14,ADIPOQ,ERN1,SOD2,FGF21,LPL
GO Process	GO:0043154	Negative regulation of cysteine-type endopeptidase activity involved in apoptotic process	12	75	0.54	0.0068	9606.ENSP00000217244,9606.ENSP00000222390,9606.ENSP00000295834,9606.ENSP00000298510,9606.ENSP00000331831,9606.ENSP00000339328,9606.ENSP00000363804,9606.ENSP00000398698,9606.ENSP00000405573,9606.ENSP00000449795,9606.ENSP00000469049,9606.ENSP00000500990	CSNK2A1,HGF,FABP1,PRDX3,GAS6,PLAUR,KLF4,TNF,GPI,TRIAP1,TNFSF14,SNCA
GO Process	GO:0061098	Positive regulation of protein tyrosine kinase activity	11	64	0.57	0.0068	9606.ENSP00000230990,9606.ENSP00000244869,9606.ENSP00000267101,9606.ENSP00000286301,9606.ENSP00000330382,9606.ENSP00000331831,9606.ENSP00000335074,9606.ENSP00000379097,9606.ENSP00000404131,9606.ENSP00000404236,9606.ENSP00000474412	HBEGF,EREG,ERBB3,CSF1R,PDGFB,GAS6,GHRL,AREG,TGFA,LILRA5,CCL5
GO Process	GO:0046466	Membrane lipid catabolic process	8	34	0.71	0.0069	9606.ENSP00000218516,9606.ENSP00000259486,9606.ENSP00000332656,9606.ENSP00000340409,9606.ENSP00000349687,9606.ENSP00000363603,9606.ENSP00000371152,9606.ENSP00000378897	GLA,ENPP2,ENPP7,SMPD1,GM2A,FUCA1,ASAH1,ASAH2
GO Process	GO:1901658	Glycosyl compound catabolic process	8	34	0.71	0.0069	9606.ENSP00000217426,9606.ENSP00000218516,9606.ENSP00000302728,9606.ENSP00000324343,9606.ENSP00000361965,9606.ENSP00000363603,9606.ENSP00000364212,9606.ENSP00000382731	AHCY,GLA,GUSB,UPB1,ADA,FUCA1,CDA,ADA2
GO Process	GO:0003014	Renal system process	15	111	0.47	0.007	9606.ENSP00000217386,9606.ENSP00000251810,9606.ENSP00000265627,9606.ENSP00000272190,9606.ENSP00000299155,9606.ENSP00000310036,9606.ENSP00000321853,9606.ENSP00000330382,9606.ENSP00000331831,9606.ENSP00000362924,9606.ENSP00000368683,9606.ENSP00000376911,9606.ENSP00000379438,9606.ENSP00000381185,9606.ENSP00000436607	OXT,RRM2B,PON3,REN,AMN,CD34,SERPINF2,PDGFB,GAS6,GSN,EDN1,LGMN,UMOD,BCL2,ADM
GO Process	GO:0060759	Regulation of response to cytokine stimulus	19	163	0.4	0.007	9606.ENSP00000009530,9606.ENSP00000162749,9606.ENSP00000236850,9606.ENSP00000259206,9606.ENSP00000327513,9606.ENSP00000330959,9606.ENSP00000331831,9606.ENSP00000362205,9606.ENSP00000363804,9606.ENSP00000364802,9606.ENSP00000368683,9606.ENSP00000370698,9606.ENSP00000385675,9606.ENSP00000389814,9606.ENSP00000411355,9606.ENSP00000420321,9606.ENSP00000422591,9606.ENSP00000474412,9606.ENSP00000478490	CD74,TNFRSF1A,APOA1,IL1RN,CSF1,IL1R2,GAS6,TREM2,KLF4,HSPA1A,EDN1,IL6ST,IL6,ADIPOQ,PTPRC,ROBO1,SLIT2,CCL5,YTHDF3
GO Process	GO:0030316	Osteoclast differentiation	10	54	0.61	0.0073	9606.ENSP00000220772,9606.ENSP00000221930,9606.ENSP00000250160,9606.ENSP00000286301,9606.ENSP00000327513,9606.ENSP00000346032,9606.ENSP00000362205,9606.ENSP00000376197,9606.ENSP00000398698,9606.ENSP00000465500	SFRP1,TGFB1,CCN4,CSF1R,CSF1,ANXA2,TREM2,TFRC,TNF,TNFRSF11A
GO Process	GO:0002286	T cell activation involved in immune response	12	76	0.54	0.0074	9606.ENSP00000009530,9606.ENSP00000231228,9606.ENSP00000263285,9606.ENSP00000264832,9606.ENSP00000269305,9606.ENSP00000315997,9606.ENSP00000349252,9606.ENSP00000357036,9606.ENSP00000365411,9606.ENSP00000381581,9606.ENSP00000385675,9606.ENSP00000387211	CD74,IL12B,LY9,ICAM1,TP53,LILRB1,ITGAL,SLAMF6,APBB1IP,LCP1,IL6,IL18R1
GO Process	GO:0043277	Apoptotic cell clearance	9	44	0.65	0.0074	9606.ENSP00000261023,9606.ENSP00000268150,9606.ENSP00000274532,9606.ENSP00000291744,9606.ENSP00000318916,9606.ENSP00000331831,9606.ENSP00000355231,9606.ENSP00000362205,9606.ENSP00000415743	ITGAV,MFGE8,TIMD4,FCN2,MARCO,GAS6,BECN1,TREM2,CD36
GO Process	GO:0030301	Cholesterol transport	11	65	0.57	0.0076	9606.ENSP00000236850,9606.ENSP00000252486,9606.ENSP00000264005,9606.ENSP00000353720,9606.ENSP00000356969,9606.ENSP00000365081,9606.ENSP00000405453,9606.ENSP00000415743,9606.ENSP00000451206,9606.ENSP00000454071,9606.ENSP00000465356	APOA1,APOE,LCAT,CES1,APOA2,APOM,MSR1,CD36,NPC2,LDLR,APOC1
GO Process	GO:0050854	Regulation of antigen receptor-mediated signaling pathway	11	65	0.57	0.0076	9606.ENSP00000085219,9606.ENSP00000161559,9606.ENSP00000284240,9606.ENSP00000338934,9606.ENSP00000351497,9606.ENSP00000353259,9606.ENSP00000359504,9606.ENSP00000360181,9606.ENSP00000361965,9606.ENSP00000375616,9606.ENSP00000411355	CD22,CEACAM1,THY1,EZR,FCGR2B,CD300A,GBP1,SH2D1A,ADA,LILRB4,PTPRC
GO Process	GO:0045639	Positive regulation of myeloid cell differentiation	14	100	0.48	0.0077	9606.ENSP00000009530,9606.ENSP00000011653,9606.ENSP00000221930,9606.ENSP00000225474,9606.ENSP00000231228,9606.ENSP00000249075,9606.ENSP00000262241,9606.ENSP00000327513,9606.ENSP00000331746,9606.ENSP00000362205,9606.ENSP00000364802,9606.ENSP00000398698,9606.ENSP00000405338,9606.ENSP00000495951	CD74,CD4,TGFB1,CSF3,IL12B,LIF,RCOR1,CSF1,CALCA,TREM2,HSPA1A,TNF,INPP5D,KITLG
GO Process	GO:0060349	Bone morphogenesis	14	100	0.48	0.0077	9606.ENSP00000218758,9606.ENSP00000221930,9606.ENSP00000283147,9606.ENSP00000290271,9606.ENSP00000301873,9606.ENSP00000304408,9606.ENSP00000351905,9606.ENSP00000381231,9606.ENSP00000387159,9606.ENSP00000406909,9606.ENSP00000410294,9606.ENSP00000410715,9606.ENSP00000434412,9606.ENSP00000483403	ACP5,TGFB1,BMP6,STC1,LTBP3,COL3A1,TGFBR2,CBS,NPPC,PHOSPHO1,FGFR2,SFRP4,SERPINH1,GHR
GO Process	GO:1904729	Regulation of intestinal lipid absorption	5	11	1	0.0077	9606.ENSP00000236850,9606.ENSP00000312652,9606.ENSP00000332656,9606.ENSP00000356969,9606.ENSP00000416126	APOA1,LEP,ENPP7,APOA2,PRAP1
GO Process	GO:0002693	Positive regulation of cellular extravasation	6	18	0.86	0.0078	9606.ENSP00000264832,9606.ENSP00000284240,9606.ENSP00000364210,9606.ENSP00000453302,9606.ENSP00000480322,9606.ENSP00000494087	ICAM1,THY1,AGER,ADAM8,CD99L2,XG
GO Process	GO:0038128	ERBB2 signaling pathway	6	18	0.86	0.0078	9606.ENSP00000230990,9606.ENSP00000244869,9606.ENSP00000267101,9606.ENSP00000269571,9606.ENSP00000379097,9606.ENSP00000404131	HBEGF,EREG,ERBB3,ERBB2,AREG,TGFA
GO Process	GO:0043691	Reverse cholesterol transport	6	18	0.86	0.0078	9606.ENSP00000236850,9606.ENSP00000252486,9606.ENSP00000264005,9606.ENSP00000353720,9606.ENSP00000356969,9606.ENSP00000365081	APOA1,APOE,LCAT,CES1,APOA2,APOM
GO Process	GO:0071404	Cellular response to low-density lipoprotein particle stimulus	6	18	0.86	0.0078	9606.ENSP00000353720,9606.ENSP00000380948,9606.ENSP00000415743,9606.ENSP00000454071,9606.ENSP00000471477,9606.ENSP00000497642	CES1,ITGB2,CD36,LDLR,FGF21,LPL
GO Process	GO:0071214	Cellular response to abiotic stimulus	30	325	0.3	0.0081	9606.ENSP00000003302,9606.ENSP00000162749,9606.ENSP00000218388,9606.ENSP00000220772,9606.ENSP00000221132,9606.ENSP00000221930,9606.ENSP00000237596,9606.ENSP00000266031,9606.ENSP00000269305,9606.ENSP00000276431,9606.ENSP00000283147,9606.ENSP00000296795,9606.ENSP00000296930,9606.ENSP00000299855,9606.ENSP00000340409,9606.ENSP00000341911,9606.ENSP00000355759,9606.ENSP00000357005,9606.ENSP00000361359,9606.ENSP00000378957,9606.ENSP00000384849,9606.ENSP00000410059,9606.ENSP00000416126,9606.ENSP00000418525,9606.ENSP00000432973,9606.ENSP00000442600,9606.ENSP00000449795,9606.ENSP00000469049,9606.ENSP00000478927,9606.ENSP00000498466	USP28,TNFRSF1A,TIMP1,SFRP1,TNFRSF10A,TGFB1,PKD2,HYAL1,TP53,TNFRSF10B,BMP6,TLR3,NPM1,MMP3,SMPD1,PALM,PARP1,F11R,CD40,MFAP4,CDKN1A,EEF1D,PRAP1,MME,PTPRK,DAG1,TRIAP1,TNFSF14,YAP1,FAS
GO Process	GO:0001959	Regulation of cytokine-mediated signaling pathway	18	152	0.41	0.0082	9606.ENSP00000009530,9606.ENSP00000162749,9606.ENSP00000236850,9606.ENSP00000259206,9606.ENSP00000327513,9606.ENSP00000330959,9606.ENSP00000331831,9606.ENSP00000362205,9606.ENSP00000364802,9606.ENSP00000368683,9606.ENSP00000370698,9606.ENSP00000385675,9606.ENSP00000389814,9606.ENSP00000411355,9606.ENSP00000420321,9606.ENSP00000422591,9606.ENSP00000474412,9606.ENSP00000478490	CD74,TNFRSF1A,APOA1,IL1RN,CSF1,IL1R2,GAS6,TREM2,HSPA1A,EDN1,IL6ST,IL6,ADIPOQ,PTPRC,ROBO1,SLIT2,CCL5,YTHDF3
GO Process	GO:0048260	Positive regulation of receptor-mediated endocytosis	10	55	0.6	0.0082	9606.ENSP00000223095,9606.ENSP00000245907,9606.ENSP00000259607,9606.ENSP00000303208,9606.ENSP00000308815,9606.ENSP00000331736,9606.ENSP00000346032,9606.ENSP00000410715,9606.ENSP00000447730,9606.ENSP00000497910	SERPINE1,C3,CCL21,PCSK9,CCL19,SELE,ANXA2,SFRP4,CD63,B2M
GO Process	GO:0071320	Cellular response to cAMP	10	55	0.6	0.0082	9606.ENSP00000216714,9606.ENSP00000237596,9606.ENSP00000260270,9606.ENSP00000274368,9606.ENSP00000290271,9606.ENSP00000295228,9606.ENSP00000301149,9606.ENSP00000338934,9606.ENSP00000361471,9606.ENSP00000389814	APEX1,PKD2,FDX1,CRHBP,STC1,INHBB,GPD1,EZR,ASS1,ADIPOQ
GO Process	GO:2000514	Regulation of CD4-positive, alpha-beta T cell activation	12	77	0.53	0.0082	9606.ENSP00000231228,9606.ENSP00000264246,9606.ENSP00000280357,9606.ENSP00000308815,9606.ENSP00000324890,9606.ENSP00000351905,9606.ENSP00000356792,9606.ENSP00000364210,9606.ENSP00000368450,9606.ENSP00000370989,9606.ENSP00000378856,9606.ENSP00000470788	IL12B,CD80,IL18,CCL19,CD28,TGFBR2,XCL1,AGER,CD83,CD274,LGALS9,IL12RB1
GO Process	GO:0014013	Regulation of gliogenesis	14	101	0.48	0.0083	9606.ENSP00000221930,9606.ENSP00000249075,9606.ENSP00000269305,9606.ENSP00000341170,9606.ENSP00000342098,9606.ENSP00000354207,9606.ENSP00000362205,9606.ENSP00000365435,9606.ENSP00000370698,9606.ENSP00000385675,9606.ENSP00000398698,9606.ENSP00000403495,9606.ENSP00000442600,9606.ENSP00000454071	TGFB1,LIF,TP53,PTN,SPINT1,NTRK3,TREM2,TNFRSF1B,IL6ST,IL6,TNF,LTA,DAG1,LDLR
GO Process	GO:0048771	Tissue remodeling	14	101	0.48	0.0083	9606.ENSP00000218388,9606.ENSP00000218758,9606.ENSP00000221930,9606.ENSP00000249075,9606.ENSP00000297494,9606.ENSP00000299427,9606.ENSP00000301873,9606.ENSP00000308938,9606.ENSP00000330523,9606.ENSP00000339730,9606.ENSP00000341170,9606.ENSP00000379438,9606.ENSP00000381231,9606.ENSP00000433208	TIMP1,ACP5,TGFB1,LIF,NOS3,TPP1,LTBP3,PLG,CTHRC1,THBS4,PTN,UMOD,CBS,PTH
GO Process	GO:0007417	Central nervous system development	72	1035	0.18	0.0088	9606.ENSP00000002829,9606.ENSP00000043402,9606.ENSP00000053867,9606.ENSP00000216124,9606.ENSP00000221891,9606.ENSP00000221930,9606.ENSP00000222399,9606.ENSP00000237596,9606.ENSP00000245907,9606.ENSP00000252575,9606.ENSP00000254322,9606.ENSP00000254878,9606.ENSP00000258080,9606.ENSP00000261769,9606.ENSP00000261918,9606.ENSP00000262919,9606.ENSP00000263388,9606.ENSP00000264331,9606.ENSP00000264914,9606.ENSP00000265077,9606.ENSP00000269141,9606.ENSP00000269305,9606.ENSP00000269571,9606.ENSP00000280362,9606.ENSP00000286301,9606.ENSP00000295228,9606.ENSP00000299198,9606.ENSP00000299427,9606.ENSP00000304408,9606.ENSP00000305769,9606.ENSP00000312652,9606.ENSP00000314649,9606.ENSP00000316338,9606.ENSP00000324105,9606.ENSP00000331210,9606.ENSP00000344155,9606.ENSP00000344786,9606.ENSP00000345179,9606.ENSP00000345229,9606.ENSP00000349486,9606.ENSP00000351497,9606.ENSP00000351905,9606.ENSP00000352288,9606.ENSP00000360120,9606.ENSP00000361423,9606.ENSP00000362205,9606.ENSP00000362924,9606.ENSP00000363081,9606.ENSP00000363827,9606.ENSP00000364210,9606.ENSP00000364979,9606.ENSP00000366091,9606.ENSP00000368314,9606.ENSP00000368544,9606.ENSP00000376458,9606.ENSP00000381185,9606.ENSP00000381231,9606.ENSP00000384364,9606.ENSP00000387356,9606.ENSP00000398698,9606.ENSP00000399229,9606.ENSP00000409007,9606.ENSP00000410294,9606.ENSP00000420321,9606.ENSP00000422464,9606.ENSP00000422591,9606.ENSP00000451300,9606.ENSP00000455215,9606.ENSP00000467537,9606.ENSP00000481309,9606.ENSP00000490083,9606.ENSP00000500193	SEMA3F,RTN4R,GRN,ARSA,APLP1,TGFB1,LAMB1,PKD2,C3,NCAN,DNAJB1,RIDA,HTRA2,CDH1,SEMA7A,ATRN,NOTCH3,TOP2B,ARSB,VCAN,CDH2,TP53,ERBB2,PTS,CSF1R,INHBB,CKB,TPP1,COL3A1,SMAD1,LEP,ALDH5A1,BAIAP2,ENO3,BCAN,ABCA2,NFASC,APOD,DNER,SCRIB,FCGR2B,TGFBR2,PLXNB2,ROR1,ABL1,TREM2,GSN,DKK1,HSPG2,AGER,COL4A1,MOG,NRCAM,VIT,CDON,BCL2,CBS,NPY,ACAN,TNF,MXRA8,GDNF,FGFR2,ROBO1,PDGFC,SLIT2,NUMB,ADGRG1,PTPRS,SPINK6,ATP6AP2,BTD
GO Process	GO:0051091	Positive regulation of DNA-binding transcription factor activity	26	267	0.33	0.0089	9606.ENSP00000006053,9606.ENSP00000221930,9606.ENSP00000225474,9606.ENSP00000280357,9606.ENSP00000288135,9606.ENSP00000296795,9606.ENSP00000296930,9606.ENSP00000298510,9606.ENSP00000312286,9606.ENSP00000314807,9606.ENSP00000338235,9606.ENSP00000360120,9606.ENSP00000361359,9606.ENSP00000364210,9606.ENSP00000364802,9606.ENSP00000368683,9606.ENSP00000376197,9606.ENSP00000378856,9606.ENSP00000380948,9606.ENSP00000385675,9606.ENSP00000387211,9606.ENSP00000398698,9606.ENSP00000415743,9606.ENSP00000420298,9606.ENSP00000453302,9606.ENSP00000465500	CX3CL1,TGFB1,CSF3,IL18,KIT,TLR3,NPM1,PRDX3,PLA2G1B,IL1RAP,MTDH,ROR1,CD40,AGER,HSPA1A,EDN1,TFRC,LGALS9,ITGB2,IL6,IL18R1,TNF,CD36,CD200,ADAM8,TNFRSF11A
GO Process	GO:0097746	Blood vessel diameter maintenance	17	140	0.42	0.0089	9606.ENSP00000226279,9606.ENSP00000252486,9606.ENSP00000262288,9606.ENSP00000297494,9606.ENSP00000312652,9606.ENSP00000321853,9606.ENSP00000331746,9606.ENSP00000347409,9606.ENSP00000361423,9606.ENSP00000368683,9606.ENSP00000371554,9606.ENSP00000381231,9606.ENSP00000389326,9606.ENSP00000398698,9606.ENSP00000436607,9606.ENSP00000446252,9606.ENSP00000498441	CD38,APOE,SCPEP1,NOS3,LEP,SERPINF2,CALCA,KEL,ABL1,EDN1,SOD3,CBS,ACE2,TNF,ADM,SOD2,FGA
GO Process	GO:0051341	Regulation of oxidoreductase activity	14	102	0.48	0.009	9606.ENSP00000218516,9606.ENSP00000237837,9606.ENSP00000252486,9606.ENSP00000260270,9606.ENSP00000264072,9606.ENSP00000274306,9606.ENSP00000284031,9606.ENSP00000289707,9606.ENSP00000312652,9606.ENSP00000361423,9606.ENSP00000368683,9606.ENSP00000398698,9606.ENSP00000409007,9606.ENSP00000500990	GLA,FGF23,APOE,FDX1,FCER2,GZMA,DDAH1,SLAMF8,LEP,ABL1,EDN1,TNF,GDNF,SNCA
GO Process	GO:0001776	Leukocyte homeostasis	13	90	0.5	0.0091	9606.ENSP00000221930,9606.ENSP00000226317,9606.ENSP00000259608,9606.ENSP00000327513,9606.ENSP00000361423,9606.ENSP00000361965,9606.ENSP00000365048,9606.ENSP00000378845,9606.ENSP00000381185,9606.ENSP00000385675,9606.ENSP00000469049,9606.ENSP00000495951,9606.ENSP00000498466	TGFB1,CXCL6,SIT1,CSF1,ABL1,ADA,TNFSF13B,LAT,BCL2,IL6,TNFSF14,KITLG,FAS
GO Process	GO:0034644	Cellular response to UV	13	90	0.5	0.0091	9606.ENSP00000003302,9606.ENSP00000218388,9606.ENSP00000266031,9606.ENSP00000269305,9606.ENSP00000296930,9606.ENSP00000299855,9606.ENSP00000340409,9606.ENSP00000355759,9606.ENSP00000378957,9606.ENSP00000384849,9606.ENSP00000418525,9606.ENSP00000432973,9606.ENSP00000449795	USP28,TIMP1,HYAL1,TP53,NPM1,MMP3,SMPD1,PARP1,MFAP4,CDKN1A,MME,PTPRK,TRIAP1
GO Process	GO:0071466	Cellular response to xenobiotic stimulus	20	181	0.38	0.0091	9606.ENSP00000211122,9606.ENSP00000222002,9606.ENSP00000264381,9606.ENSP00000265627,9606.ENSP00000269305,9606.ENSP00000272190,9606.ENSP00000274368,9606.ENSP00000295317,9606.ENSP00000296795,9606.ENSP00000304782,9606.ENSP00000331831,9606.ENSP00000333664,9606.ENSP00000335620,9606.ENSP00000368683,9606.ENSP00000376197,9606.ENSP00000389814,9606.ENSP00000408025,9606.ENSP00000411821,9606.ENSP00000471477,9606.ENSP00000499140	GSTA3,SULT2A1,BCHE,PON3,TP53,REN,CRHBP,RNF149,TLR3,CES3,GAS6,ACAA1,GSTA1,EDN1,TFRC,ADIPOQ,FBP1,ALDH3A1,FGF21,CES2
GO Process	GO:0071774	Response to fibroblast growth factor	13	90	0.5	0.0091	9606.ENSP00000220772,9606.ENSP00000237837,9606.ENSP00000257408,9606.ENSP00000266031,9606.ENSP00000286758,9606.ENSP00000292408,9606.ENSP00000306512,9606.ENSP00000311697,9606.ENSP00000371770,9606.ENSP00000410294,9606.ENSP00000433208,9606.ENSP00000471477,9606.ENSP00000474412	SFRP1,FGF23,KLB,HYAL1,CXCL13,FGFR4,CXCL8,FGF5,FGFBP1,FGFR2,PTH,FGF21,CCL5
GO Process	GO:0099175	Regulation of postsynapse organization	13	90	0.5	0.0091	9606.ENSP00000002829,9606.ENSP00000252486,9606.ENSP00000269141,9606.ENSP00000314807,9606.ENSP00000316338,9606.ENSP00000335074,9606.ENSP00000347457,9606.ENSP00000351497,9606.ENSP00000354207,9606.ENSP00000355601,9606.ENSP00000368314,9606.ENSP00000375629,9606.ENSP00000467537	SEMA3F,APOE,CDH2,IL1RAP,BAIAP2,GHRL,DNM3,FCGR2B,NTRK3,EGLN1,NRCAM,LILRB2,PTPRS
GO Process	GO:0071704	Organic substance metabolic process	395	7522	0.06	0.0092	9606.ENSP00000001008,9606.ENSP00000003302,9606.ENSP00000009530,9606.ENSP00000011653,9606.ENSP00000156109,9606.ENSP00000161559,9606.ENSP00000162749,9606.ENSP00000169298,9606.ENSP00000181383,9606.ENSP00000188790,9606.ENSP00000210060,9606.ENSP00000211122,9606.ENSP00000212355,9606.ENSP00000216124,9606.ENSP00000216181,9606.ENSP00000216714,9606.ENSP00000217131,9606.ENSP00000217244,9606.ENSP00000217426,9606.ENSP00000218099,9606.ENSP00000218516,9606.ENSP00000219345,9606.ENSP00000219599,9606.ENSP00000220763,9606.ENSP00000220809,9606.ENSP00000221130,9606.ENSP00000221891,9606.ENSP00000221930,9606.ENSP00000222002,9606.ENSP00000222553,9606.ENSP00000225275,9606.ENSP00000226299,9606.ENSP00000227266,9606.ENSP00000228510,9606.ENSP00000230588,9606.ENSP00000234071,9606.ENSP00000234310,9606.ENSP00000234347,9606.ENSP00000235628,9606.ENSP00000236671,9606.ENSP00000236850,9606.ENSP00000237837,9606.ENSP00000241305,9606.ENSP00000244869,9606.ENSP00000245907,9606.ENSP00000246071,9606.ENSP00000247933,9606.ENSP00000248923,9606.ENSP00000249075,9606.ENSP00000251810,9606.ENSP00000252486,9606.ENSP00000253496,9606.ENSP00000254878,9606.ENSP00000255409,9606.ENSP00000257359,9606.ENSP00000257408,9606.ENSP00000257770,9606.ENSP00000258080,9606.ENSP00000258317,9606.ENSP00000259206,9606.ENSP00000259241,9606.ENSP00000259486,9606.ENSP00000260118,9606.ENSP00000260227,9606.ENSP00000260270,9606.ENSP00000260599,9606.ENSP00000261023,9606.ENSP00000261714,9606.ENSP00000261733,9606.ENSP00000261918,9606.ENSP00000261937,9606.ENSP00000262241,9606.ENSP00000262288,9606.ENSP00000262455,9606.ENSP00000263278,9606.ENSP00000263593,9606.ENSP00000264005,9606.ENSP00000264029,9606.ENSP00000264170,9606.ENSP00000264331,9606.ENSP00000264381,9606.ENSP00000264690,9606.ENSP00000264896,9606.ENSP00000265132,9606.ENSP00000265433,9606.ENSP00000265627,9606.ENSP00000266031,9606.ENSP00000266542,9606.ENSP00000267101,9606.ENSP00000267814,9606.ENSP00000269202,9606.ENSP00000269298,9606.ENSP00000269305,9606.ENSP00000269571,9606.ENSP00000272190,9606.ENSP00000274137,9606.ENSP00000274306,9606.ENSP00000275815,9606.ENSP00000276571,9606.ENSP00000278025,9606.ENSP00000280097,9606.ENSP00000280362,9606.ENSP00000281243,9606.ENSP00000282728,9606.ENSP00000284031,9606.ENSP00000284240,9606.ENSP00000284885,9606.ENSP00000285599,9606.ENSP00000286301,9606.ENSP00000287156,9606.ENSP00000288135,9606.ENSP00000291744,9606.ENSP00000292408,9606.ENSP00000295317,9606.ENSP00000295379,9606.ENSP00000296280,9606.ENSP00000296741,9606.ENSP00000296795,9606.ENSP00000296871,9606.ENSP00000296930,9606.ENSP00000297107,9606.ENSP00000297258,9606.ENSP00000297494,9606.ENSP00000297785,9606.ENSP00000298510,9606.ENSP00000299155,9606.ENSP00000299164,9606.ENSP00000299198,9606.ENSP00000299299,9606.ENSP00000299367,9606.ENSP00000299427,9606.ENSP00000299601,9606.ENSP00000299855,9606.ENSP00000299882,9606.ENSP00000300055,9606.ENSP00000300060,9606.ENSP00000301149,9606.ENSP00000301455,9606.ENSP00000301738,9606.ENSP00000302046,9606.ENSP00000302100,9606.ENSP00000302620,9606.ENSP00000302728,9606.ENSP00000303208,9606.ENSP00000303356,9606.ENSP00000303423,9606.ENSP00000304408,9606.ENSP00000304467,9606.ENSP00000304802,9606.ENSP00000305769,9606.ENSP00000306449,9606.ENSP00000306606,9606.ENSP00000306817,9606.ENSP00000306920,9606.ENSP00000307674,9606.ENSP00000308938,9606.ENSP00000309096,9606.ENSP00000310448,9606.ENSP00000310998,9606.ENSP00000311127,9606.ENSP00000312286,9606.ENSP00000312652,9606.ENSP00000313432,9606.ENSP00000314606,9606.ENSP00000314649,9606.ENSP00000314709,9606.ENSP00000314897,9606.ENSP00000315630,9606.ENSP00000317272,9606.ENSP00000317468,9606.ENSP00000318176,9606.ENSP00000318629,9606.ENSP00000318868,9606.ENSP00000319730,9606.ENSP00000321259,9606.ENSP00000322316,9606.ENSP00000324105,9606.ENSP00000324343,9606.ENSP00000324890,9606.ENSP00000325312,9606.ENSP00000325917,9606.ENSP00000326813,9606.ENSP00000327801,9606.ENSP00000330382,9606.ENSP00000330393,9606.ENSP00000330959,9606.ENSP00000331746,9606.ENSP00000331831,9606.ENSP00000332656,9606.ENSP00000333664,9606.ENSP00000334928,9606.ENSP00000335074,9606.ENSP00000335620,9606.ENSP00000337014,9606.ENSP00000337053,9606.ENSP00000337353,9606.ENSP00000339157,9606.ENSP00000339883,9606.ENSP00000340409,9606.ENSP00000342109,9606.ENSP00000343190,9606.ENSP00000344155,9606.ENSP00000345179,9606.ENSP00000345229,9606.ENSP00000345341,9606.ENSP00000345344,9606.ENSP00000345672,9606.ENSP00000345837,9606.ENSP00000346032,9606.ENSP00000346839,9606.ENSP00000347213,9606.ENSP00000347409,9606.ENSP00000347495,9606.ENSP00000347942,9606.ENSP00000348064,9606.ENSP00000349437,9606.ENSP00000349687,9606.ENSP00000351682,9606.ENSP00000351905,9606.ENSP00000352264,9606.ENSP00000352584,9606.ENSP00000353720,9606.ENSP00000353731,9606.ENSP00000353770,9606.ENSP00000353826,9606.ENSP00000354207,9606.ENSP00000354610,9606.ENSP00000355231,9606.ENSP00000355601,9606.ENSP00000355632,9606.ENSP00000355759,9606.ENSP00000355995,9606.ENSP00000356399,9606.ENSP00000356448,9606.ENSP00000356905,9606.ENSP00000356969,9606.ENSP00000357425,9606.ENSP00000357448,9606.ENSP00000357535,9606.ENSP00000357668,9606.ENSP00000357981,9606.ENSP00000358616,9606.ENSP00000359539,9606.ENSP00000359664,9606.ENSP00000360120,9606.ENSP00000360635,9606.ENSP00000360682,9606.ENSP00000360687,9606.ENSP00000360882,9606.ENSP00000360997,9606.ENSP00000361423,9606.ENSP00000361471,9606.ENSP00000361965,9606.ENSP00000362924,9606.ENSP00000363603,9606.ENSP00000363804,9606.ENSP00000363827,9606.ENSP00000364212,9606.ENSP00000364649,9606.ENSP00000364709,9606.ENSP00000364731,9606.ENSP00000364802,9606.ENSP00000365081,9606.ENSP00000365528,9606.ENSP00000366243,9606.ENSP00000366410,9606.ENSP00000367028,9606.ENSP00000367890,9606.ENSP00000368066,9606.ENSP00000368517,9606.ENSP00000368683,9606.ENSP00000368920,9606.ENSP00000369055,9606.ENSP00000369375,9606.ENSP00000369814,9606.ENSP00000370114,9606.ENSP00000370635,9606.ENSP00000370698,9606.ENSP00000371152,9606.ENSP00000373354,9606.ENSP00000375678,9606.ENSP00000375863,9606.ENSP00000375873,9606.ENSP00000376458,9606.ENSP00000376911,9606.ENSP00000377055,9606.ENSP00000377262,9606.ENSP00000377284,9606.ENSP00000377696,9606.ENSP00000377703,9606.ENSP00000378131,9606.ENSP00000378394,9606.ENSP00000378845,9606.ENSP00000378897,9606.ENSP00000379038,9606.ENSP00000379438,9606.ENSP00000379506,9606.ENSP00000380070,9606.ENSP00000380157,9606.ENSP00000380856,9606.ENSP00000381057,9606.ENSP00000381185,9606.ENSP00000381231,9606.ENSP00000381250,9606.ENSP00000381386,9606.ENSP00000382731,9606.ENSP00000384262,9606.ENSP00000384296,9606.ENSP00000385035,9606.ENSP00000385675,9606.ENSP00000385725,9606.ENSP00000385763,9606.ENSP00000387159,9606.ENSP00000387356,9606.ENSP00000387662,9606.ENSP00000389326,9606.ENSP00000389814,9606.ENSP00000393847,9606.ENSP00000395574,9606.ENSP00000398698,9606.ENSP00000399415,9606.ENSP00000401445,9606.ENSP00000405338,9606.ENSP00000405573,9606.ENSP00000408025,9606.ENSP00000408411,9606.ENSP00000410059,9606.ENSP00000410294,9606.ENSP00000410481,9606.ENSP00000411355,9606.ENSP00000411821,9606.ENSP00000414378,9606.ENSP00000414904,9606.ENSP00000415454,9606.ENSP00000415743,9606.ENSP00000415769,9606.ENSP00000416255,9606.ENSP00000416561,9606.ENSP00000417138,9606.ENSP00000418009,9606.ENSP00000418525,9606.ENSP00000419628,9606.ENSP00000424630,9606.ENSP00000426455,9606.ENSP00000428540,9606.ENSP00000428976,9606.ENSP00000430269,9606.ENSP00000430950,9606.ENSP00000431076,9606.ENSP00000432973,9606.ENSP00000433208,9606.ENSP00000434412,9606.ENSP00000436607,9606.ENSP00000437041,9606.ENSP00000437550,9606.ENSP00000441954,9606.ENSP00000442050,9606.ENSP00000442600,9606.ENSP00000443459,9606.ENSP00000444271,9606.ENSP00000444788,9606.ENSP00000446252,9606.ENSP00000451206,9606.ENSP00000452245,9606.ENSP00000453302,9606.ENSP00000454071,9606.ENSP00000455215,9606.ENSP00000458537,9606.ENSP00000459019,9606.ENSP00000462468,9606.ENSP00000463069,9606.ENSP00000463325,9606.ENSP00000463653,9606.ENSP00000465356,9606.ENSP00000467537,9606.ENSP00000468253,9606.ENSP00000475615,9606.ENSP00000477572,9606.ENSP00000477639,9606.ENSP00000481450,9606.ENSP00000482899,9606.ENSP00000483345,9606.ENSP00000483403,9606.ENSP00000483552,9606.ENSP00000486361,9606.ENSP00000490083,9606.ENSP00000495951,9606.ENSP00000497642,9606.ENSP00000497748,9606.ENSP00000497910,9606.ENSP00000498441,9606.ENSP00000499140,9606.ENSP00000499199,9606.ENSP00000500193,9606.ENSP00000500990	FKBP4,USP28,CD74,CD4,GPKOW,CEACAM1,TNFRSF1A,ST6GAL1,CPB2,FAP,DHPS,GSTA3,TGFBR3,ARSA,MYH9,APEX1,CTSZ,CSNK2A1,AHCY,F9,GLA,PLA2G15,CRYM,CPQ,PLAT,GSR,APLP1,TGFB1,SULT2A1,NAMPT,MPO,LAP3,CTSC,MVK,MEP1A,PROC,PPP3R1,PRTN3,NT5C1A,CTSD,APOA1,FGF23,CPXM2,EREG,C3,SNRPB2,IDUA,GGT1,LIF,RRM2B,APOE,F12,RIDA,CHI3L1,ADAMTS8,KLB,NT5E,HTRA2,NPL,IL1RN,HS6ST1,ENPP2,GGH,MMP7,FDX1,KHK,ITGAV,BLMH,ALDH2,SEMA7A,FLT4,RCOR1,SCPEP1,ERP44,HSD17B14,SIAE,LCAT,TREH,KYNU,TOP2B,BCHE,KLKB1,SCARB2,AMBP,NBN,PON3,HYAL1,C1RL,ERBB3,SORD,MEP1B,SAT2,TP53,ERBB2,REN,NDUFS6,GZMA,EPHA1,CRH,FUOM,HNMT,PTS,QDPR,HHEX,DDAH1,THY1,TMPRSS15,MAN2B2,CSF1R,UBE2L6,KIT,FCN2,FGFR4,RNF149,BMP10,MASP1,ENPP6,TLR3,CSF2,NPM1,GALNT10,FABP5,NOS3,ALDH1A1,PRDX3,AMN,ADAMTS15,CKB,PCBD1,C2,TPP1,LEO1,MMP3,TMPRSS5,PLIN1,ANPEP,GPD1,ANGPTL4,KCTD5,RNASE6,LGALS4,AGXT,GUSB,PCSK9,DCXR,FNTA,COL3A1,THOP1,DTYMK,SMAD1,GPR37,ADH1B,RBKS,GLB1,CANT1,PLG,B4GAT1,SART1,NAGPA,VEGFB,PLA2G1B,LEP,GRHPR,SGSH,ALDH5A1,ZHX2,ANGPT2,SWAP70,MET,CHMP6,PRKRA,VPS37A,SHMT1,PRSS8,TALDO1,COQ7,ENO3,UPB1,CD28,METAP2,PCSK7,YOD1,P4HB,PDGFB,LEPR,IL1R2,CALCA,GAS6,ENPP7,ACAA1,PTPRB,GHRL,GSTA1,HJV,SEL1L,TDP1,CPM,LBR,SMPD1,SERPINA12,PPCDC,ABCA2,APOD,DNER,PTGES2,CTSL,CTSB,DPY30,ANXA2,FN1,ENTPD2,KEL,WARS1,RET,ART3,IGF2R,GM2A,CNDP1,TGFBR2,CD2AP,AKR1B10,CES1,DPP4,RRM2,LONP1,NTRK3,AMY2B,BECN1,EGLN1,GALNT2,PARP1,HSD11B1,CFH,TPR,VNN1,APOA2,SMPDL3A,PBXIP1,ECHS1,ADAM12,CTSS,SMNDC1,GOT1,CTBS,ROR1,DPP7,PAXX,PTGDS,COL5A1,ADAMTS13,ABL1,ASS1,ADA,GSN,FUCA1,KLF4,HSPG2,CDA,SDHB,F10,F7,HSPA1A,APOM,PTPRH,CEMIP2,NMNAT1,TCOF1,NADK,HAO1,ECHDC3,EDN1,NHLRC3,B4GALT1,TEK,AKR1C4,PSIP1,SLC39A14,IL6ST,ASAH1,SETMAR,KLK14,HNRNPUL1,ATG16L1,CDON,LGMN,PRCP,SRPK2,FOLR1,NIT2,DGKA,CFI,PSAP,LAT,ASAH2,TYMP,UMOD,RPL14,GAPDH,MOCS2,FTCD,RNASE1,BCL2,CBS,APOF,DDT,ADA2,HPSE,ACY1,C1S,IL6,POLR2F,PTGR1,NPPC,ACAN,GCG,ACE2,ADIPOQ,PLA2G10,ELOA,TNF,KYAT1,ERN1,INPP5D,GPI,FBP1,LAMP2,EEF1D,FGFR2,LTB,PTPRC,ALDH3A1,EFNA4,CTSO,GCNT1,CD36,ITIH3,EIF4G1,CFB,PLTP,RARRES2,MME,NUDT5,ADH4,RNASET2,ST3GAL1,PTP4A3,EPHX2,IDO1,DNPEP,PTPRK,PTH,SERPINH1,ADM,CYB5R2,LATS1,SMAD5,PCYT2,DAG1,BCAT1,C1R,TDO2,SOD2,NPC2,RNASE4,ADAM8,LDLR,ADGRG1,CTRL,PLSCR3,YES1,RNF43,PTPRM,RBFOX3,APOC1,PTPRS,CFD,CWC15,HMOX2,NAGK,AMY2A,PAMR1,HDGFL2,GHR,FURIN,DBI,ATP6AP2,KITLG,LPL,BMPER,B2M,FGA,CES2,SCLY,BTD,SNCA
GO Process	GO:1903670	Regulation of sprouting angiogenesis	8	36	0.68	0.0092	9606.ENSP00000161559,9606.ENSP00000239462,9606.ENSP00000293379,9606.ENSP00000305769,9606.ENSP00000335074,9606.ENSP00000363804,9606.ENSP00000366243,9606.ENSP00000497748	CEACAM1,TNN,ITGA5,SMAD1,GHRL,KLF4,CEMIP2,BMPER
GO Process	GO:0002675	Positive regulation of acute inflammatory response	7	27	0.75	0.0093	9606.ENSP00000215781,9606.ENSP00000245907,9606.ENSP00000370698,9606.ENSP00000385675,9606.ENSP00000398698,9606.ENSP00000453302,9606.ENSP00000465500	OSM,C3,IL6ST,IL6,TNF,ADAM8,TNFRSF11A
GO Process	GO:0002710	Negative regulation of T cell mediated immunity	7	27	0.75	0.0093	9606.ENSP00000161559,9606.ENSP00000315997,9606.ENSP00000338130,9606.ENSP00000351497,9606.ENSP00000356792,9606.ENSP00000375616,9606.ENSP00000411355	CEACAM1,LILRB1,KLRD1,FCGR2B,XCL1,LILRB4,PTPRC
GO Process	GO:0010954	Positive regulation of protein processing	7	27	0.75	0.0093	9606.ENSP00000216181,9606.ENSP00000253496,9606.ENSP00000264690,9606.ENSP00000346032,9606.ENSP00000362924,9606.ENSP00000384262,9606.ENSP00000453302	MYH9,F12,KLKB1,ANXA2,GSN,HPSE,ADAM8
GO Process	GO:0014009	Glial cell proliferation	7	27	0.75	0.0093	9606.ENSP00000006053,9606.ENSP00000269305,9606.ENSP00000286301,9606.ENSP00000327513,9606.ENSP00000330393,9606.ENSP00000362205,9606.ENSP00000379097	CX3CL1,TP53,CSF1R,CSF1,LEPR,TREM2,AREG
GO Process	GO:1905523	Positive regulation of macrophage migration	7	27	0.75	0.0093	9606.ENSP00000006053,9606.ENSP00000286301,9606.ENSP00000327513,9606.ENSP00000362205,9606.ENSP00000418009,9606.ENSP00000474412,9606.ENSP00000477908	CX3CL1,CSF1R,CSF1,TREM2,RARRES2,CCL5,CCL3
GO Process	GO:0042593	Glucose homeostasis	21	196	0.37	0.0096	9606.ENSP00000181383,9606.ENSP00000210060,9606.ENSP00000250160,9606.ENSP00000254722,9606.ENSP00000264832,9606.ENSP00000292408,9606.ENSP00000297258,9606.ENSP00000312652,9606.ENSP00000330393,9606.ENSP00000331831,9606.ENSP00000362205,9606.ENSP00000364210,9606.ENSP00000370635,9606.ENSP00000377055,9606.ENSP00000385675,9606.ENSP00000387662,9606.ENSP00000389814,9606.ENSP00000401445,9606.ENSP00000405573,9606.ENSP00000459019,9606.ENSP00000471477	CPB2,DHPS,CCN4,SERPINF1,ICAM1,FGFR4,FABP5,LEP,LEPR,GAS6,TREM2,AGER,SLC39A14,PRCP,IL6,GCG,ADIPOQ,ERN1,GPI,PLSCR3,FGF21
GO Process	GO:0043116	Negative regulation of vascular permeability	6	19	0.84	0.0096	9606.ENSP00000161559,9606.ENSP00000252486,9606.ENSP00000284031,9606.ENSP00000361027,9606.ENSP00000422591,9606.ENSP00000436607	CEACAM1,APOE,DDAH1,AMOT,SLIT2,ADM
GO Process	GO:0045953	Negative regulation of natural killer cell mediated cytotoxicity	6	19	0.84	0.0096	9606.ENSP00000161559,9606.ENSP00000248114,9606.ENSP00000312002,9606.ENSP00000315997,9606.ENSP00000338130,9606.ENSP00000378856	CEACAM1,GFER,HAVCR2,LILRB1,KLRD1,LGALS9
GO Process	GO:0046851	Negative regulation of bone remodeling	6	19	0.84	0.0096	9606.ENSP00000220772,9606.ENSP00000226279,9606.ENSP00000297350,9606.ENSP00000331746,9606.ENSP00000385675,9606.ENSP00000405338	SFRP1,CD38,TNFRSF11B,CALCA,IL6,INPP5D
GO Process	GO:0042542	Response to hydrogen peroxide	14	103	0.47	0.0097	9606.ENSP00000216714,9606.ENSP00000287295,9606.ENSP00000295834,9606.ENSP00000298510,9606.ENSP00000355231,9606.ENSP00000361423,9606.ENSP00000368683,9606.ENSP00000370542,9606.ENSP00000379097,9606.ENSP00000381185,9606.ENSP00000385675,9606.ENSP00000401445,9606.ENSP00000434717,9606.ENSP00000446252	APEX1,AIFM1,FABP1,PRDX3,BECN1,ABL1,EDN1,SDC1,AREG,BCL2,IL6,ERN1,IL18BP,SOD2
GO Process	GO:0090288	Negative regulation of cellular response to growth factor stimulus	14	103	0.47	0.0097	9606.ENSP00000166139,9606.ENSP00000220772,9606.ENSP00000231228,9606.ENSP00000232003,9606.ENSP00000263671,9606.ENSP00000282728,9606.ENSP00000286758,9606.ENSP00000301691,9606.ENSP00000308976,9606.ENSP00000337014,9606.ENSP00000361423,9606.ENSP00000363081,9606.ENSP00000422591,9606.ENSP00000497748	FSTL3,SFRP1,IL12B,HRG,CHRDL2,HHEX,CXCL13,SOST,VWC2L,HJV,ABL1,DKK1,SLIT2,BMPER
GO Process	GO:0008360	Regulation of cell shape	18	155	0.4	0.0098	9606.ENSP00000216181,9606.ENSP00000216361,9606.ENSP00000225844,9606.ENSP00000286301,9606.ENSP00000288135,9606.ENSP00000316338,9606.ENSP00000329219,9606.ENSP00000338934,9606.ENSP00000341911,9606.ENSP00000346839,9606.ENSP00000352288,9606.ENSP00000357005,9606.ENSP00000363654,9606.ENSP00000367832,9606.ENSP00000380948,9606.ENSP00000401145,9606.ENSP00000442600,9606.ENSP00000477908	MYH9,COCH,CCL13,CSF1R,KIT,BAIAP2,FMNL1,EZR,PALM,FN1,PLXNB2,F11R,PALM2AKAP2,CCL7,ITGB2,GAS2,DAG1,CCL3
GO Process	GO:0042482	Positive regulation of odontogenesis	4	6	1.16	0.0098	9606.ENSP00000221930,9606.ENSP00000310036,9606.ENSP00000327513,9606.ENSP00000368683	TGFB1,CD34,CSF1,EDN1
GO Process	GO:0098869	Cellular oxidant detoxification	13	91	0.49	0.0098	9606.ENSP00000221130,9606.ENSP00000225275,9606.ENSP00000252486,9606.ENSP00000265132,9606.ENSP00000295834,9606.ENSP00000297494,9606.ENSP00000298510,9606.ENSP00000335620,9606.ENSP00000365081,9606.ENSP00000371554,9606.ENSP00000394751,9606.ENSP00000434516,9606.ENSP00000446252	GSR,MPO,APOE,AMBP,FABP1,NOS3,PRDX3,GSTA1,APOM,SOD3,IPCEF1,TXNRD1,SOD2
GO Process	GO:0060562	Epithelial tube morphogenesis	29	315	0.3	0.0099	9606.ENSP00000217131,9606.ENSP00000220772,9606.ENSP00000221930,9606.ENSP00000234310,9606.ENSP00000237596,9606.ENSP00000286301,9606.ENSP00000301244,9606.ENSP00000317272,9606.ENSP00000327513,9606.ENSP00000330523,9606.ENSP00000333769,9606.ENSP00000342098,9606.ENSP00000347942,9606.ENSP00000349486,9606.ENSP00000351905,9606.ENSP00000352288,9606.ENSP00000360269,9606.ENSP00000361423,9606.ENSP00000364979,9606.ENSP00000368683,9606.ENSP00000377284,9606.ENSP00000379097,9606.ENSP00000381185,9606.ENSP00000409007,9606.ENSP00000410294,9606.ENSP00000422591,9606.ENSP00000436607,9606.ENSP00000442600,9606.ENSP00000478927	CTSZ,SFRP1,TGFB1,PPP3R1,PKD2,CSF1R,SPINT2,MET,CSF1,CTHRC1,BSG,SPINT1,RET,SCRIB,TGFBR2,PLXNB2,TACSTD2,ABL1,COL4A1,EDN1,FOLR1,AREG,BCL2,GDNF,FGFR2,SLIT2,ADM,DAG1,YAP1
GO Process	GO:0071375	Cellular response to peptide hormone stimulus	24	240	0.34	0.0099	9606.ENSP00000161559,9606.ENSP00000216714,9606.ENSP00000220809,9606.ENSP00000221930,9606.ENSP00000274368,9606.ENSP00000275525,9606.ENSP00000295228,9606.ENSP00000303208,9606.ENSP00000312286,9606.ENSP00000312652,9606.ENSP00000312673,9606.ENSP00000316338,9606.ENSP00000355759,9606.ENSP00000359539,9606.ENSP00000360293,9606.ENSP00000361471,9606.ENSP00000368683,9606.ENSP00000369500,9606.ENSP00000370635,9606.ENSP00000389814,9606.ENSP00000408025,9606.ENSP00000418009,9606.ENSP00000471477,9606.ENSP00000483403	CEACAM1,APEX1,PLAT,TGFB1,CRHBP,IGFBP1,INHBB,PCSK9,PLA2G1B,LEP,GH1,BAIAP2,PARP1,GOT1,SORBS1,ASS1,EDN1,SYAP1,SLC39A14,ADIPOQ,FBP1,RARRES2,FGF21,GHR
GO Process	GO:0001886	Endothelial cell morphogenesis	5	12	0.96	0.01	9606.ENSP00000290271,9606.ENSP00000311502,9606.ENSP00000317272,9606.ENSP00000352798,9606.ENSP00000364140	STC1,HEG1,MET,COL18A1,COL15A1
GO Process	GO:0001912	Positive regulation of leukocyte mediated cytotoxicity	10	57	0.58	0.01	9606.ENSP00000231228,9606.ENSP00000333298,9606.ENSP00000338130,9606.ENSP00000356792,9606.ENSP00000357036,9606.ENSP00000360181,9606.ENSP00000402060,9606.ENSP00000411355,9606.ENSP00000470788,9606.ENSP00000497910	IL12B,LAMP1,KLRD1,XCL1,SLAMF6,SH2D1A,PVR,PTPRC,IL12RB1,B2M
GO Process	GO:0002645	Positive regulation of tolerance induction	5	12	0.96	0.01	9606.ENSP00000351905,9606.ENSP00000370989,9606.ENSP00000375616,9606.ENSP00000375629,9606.ENSP00000430950	TGFBR2,CD274,LILRB4,LILRB2,IDO1
GO Process	GO:0014823	Response to activity	11	68	0.55	0.01	9606.ENSP00000217386,9606.ENSP00000283147,9606.ENSP00000312652,9606.ENSP00000314897,9606.ENSP00000368683,9606.ENSP00000385675,9606.ENSP00000387662,9606.ENSP00000389814,9606.ENSP00000398698,9606.ENSP00000446252,9606.ENSP00000471477	OXT,BMP6,LEP,ANGPT2,EDN1,IL6,GCG,ADIPOQ,TNF,SOD2,FGF21
GO Process	GO:0043547	Positive regulation of GTPase activity	27	285	0.31	0.01	9606.ENSP00000006053,9606.ENSP00000043402,9606.ENSP00000219235,9606.ENSP00000220772,9606.ENSP00000225844,9606.ENSP00000234347,9606.ENSP00000259607,9606.ENSP00000269571,9606.ENSP00000275815,9606.ENSP00000284240,9606.ENSP00000286758,9606.ENSP00000308815,9606.ENSP00000349486,9606.ENSP00000351671,9606.ENSP00000354207,9606.ENSP00000356792,9606.ENSP00000357005,9606.ENSP00000361359,9606.ENSP00000367832,9606.ENSP00000368678,9606.ENSP00000378118,9606.ENSP00000474412,9606.ENSP00000477908,9606.ENSP00000478024,9606.ENSP00000479955,9606.ENSP00000482259,9606.ENSP00000484078	CX3CL1,RTN4R,CCL22,SFRP1,CCL13,PRTN3,CCL21,ERBB2,EPHA1,THY1,CXCL13,CCL19,SCRIB,CCL20,NTRK3,XCL1,F11R,CD40,CCL7,AGRN,CCL8,CCL5,CCL3,CCL16,CCL18,CCL4,CCL15
GO Process	GO:0044650	Adhesion of symbiont to host cell	5	12	0.96	0.01	9606.ENSP00000264832,9606.ENSP00000295228,9606.ENSP00000331831,9606.ENSP00000353731,9606.ENSP00000389326	ICAM1,INHBB,GAS6,DPP4,ACE2
GO Process	GO:0045669	Positive regulation of osteoblast differentiation	11	68	0.55	0.01	9606.ENSP00000222390,9606.ENSP00000250160,9606.ENSP00000283147,9606.ENSP00000305769,9606.ENSP00000330523,9606.ENSP00000370698,9606.ENSP00000385675,9606.ENSP00000387159,9606.ENSP00000398736,9606.ENSP00000441954,9606.ENSP00000478927	HGF,CCN4,BMP6,SMAD1,CTHRC1,IL6ST,IL6,NPPC,CCN1,SMAD5,YAP1
GO Process	GO:2001198	Regulation of dendritic cell differentiation	5	12	0.96	0.01	9606.ENSP00000315997,9606.ENSP00000351497,9606.ENSP00000364210,9606.ENSP00000375629,9606.ENSP00000378856	LILRB1,FCGR2B,AGER,LILRB2,LGALS9
GO Process	GO:0031346	Positive regulation of cell projection organization	31	347	0.29	0.0103	9606.ENSP00000006053,9606.ENSP00000053867,9606.ENSP00000222390,9606.ENSP00000239462,9606.ENSP00000252486,9606.ENSP00000254722,9606.ENSP00000259486,9606.ENSP00000259607,9606.ENSP00000261918,9606.ENSP00000264896,9606.ENSP00000264914,9606.ENSP00000288135,9606.ENSP00000308815,9606.ENSP00000316338,9606.ENSP00000341170,9606.ENSP00000341911,9606.ENSP00000346839,9606.ENSP00000347379,9606.ENSP00000347457,9606.ENSP00000347942,9606.ENSP00000349929,9606.ENSP00000352288,9606.ENSP00000354207,9606.ENSP00000360120,9606.ENSP00000361423,9606.ENSP00000366288,9606.ENSP00000368678,9606.ENSP00000383303,9606.ENSP00000420321,9606.ENSP00000422591,9606.ENSP00000435585	CX3CL1,GRN,HGF,TNN,APOE,SERPINF1,ENPP2,CCL21,SEMA7A,SCARB2,ARSB,KIT,CCL19,BAIAP2,PTN,PALM,FN1,OCLN,DNM3,RET,ENTR1,PLXNB2,NTRK3,ROR1,ABL1,SLITRK1,AGRN,DSCAM,ROBO1,SLIT2,EPS8L2
GO Process	GO:0010874	Regulation of cholesterol efflux	8	37	0.67	0.0105	9606.ENSP00000236850,9606.ENSP00000252486,9606.ENSP00000344155,9606.ENSP00000353720,9606.ENSP00000362205,9606.ENSP00000389814,9606.ENSP00000393847,9606.ENSP00000417138	APOA1,APOE,ABCA2,CES1,TREM2,ADIPOQ,PLA2G10,PLTP
GO Process	GO:0022617	Extracellular matrix disassembly	9	47	0.62	0.0106	9606.ENSP00000260227,9606.ENSP00000299164,9606.ENSP00000299855,9606.ENSP00000308938,9606.ENSP00000357448,9606.ENSP00000357981,9606.ENSP00000381581,9606.ENSP00000453302,9606.ENSP00000483552	MMP7,ADAMTS15,MMP3,PLG,PBXIP1,CTSS,LCP1,ADAM8,FURIN
GO Process	GO:0030509	BMP signaling pathway	13	92	0.49	0.0106	9606.ENSP00000212355,9606.ENSP00000220772,9606.ENSP00000221930,9606.ENSP00000252809,9606.ENSP00000266980,9606.ENSP00000283147,9606.ENSP00000295379,9606.ENSP00000301691,9606.ENSP00000305769,9606.ENSP00000337014,9606.ENSP00000361423,9606.ENSP00000441954,9606.ENSP00000497748	TGFBR3,SFRP1,TGFB1,GDF15,SLC39A5,BMP6,BMP10,SOST,SMAD1,HJV,ABL1,SMAD5,BMPER
GO Process	GO:0050769	Positive regulation of neurogenesis	23	227	0.34	0.0106	9606.ENSP00000006053,9606.ENSP00000221930,9606.ENSP00000249075,9606.ENSP00000254722,9606.ENSP00000261918,9606.ENSP00000288135,9606.ENSP00000316338,9606.ENSP00000341170,9606.ENSP00000342098,9606.ENSP00000346839,9606.ENSP00000352288,9606.ENSP00000365435,9606.ENSP00000366288,9606.ENSP00000370698,9606.ENSP00000383303,9606.ENSP00000385675,9606.ENSP00000398698,9606.ENSP00000403495,9606.ENSP00000418525,9606.ENSP00000420321,9606.ENSP00000422591,9606.ENSP00000442600,9606.ENSP00000451300	CX3CL1,TGFB1,LIF,SERPINF1,SEMA7A,KIT,BAIAP2,PTN,SPINT1,FN1,PLXNB2,TNFRSF1B,SLITRK1,IL6ST,DSCAM,IL6,TNF,LTA,MME,ROBO1,SLIT2,DAG1,NUMB
GO Process	GO:0051781	Positive regulation of cell division	13	92	0.49	0.0106	9606.ENSP00000215781,9606.ENSP00000221930,9606.ENSP00000244869,9606.ENSP00000297904,9606.ENSP00000311127,9606.ENSP00000311697,9606.ENSP00000330382,9606.ENSP00000339730,9606.ENSP00000341170,9606.ENSP00000404131,9606.ENSP00000410294,9606.ENSP00000422464,9606.ENSP00000451040	OSM,TGFB1,EREG,VEGFD,VEGFB,FGF5,PDGFB,THBS4,PTN,TGFA,FGFR2,PDGFC,PGF
GO Process	GO:0033280	Response to vitamin D	7	28	0.74	0.0107	9606.ENSP00000220772,9606.ENSP00000221930,9606.ENSP00000237837,9606.ENSP00000265087,9606.ENSP00000290271,9606.ENSP00000305651,9606.ENSP00000433208	SFRP1,TGFB1,FGF23,STC2,STC1,CXCL10,PTH
GO Process	GO:0042537	Benzene-containing compound metabolic process	7	28	0.74	0.0107	9606.ENSP00000264170,9606.ENSP00000265627,9606.ENSP00000333664,9606.ENSP00000399415,9606.ENSP00000430269,9606.ENSP00000430950,9606.ENSP00000444788	KYNU,PON3,ACAA1,KYAT1,EPHX2,IDO1,TDO2
GO Process	GO:0051282	Regulation of sequestering of calcium ion	16	130	0.43	0.0107	9606.ENSP00000006053,9606.ENSP00000221930,9606.ENSP00000237596,9606.ENSP00000259607,9606.ENSP00000284240,9606.ENSP00000305651,9606.ENSP00000305653,9606.ENSP00000306253,9606.ENSP00000306884,9606.ENSP00000308815,9606.ENSP00000356694,9606.ENSP00000356792,9606.ENSP00000361423,9606.ENSP00000411355,9606.ENSP00000477908,9606.ENSP00000500990	CX3CL1,TGFB1,PKD2,CCL21,THY1,CXCL10,LETM1,ITPR1,CXCL11,CCL19,FASLG,XCL1,ABL1,PTPRC,CCL3,SNCA
GO Process	GO:0055094	Response to lipoprotein particle	7	28	0.74	0.0107	9606.ENSP00000353720,9606.ENSP00000362205,9606.ENSP00000380948,9606.ENSP00000415743,9606.ENSP00000454071,9606.ENSP00000471477,9606.ENSP00000497642	CES1,TREM2,ITGB2,CD36,LDLR,FGF21,LPL
GO Process	GO:1903055	Positive regulation of extracellular matrix organization	7	28	0.74	0.0107	9606.ENSP00000181383,9606.ENSP00000221930,9606.ENSP00000354498,9606.ENSP00000361423,9606.ENSP00000384262,9606.ENSP00000385675,9606.ENSP00000442600	CPB2,TGFB1,PHLDB1,ABL1,HPSE,IL6,DAG1
GO Process	GO:2001235	Positive regulation of apoptotic signaling pathway	16	130	0.43	0.0107	9606.ENSP00000220772,9606.ENSP00000227266,9606.ENSP00000258080,9606.ENSP00000266085,9606.ENSP00000269305,9606.ENSP00000293825,9606.ENSP00000295228,9606.ENSP00000318176,9606.ENSP00000318822,9606.ENSP00000326737,9606.ENSP00000347942,9606.ENSP00000355231,9606.ENSP00000356905,9606.ENSP00000398698,9606.ENSP00000411355,9606.ENSP00000498466	SFRP1,CTSC,HTRA2,TIMP3,TP53,TNFSF12,INHBB,PRKRA,BID,TNFRSF12A,RET,BECN1,VNN1,TNF,PTPRC,FAS
GO Process	GO:0002444	Myeloid leukocyte mediated immunity	10	58	0.57	0.0111	9606.ENSP00000288135,9606.ENSP00000312286,9606.ENSP00000347714,9606.ENSP00000360687,9606.ENSP00000378845,9606.ENSP00000381492,9606.ENSP00000385675,9606.ENSP00000392767,9606.ENSP00000477908,9606.ENSP00000483599	KIT,PLA2G1B,FCAR,PTGDS,LAT,LAT2,IL6,S100A13,CCL3,SPON2
GO Process	GO:0002763	Positive regulation of myeloid leukocyte differentiation	10	58	0.57	0.0111	9606.ENSP00000009530,9606.ENSP00000011653,9606.ENSP00000221930,9606.ENSP00000231228,9606.ENSP00000249075,9606.ENSP00000327513,9606.ENSP00000331746,9606.ENSP00000362205,9606.ENSP00000398698,9606.ENSP00000495951	CD74,CD4,TGFB1,IL12B,LIF,CSF1,CALCA,TREM2,TNF,KITLG
GO Process	GO:0019439	Aromatic compound catabolic process	31	349	0.29	0.0111	9606.ENSP00000216714,9606.ENSP00000217426,9606.ENSP00000235628,9606.ENSP00000254878,9606.ENSP00000257770,9606.ENSP00000264170,9606.ENSP00000265132,9606.ENSP00000265627,9606.ENSP00000280097,9606.ENSP00000281243,9606.ENSP00000302046,9606.ENSP00000314709,9606.ENSP00000324343,9606.ENSP00000333664,9606.ENSP00000347213,9606.ENSP00000357425,9606.ENSP00000361965,9606.ENSP00000364212,9606.ENSP00000364802,9606.ENSP00000373354,9606.ENSP00000379038,9606.ENSP00000382731,9606.ENSP00000399415,9606.ENSP00000401445,9606.ENSP00000419628,9606.ENSP00000426455,9606.ENSP00000430269,9606.ENSP00000430950,9606.ENSP00000444788,9606.ENSP00000477572,9606.ENSP00000488838	APEX1,AHCY,NT5C1A,RIDA,NT5E,KYNU,AMBP,PON3,HNMT,QDPR,RNASE6,ZHX2,UPB1,ACAA1,ENTPD2,SMPDL3A,ADA,CDA,HSPA1A,SETMAR,TYMP,ADA2,KYAT1,ERN1,NUDT5,RNASET2,EPHX2,IDO1,TDO2,HMOX2,PON2
GO Process	GO:1904064	Positive regulation of cation transmembrane transport	19	171	0.38	0.0111	9606.ENSP00000006053,9606.ENSP00000234310,9606.ENSP00000237596,9606.ENSP00000265643,9606.ENSP00000284240,9606.ENSP00000301050,9606.ENSP00000305651,9606.ENSP00000306884,9606.ENSP00000312286,9606.ENSP00000342143,9606.ENSP00000356792,9606.ENSP00000357981,9606.ENSP00000361423,9606.ENSP00000362205,9606.ENSP00000365253,9606.ENSP00000368683,9606.ENSP00000371425,9606.ENSP00000389326,9606.ENSP00000500990	CX3CL1,PPP3R1,PKD2,GAL,THY1,CACNB3,CXCL10,CXCL11,PLA2G1B,PDZK1,XCL1,CTSS,ABL1,TREM2,LRRC38,EDN1,IFNGR2,ACE2,SNCA
GO Process	GO:0032880	Regulation of protein localization	61	852	0.19	0.0113	9606.ENSP00000220772,9606.ENSP00000221930,9606.ENSP00000226279,9606.ENSP00000231228,9606.ENSP00000236671,9606.ENSP00000249075,9606.ENSP00000252486,9606.ENSP00000258080,9606.ENSP00000261769,9606.ENSP00000262262,9606.ENSP00000266546,9606.ENSP00000269141,9606.ENSP00000269571,9606.ENSP00000283147,9606.ENSP00000295228,9606.ENSP00000296930,9606.ENSP00000305255,9606.ENSP00000312286,9606.ENSP00000312652,9606.ENSP00000315630,9606.ENSP00000317714,9606.ENSP00000326813,9606.ENSP00000331831,9606.ENSP00000333769,9606.ENSP00000335074,9606.ENSP00000338934,9606.ENSP00000342143,9606.ENSP00000344155,9606.ENSP00000345179,9606.ENSP00000349929,9606.ENSP00000352264,9606.ENSP00000355759,9606.ENSP00000356448,9606.ENSP00000359504,9606.ENSP00000360293,9606.ENSP00000362205,9606.ENSP00000362924,9606.ENSP00000367991,9606.ENSP00000375616,9606.ENSP00000376197,9606.ENSP00000379438,9606.ENSP00000380948,9606.ENSP00000381185,9606.ENSP00000381581,9606.ENSP00000384719,9606.ENSP00000385675,9606.ENSP00000387662,9606.ENSP00000389814,9606.ENSP00000398698,9606.ENSP00000415743,9606.ENSP00000420298,9606.ENSP00000428976,9606.ENSP00000437550,9606.ENSP00000442600,9606.ENSP00000451300,9606.ENSP00000453302,9606.ENSP00000466214,9606.ENSP00000474412,9606.ENSP00000478927,9606.ENSP00000497748,9606.ENSP00000498441	SFRP1,TGFB1,CD38,IL12B,CTSD,LIF,APOE,HTRA2,CDH1,CD33,CLSTN3,CDH2,ERBB2,BMP6,INHBB,NPM1,STX8,PLA2G1B,LEP,SWAP70,STX4,YOD1,GAS6,BSG,GHRL,EZR,PDZK1,ABCA2,APOD,ENTR1,CD2AP,PARP1,TPR,GBP1,SORBS1,TREM2,GSN,SEPTIN8,LILRB4,TFRC,UMOD,ITGB2,BCL2,LCP1,VSNL1,IL6,GCG,ADIPOQ,TNF,CD36,CD200,PTP4A3,LATS1,DAG1,NUMB,ADAM8,PDCD5,CCL5,YAP1,BMPER,FGA
GO Process	GO:0044070	Regulation of anion transport	13	93	0.48	0.0114	9606.ENSP00000217386,9606.ENSP00000237837,9606.ENSP00000290271,9606.ENSP00000312652,9606.ENSP00000342143,9606.ENSP00000353720,9606.ENSP00000368683,9606.ENSP00000389326,9606.ENSP00000393847,9606.ENSP00000398698,9606.ENSP00000410715,9606.ENSP00000465500,9606.ENSP00000500990	OXT,FGF23,STC1,LEP,PDZK1,CES1,EDN1,ACE2,PLA2G10,TNF,SFRP4,TNFRSF11A,SNCA
GO Process	GO:0002643	Regulation of tolerance induction	6	20	0.81	0.0115	9606.ENSP00000312002,9606.ENSP00000351905,9606.ENSP00000370989,9606.ENSP00000375616,9606.ENSP00000375629,9606.ENSP00000430950	HAVCR2,TGFBR2,CD274,LILRB4,LILRB2,IDO1
GO Process	GO:0002837	Regulation of immune response to tumor cell	6	20	0.81	0.0115	9606.ENSP00000161559,9606.ENSP00000231228,9606.ENSP00000232003,9606.ENSP00000312002,9606.ENSP00000370989,9606.ENSP00000402060	CEACAM1,IL12B,HRG,HAVCR2,CD274,PVR
GO Process	GO:0007171	Activation of transmembrane receptor protein tyrosine kinase activity	6	20	0.81	0.0115	9606.ENSP00000230990,9606.ENSP00000244869,9606.ENSP00000379097,9606.ENSP00000391748,9606.ENSP00000404131,9606.ENSP00000422464	HBEGF,EREG,AREG,PILRB,TGFA,PDGFC
GO Process	GO:1903672	Positive regulation of sprouting angiogenesis	6	20	0.81	0.0115	9606.ENSP00000239462,9606.ENSP00000293379,9606.ENSP00000305769,9606.ENSP00000335074,9606.ENSP00000363804,9606.ENSP00000497748	TNN,ITGA5,SMAD1,GHRL,KLF4,BMPER
GO Process	GO:0010935	Regulation of macrophage cytokine production	8	38	0.66	0.0119	9606.ENSP00000009530,9606.ENSP00000218758,9606.ENSP00000221930,9606.ENSP00000261918,9606.ENSP00000296795,9606.ENSP00000315997,9606.ENSP00000415743,9606.ENSP00000483599	CD74,ACP5,TGFB1,SEMA7A,TLR3,LILRB1,CD36,SPON2
GO Process	GO:0016042	Lipid catabolic process	27	289	0.31	0.0119	9606.ENSP00000218516,9606.ENSP00000219345,9606.ENSP00000222002,9606.ENSP00000237837,9606.ENSP00000252486,9606.ENSP00000259486,9606.ENSP00000263278,9606.ENSP00000296741,9606.ENSP00000300055,9606.ENSP00000312286,9606.ENSP00000312652,9606.ENSP00000332656,9606.ENSP00000333664,9606.ENSP00000340409,9606.ENSP00000349687,9606.ENSP00000352584,9606.ENSP00000353720,9606.ENSP00000355995,9606.ENSP00000356969,9606.ENSP00000357535,9606.ENSP00000363603,9606.ENSP00000368066,9606.ENSP00000371152,9606.ENSP00000378897,9606.ENSP00000389814,9606.ENSP00000393847,9606.ENSP00000497642	GLA,PLA2G15,SULT2A1,FGF23,APOE,ENPP2,HSD17B14,ENPP6,PLIN1,PLA2G1B,LEP,ENPP7,ACAA1,SMPD1,GM2A,AKR1B10,CES1,HSD11B1,APOA2,ECHS1,FUCA1,HAO1,ASAH1,ASAH2,ADIPOQ,PLA2G10,LPL
GO Process	GO:0032376	Positive regulation of cholesterol transport	8	38	0.66	0.0119	9606.ENSP00000236850,9606.ENSP00000252486,9606.ENSP00000332656,9606.ENSP00000346032,9606.ENSP00000353720,9606.ENSP00000362205,9606.ENSP00000389814,9606.ENSP00000417138	APOA1,APOE,ENPP7,ANXA2,CES1,TREM2,ADIPOQ,PLTP
GO Process	GO:0044273	Sulfur compound catabolic process	8	38	0.66	0.0119	9606.ENSP00000217426,9606.ENSP00000247933,9606.ENSP00000248923,9606.ENSP00000261714,9606.ENSP00000266031,9606.ENSP00000302620,9606.ENSP00000306920,9606.ENSP00000381231	AHCY,IDUA,GGT1,BLMH,HYAL1,AGXT,GLB1,CBS
GO Process	GO:0097028	Dendritic cell differentiation	8	38	0.66	0.0119	9606.ENSP00000221930,9606.ENSP00000234347,9606.ENSP00000296871,9606.ENSP00000308815,9606.ENSP00000315997,9606.ENSP00000331831,9606.ENSP00000351905,9606.ENSP00000362205	TGFB1,PRTN3,CSF2,CCL19,LILRB1,GAS6,TGFBR2,TREM2
GO Process	GO:0046632	Alpha-beta T cell differentiation	11	70	0.53	0.012	9606.ENSP00000223795,9606.ENSP00000231228,9606.ENSP00000263285,9606.ENSP00000345344,9606.ENSP00000357036,9606.ENSP00000361423,9606.ENSP00000361965,9606.ENSP00000368450,9606.ENSP00000381185,9606.ENSP00000385675,9606.ENSP00000387211	TNFSF8,IL12B,LY9,CTSL,SLAMF6,ABL1,ADA,CD83,BCL2,IL6,IL18R1
GO Process	GO:1904036	Negative regulation of epithelial cell apoptotic process	10	59	0.57	0.0123	9606.ENSP00000223095,9606.ENSP00000264832,9606.ENSP00000301455,9606.ENSP00000331831,9606.ENSP00000361423,9606.ENSP00000369375,9606.ENSP00000381185,9606.ENSP00000471477,9606.ENSP00000478927,9606.ENSP00000498441	SERPINE1,ICAM1,ANGPTL4,GAS6,ABL1,TEK,BCL2,FGF21,YAP1,FGA
GO Process	GO:0015918	Sterol transport	12	82	0.5	0.0124	9606.ENSP00000236850,9606.ENSP00000252486,9606.ENSP00000264005,9606.ENSP00000353720,9606.ENSP00000356969,9606.ENSP00000365081,9606.ENSP00000405453,9606.ENSP00000415743,9606.ENSP00000417138,9606.ENSP00000451206,9606.ENSP00000454071,9606.ENSP00000465356	APOA1,APOE,LCAT,CES1,APOA2,APOM,MSR1,CD36,PLTP,NPC2,LDLR,APOC1
GO Process	GO:0032691	Negative regulation of interleukin-1 beta production	7	29	0.72	0.0125	9606.ENSP00000006053,9606.ENSP00000218758,9606.ENSP00000236850,9606.ENSP00000262262,9606.ENSP00000335074,9606.ENSP00000362205,9606.ENSP00000375616	CX3CL1,ACP5,APOA1,CD33,GHRL,TREM2,LILRB4
GO Process	GO:0033690	Positive regulation of osteoblast proliferation	5	13	0.92	0.0128	9606.ENSP00000261023,9606.ENSP00000330523,9606.ENSP00000361423,9606.ENSP00000384262,9606.ENSP00000398736	ITGAV,CTHRC1,ABL1,HPSE,CCN1
GO Process	GO:0010950	Positive regulation of endopeptidase activity	19	174	0.38	0.0131	9606.ENSP00000236671,9606.ENSP00000253083,9606.ENSP00000258080,9606.ENSP00000287295,9606.ENSP00000318822,9606.ENSP00000347942,9606.ENSP00000356016,9606.ENSP00000356694,9606.ENSP00000362924,9606.ENSP00000364210,9606.ENSP00000372155,9606.ENSP00000376911,9606.ENSP00000378856,9606.ENSP00000398698,9606.ENSP00000398736,9606.ENSP00000420321,9606.ENSP00000466214,9606.ENSP00000498466,9606.ENSP00000500990	CTSD,HIP1R,HTRA2,AIFM1,BID,RET,CR1,FASLG,GSN,AGER,PSME1,LGMN,LGALS9,TNF,CCN1,ROBO1,PDCD5,FAS,SNCA
GO Process	GO:0045744	Negative regulation of G protein-coupled receptor signaling pathway	9	49	0.6	0.0133	9606.ENSP00000221891,9606.ENSP00000306512,9606.ENSP00000317272,9606.ENSP00000331746,9606.ENSP00000361965,9606.ENSP00000375678,9606.ENSP00000436607,9606.ENSP00000474412,9606.ENSP00000500990	APLP1,CXCL8,MET,CALCA,ADA,KLK14,ADM,CCL5,SNCA
GO Process	GO:0045776	Negative regulation of blood pressure	9	49	0.6	0.0133	9606.ENSP00000217386,9606.ENSP00000262288,9606.ENSP00000297494,9606.ENSP00000331746,9606.ENSP00000377055,9606.ENSP00000384364,9606.ENSP00000389814,9606.ENSP00000398698,9606.ENSP00000446252	OXT,SCPEP1,NOS3,CALCA,PRCP,NPY,ADIPOQ,TNF,SOD2
GO Process	GO:1904645	Response to amyloid-beta	9	49	0.6	0.0133	9606.ENSP00000264832,9606.ENSP00000299855,9606.ENSP00000351497,9606.ENSP00000355759,9606.ENSP00000362205,9606.ENSP00000364210,9606.ENSP00000376911,9606.ENSP00000398698,9606.ENSP00000415743	ICAM1,MMP3,FCGR2B,PARP1,TREM2,AGER,LGMN,TNF,CD36
GO Process	GO:0002090	Regulation of receptor internalization	10	60	0.56	0.0136	9606.ENSP00000234310,9606.ENSP00000303208,9606.ENSP00000331736,9606.ENSP00000346032,9606.ENSP00000349486,9606.ENSP00000363081,9606.ENSP00000410715,9606.ENSP00000447730,9606.ENSP00000451300,9606.ENSP00000497444	PPP3R1,PCSK9,SELE,ANXA2,SCRIB,DKK1,SFRP4,CD63,NUMB,LRPAP1
GO Process	GO:0007416	Synapse assembly	14	108	0.45	0.0138	9606.ENSP00000064571,9606.ENSP00000261769,9606.ENSP00000266546,9606.ENSP00000269141,9606.ENSP00000335074,9606.ENSP00000345229,9606.ENSP00000347457,9606.ENSP00000352288,9606.ENSP00000366288,9606.ENSP00000367151,9606.ENSP00000368314,9606.ENSP00000376421,9606.ENSP00000383303,9606.ENSP00000495507	CBLN4,CDH1,CLSTN3,CDH2,GHRL,DNER,DNM3,PLXNB2,SLITRK1,PCDH17,NRCAM,SDK2,DSCAM,SLITRK6
GO Process	GO:0048754	Branching morphogenesis of an epithelial tube	16	134	0.41	0.0138	9606.ENSP00000217131,9606.ENSP00000221930,9606.ENSP00000234310,9606.ENSP00000237596,9606.ENSP00000317272,9606.ENSP00000327513,9606.ENSP00000351905,9606.ENSP00000364979,9606.ENSP00000368683,9606.ENSP00000379097,9606.ENSP00000381185,9606.ENSP00000409007,9606.ENSP00000410294,9606.ENSP00000422591,9606.ENSP00000442600,9606.ENSP00000478927	CTSZ,TGFB1,PPP3R1,PKD2,MET,CSF1,TGFBR2,COL4A1,EDN1,AREG,BCL2,GDNF,FGFR2,SLIT2,DAG1,YAP1
GO Process	GO:0050792	Regulation of viral process	18	161	0.39	0.0138	9606.ENSP00000009530,9606.ENSP00000011653,9606.ENSP00000215909,9606.ENSP00000252593,9606.ENSP00000255040,9606.ENSP00000264331,9606.ENSP00000306512,9606.ENSP00000324890,9606.ENSP00000327801,9606.ENSP00000328773,9606.ENSP00000333769,9606.ENSP00000356056,9606.ENSP00000362924,9606.ENSP00000377262,9606.ENSP00000378856,9606.ENSP00000381185,9606.ENSP00000398698,9606.ENSP00000474412	CD74,CD4,LGALS1,BST2,APCS,TOP2B,CXCL8,CD28,P4HB,HEXIM1,BSG,DYNLT1,GSN,SRPK2,LGALS9,BCL2,TNF,CCL5
GO Process	GO:0002577	Regulation of antigen processing and presentation	6	21	0.79	0.0139	9606.ENSP00000009530,9606.ENSP00000259607,9606.ENSP00000308815,9606.ENSP00000351497,9606.ENSP00000362205,9606.ENSP00000375629	CD74,CCL21,CCL19,FCGR2B,TREM2,LILRB2
GO Process	GO:0010888	Negative regulation of lipid storage	6	21	0.79	0.0139	9606.ENSP00000261023,9606.ENSP00000312652,9606.ENSP00000353720,9606.ENSP00000362205,9606.ENSP00000385675,9606.ENSP00000398698	ITGAV,LEP,CES1,TREM2,IL6,TNF
GO Process	GO:1900746	Regulation of vascular endothelial growth factor signaling pathway	6	21	0.79	0.0139	9606.ENSP00000231228,9606.ENSP00000232003,9606.ENSP00000346537,9606.ENSP00000420321,9606.ENSP00000428976,9606.ENSP00000447730	IL12B,HRG,SMOC2,ROBO1,PTP4A3,CD63
GO Process	GO:0046813	Receptor-mediated virion attachment to host cell	4	7	1.09	0.014	9606.ENSP00000264832,9606.ENSP00000331831,9606.ENSP00000353731,9606.ENSP00000389326	ICAM1,GAS6,DPP4,ACE2
GO Process	GO:1904141	Positive regulation of microglial cell migration	4	7	1.09	0.014	9606.ENSP00000006053,9606.ENSP00000327513,9606.ENSP00000362205,9606.ENSP00000477908	CX3CL1,CSF1,TREM2,CCL3
GO Process	GO:0051090	Regulation of DNA-binding transcription factor activity	36	436	0.25	0.0143	9606.ENSP00000006053,9606.ENSP00000221930,9606.ENSP00000225474,9606.ENSP00000237596,9606.ENSP00000280357,9606.ENSP00000288135,9606.ENSP00000296795,9606.ENSP00000296930,9606.ENSP00000298510,9606.ENSP00000312002,9606.ENSP00000312286,9606.ENSP00000314807,9606.ENSP00000331831,9606.ENSP00000338235,9606.ENSP00000355601,9606.ENSP00000356792,9606.ENSP00000360120,9606.ENSP00000361359,9606.ENSP00000363804,9606.ENSP00000364210,9606.ENSP00000364802,9606.ENSP00000368538,9606.ENSP00000368683,9606.ENSP00000376197,9606.ENSP00000378856,9606.ENSP00000379612,9606.ENSP00000380948,9606.ENSP00000385675,9606.ENSP00000387211,9606.ENSP00000393847,9606.ENSP00000398698,9606.ENSP00000410715,9606.ENSP00000415743,9606.ENSP00000420298,9606.ENSP00000453302,9606.ENSP00000465500	CX3CL1,TGFB1,CSF3,PKD2,IL18,KIT,TLR3,NPM1,PRDX3,HAVCR2,PLA2G1B,IL1RAP,GAS6,MTDH,EGLN1,XCL1,ROR1,CD40,KLF4,AGER,HSPA1A,TNFRSF4,EDN1,TFRC,LGALS9,TAX1BP1,ITGB2,IL6,IL18R1,PLA2G10,TNF,SFRP4,CD36,CD200,ADAM8,TNFRSF11A
GO Process	GO:0051961	Negative regulation of nervous system development	17	148	0.4	0.0143	9606.ENSP00000002829,9606.ENSP00000043402,9606.ENSP00000221930,9606.ENSP00000261918,9606.ENSP00000269305,9606.ENSP00000284240,9606.ENSP00000341170,9606.ENSP00000354207,9606.ENSP00000356056,9606.ENSP00000362205,9606.ENSP00000363081,9606.ENSP00000367459,9606.ENSP00000385675,9606.ENSP00000398698,9606.ENSP00000454071,9606.ENSP00000467537,9606.ENSP00000497910	SEMA3F,RTN4R,TGFB1,SEMA7A,TP53,THY1,PTN,NTRK3,DYNLT1,TREM2,DKK1,KIAA0319,IL6,TNF,LDLR,PTPRS,B2M
GO Process	GO:0001938	Positive regulation of endothelial cell proliferation	13	96	0.47	0.0144	9606.ENSP00000261937,9606.ENSP00000262947,9606.ENSP00000283147,9606.ENSP00000293825,9606.ENSP00000297904,9606.ENSP00000311127,9606.ENSP00000330382,9606.ENSP00000335074,9606.ENSP00000339730,9606.ENSP00000360764,9606.ENSP00000369375,9606.ENSP00000371770,9606.ENSP00000451040	FLT4,MYDGF,BMP6,TNFSF12,VEGFD,VEGFB,PDGFB,GHRL,THBS4,EGFL7,TEK,FGFBP1,PGF
GO Process	GO:0002064	Epithelial cell development	20	190	0.36	0.0144	9606.ENSP00000221930,9606.ENSP00000264832,9606.ENSP00000269141,9606.ENSP00000283147,9606.ENSP00000290271,9606.ENSP00000295113,9606.ENSP00000301244,9606.ENSP00000311502,9606.ENSP00000317272,9606.ENSP00000330382,9606.ENSP00000338934,9606.ENSP00000352798,9606.ENSP00000357005,9606.ENSP00000364140,9606.ENSP00000369055,9606.ENSP00000370542,9606.ENSP00000370698,9606.ENSP00000384262,9606.ENSP00000467537,9606.ENSP00000478927	TGFB1,ICAM1,CDH2,BMP6,STC1,FRZB,SPINT2,HEG1,MET,PDGFB,EZR,COL18A1,F11R,COL15A1,B4GALT1,SDC1,IL6ST,HPSE,PTPRS,YAP1
GO Process	GO:0010955	Negative regulation of protein processing	7	30	0.71	0.0146	9606.ENSP00000181383,9606.ENSP00000217131,9606.ENSP00000220809,9606.ENSP00000223095,9606.ENSP00000321853,9606.ENSP00000330959,9606.ENSP00000483552	CPB2,CTSZ,PLAT,SERPINE1,SERPINF2,IL1R2,FURIN
GO Process	GO:0030149	Sphingolipid catabolic process	7	30	0.71	0.0146	9606.ENSP00000218516,9606.ENSP00000259486,9606.ENSP00000332656,9606.ENSP00000340409,9606.ENSP00000349687,9606.ENSP00000371152,9606.ENSP00000378897	GLA,ENPP2,ENPP7,SMPD1,GM2A,ASAH1,ASAH2
GO Process	GO:0032369	Negative regulation of lipid transport	7	30	0.71	0.0146	9606.ENSP00000252486,9606.ENSP00000261023,9606.ENSP00000303208,9606.ENSP00000344155,9606.ENSP00000356969,9606.ENSP00000393847,9606.ENSP00000465356	APOE,ITGAV,PCSK9,ABCA2,APOA2,PLA2G10,APOC1
GO Process	GO:0043368	Positive T cell selection	7	30	0.71	0.0146	9606.ENSP00000009530,9606.ENSP00000263285,9606.ENSP00000345344,9606.ENSP00000357036,9606.ENSP00000381185,9606.ENSP00000385675,9606.ENSP00000411355	CD74,LY9,CTSL,SLAMF6,BCL2,IL6,PTPRC
GO Process	GO:0044344	Cellular response to fibroblast growth factor stimulus	12	84	0.49	0.0146	9606.ENSP00000220772,9606.ENSP00000237837,9606.ENSP00000257408,9606.ENSP00000266031,9606.ENSP00000286758,9606.ENSP00000292408,9606.ENSP00000306512,9606.ENSP00000311697,9606.ENSP00000371770,9606.ENSP00000410294,9606.ENSP00000471477,9606.ENSP00000474412	SFRP1,FGF23,KLB,HYAL1,CXCL13,FGFR4,CXCL8,FGF5,FGFBP1,FGFR2,FGF21,CCL5
GO Process	GO:0045940	Positive regulation of steroid metabolic process	7	30	0.71	0.0146	9606.ENSP00000236850,9606.ENSP00000252486,9606.ENSP00000283147,9606.ENSP00000353720,9606.ENSP00000398698,9606.ENSP00000436607,9606.ENSP00000465356	APOA1,APOE,BMP6,CES1,TNF,ADM,APOC1
GO Process	GO:0048261	Negative regulation of receptor-mediated endocytosis	7	30	0.71	0.0146	9606.ENSP00000261023,9606.ENSP00000303208,9606.ENSP00000344155,9606.ENSP00000346032,9606.ENSP00000389814,9606.ENSP00000465356,9606.ENSP00000497444	ITGAV,PCSK9,ABCA2,ANXA2,ADIPOQ,APOC1,LRPAP1
GO Process	GO:0051150	Regulation of smooth muscle cell differentiation	7	30	0.71	0.0146	9606.ENSP00000221930,9606.ENSP00000244869,9606.ENSP00000288135,9606.ENSP00000300659,9606.ENSP00000330382,9606.ENSP00000410294,9606.ENSP00000446252	TGFB1,EREG,KIT,NFATC3,PDGFB,FGFR2,SOD2
GO Process	GO:0071711	Basement membrane organization	7	30	0.71	0.0146	9606.ENSP00000222399,9606.ENSP00000301244,9606.ENSP00000304408,9606.ENSP00000357981,9606.ENSP00000364979,9606.ENSP00000401145,9606.ENSP00000442600	LAMB1,SPINT2,COL3A1,CTSS,COL4A1,GAS2,DAG1
GO Process	GO:0045806	Negative regulation of endocytosis	9	50	0.59	0.0147	9606.ENSP00000261023,9606.ENSP00000303208,9606.ENSP00000315997,9606.ENSP00000344155,9606.ENSP00000346032,9606.ENSP00000353259,9606.ENSP00000389814,9606.ENSP00000465356,9606.ENSP00000497444	ITGAV,PCSK9,LILRB1,ABCA2,ANXA2,CD300A,ADIPOQ,APOC1,LRPAP1
GO Process	GO:2001238	Positive regulation of extrinsic apoptotic signaling pathway	9	50	0.59	0.0147	9606.ENSP00000220772,9606.ENSP00000258080,9606.ENSP00000266085,9606.ENSP00000293825,9606.ENSP00000318822,9606.ENSP00000326737,9606.ENSP00000347942,9606.ENSP00000398698,9606.ENSP00000411355	SFRP1,HTRA2,TIMP3,TNFSF12,BID,TNFRSF12A,RET,TNF,PTPRC
GO Process	GO:1904646	Cellular response to amyloid-beta	8	40	0.64	0.0153	9606.ENSP00000264832,9606.ENSP00000351497,9606.ENSP00000355759,9606.ENSP00000362205,9606.ENSP00000364210,9606.ENSP00000376911,9606.ENSP00000398698,9606.ENSP00000415743	ICAM1,FCGR2B,PARP1,TREM2,AGER,LGMN,TNF,CD36
GO Process	GO:0045638	Negative regulation of myeloid cell differentiation	13	97	0.46	0.0154	9606.ENSP00000161559,9606.ENSP00000166139,9606.ENSP00000220772,9606.ENSP00000255040,9606.ENSP00000296795,9606.ENSP00000297350,9606.ENSP00000299601,9606.ENSP00000315997,9606.ENSP00000331746,9606.ENSP00000375616,9606.ENSP00000389814,9606.ENSP00000405338,9606.ENSP00000477908	CEACAM1,FSTL3,SFRP1,APCS,TLR3,TNFRSF11B,LEO1,LILRB1,CALCA,LILRB4,ADIPOQ,INPP5D,CCL3
GO Process	GO:0050708	Regulation of protein secretion	24	250	0.32	0.0154	9606.ENSP00000220772,9606.ENSP00000221930,9606.ENSP00000226279,9606.ENSP00000231228,9606.ENSP00000252486,9606.ENSP00000262262,9606.ENSP00000283147,9606.ENSP00000295228,9606.ENSP00000312286,9606.ENSP00000312652,9606.ENSP00000317714,9606.ENSP00000333769,9606.ENSP00000335074,9606.ENSP00000338934,9606.ENSP00000352264,9606.ENSP00000362205,9606.ENSP00000384719,9606.ENSP00000385675,9606.ENSP00000387662,9606.ENSP00000398698,9606.ENSP00000420298,9606.ENSP00000453302,9606.ENSP00000474412,9606.ENSP00000498441	SFRP1,TGFB1,CD38,IL12B,APOE,CD33,BMP6,INHBB,PLA2G1B,LEP,STX4,BSG,GHRL,EZR,CD2AP,TREM2,VSNL1,IL6,GCG,TNF,CD200,ADAM8,CCL5,FGA
GO Process	GO:2001237	Negative regulation of extrinsic apoptotic signaling pathway	13	97	0.46	0.0154	9606.ENSP00000006053,9606.ENSP00000222390,9606.ENSP00000223095,9606.ENSP00000261023,9606.ENSP00000264832,9606.ENSP00000296871,9606.ENSP00000297494,9606.ENSP00000364802,9606.ENSP00000381185,9606.ENSP00000398698,9606.ENSP00000409007,9606.ENSP00000478927,9606.ENSP00000498441	CX3CL1,HGF,SERPINE1,ITGAV,ICAM1,CSF2,NOS3,HSPA1A,BCL2,TNF,GDNF,YAP1,FGA
GO Process	GO:0072073	Kidney epithelium development	16	136	0.41	0.0155	9606.ENSP00000220772,9606.ENSP00000221930,9606.ENSP00000237596,9606.ENSP00000305769,9606.ENSP00000310036,9606.ENSP00000347942,9606.ENSP00000360269,9606.ENSP00000370542,9606.ENSP00000376188,9606.ENSP00000379438,9606.ENSP00000381185,9606.ENSP00000409007,9606.ENSP00000410294,9606.ENSP00000422591,9606.ENSP00000441954,9606.ENSP00000497748	SFRP1,TGFB1,PKD2,SMAD1,CD34,RET,TACSTD2,SDC1,CRLF1,UMOD,BCL2,GDNF,FGFR2,SLIT2,SMAD5,BMPER
GO Process	GO:0033555	Multicellular organismal response to stress	11	73	0.52	0.0157	9606.ENSP00000239367,9606.ENSP00000331746,9606.ENSP00000339730,9606.ENSP00000347942,9606.ENSP00000353731,9606.ENSP00000367459,9606.ENSP00000379438,9606.ENSP00000381185,9606.ENSP00000416255,9606.ENSP00000417185,9606.ENSP00000430950	LRP11,CALCA,THBS4,RET,DPP4,KIAA0319,UMOD,BCL2,EIF4G1,VWA1,IDO1
GO Process	GO:0090066	Regulation of anatomical structure size	40	505	0.24	0.0158	9606.ENSP00000002829,9606.ENSP00000043402,9606.ENSP00000225474,9606.ENSP00000226279,9606.ENSP00000233143,9606.ENSP00000252486,9606.ENSP00000253083,9606.ENSP00000259607,9606.ENSP00000261918,9606.ENSP00000262288,9606.ENSP00000296930,9606.ENSP00000297494,9606.ENSP00000312652,9606.ENSP00000315630,9606.ENSP00000316338,9606.ENSP00000321853,9606.ENSP00000331746,9606.ENSP00000338934,9606.ENSP00000346839,9606.ENSP00000347409,9606.ENSP00000347942,9606.ENSP00000361027,9606.ENSP00000361423,9606.ENSP00000362924,9606.ENSP00000367459,9606.ENSP00000368314,9606.ENSP00000368683,9606.ENSP00000371554,9606.ENSP00000380676,9606.ENSP00000381231,9606.ENSP00000383303,9606.ENSP00000389326,9606.ENSP00000398698,9606.ENSP00000422591,9606.ENSP00000424565,9606.ENSP00000436607,9606.ENSP00000437550,9606.ENSP00000446252,9606.ENSP00000467537,9606.ENSP00000498441	SEMA3F,RTN4R,CSF3,CD38,TMSB10,APOE,HIP1R,CCL21,SEMA7A,SCPEP1,NPM1,NOS3,LEP,SWAP70,BAIAP2,SERPINF2,CALCA,EZR,FN1,KEL,RET,AMOT,ABL1,GSN,KIAA0319,NRCAM,EDN1,SOD3,CDHR5,CBS,DSCAM,ACE2,TNF,SLIT2,CDHR2,ADM,LATS1,SOD2,PTPRS,FGA
GO Process	GO:1904892	Regulation of receptor signaling pathway via STAT	12	85	0.49	0.0158	9606.ENSP00000221930,9606.ENSP00000231228,9606.ENSP00000288135,9606.ENSP00000290200,9606.ENSP00000312652,9606.ENSP00000312673,9606.ENSP00000385675,9606.ENSP00000398698,9606.ENSP00000411355,9606.ENSP00000470788,9606.ENSP00000474412,9606.ENSP00000483403	TGFB1,IL12B,KIT,IL10RB,LEP,GH1,IL6,TNF,PTPRC,IL12RB1,CCL5,GHR
GO Process	GO:0002820	Negative regulation of adaptive immune response	10	62	0.55	0.0165	9606.ENSP00000161559,9606.ENSP00000312002,9606.ENSP00000315997,9606.ENSP00000338130,9606.ENSP00000347948,9606.ENSP00000351497,9606.ENSP00000356016,9606.ENSP00000356792,9606.ENSP00000375616,9606.ENSP00000411355	CEACAM1,HAVCR2,LILRB1,KLRD1,TNFRSF14,FCGR2B,CR1,XCL1,LILRB4,PTPRC
GO Process	GO:0006968	Cellular defense response	9	51	0.58	0.0165	9606.ENSP00000217407,9606.ENSP00000262776,9606.ENSP00000284818,9606.ENSP00000329507,9606.ENSP00000355231,9606.ENSP00000360181,9606.ENSP00000371194,9606.ENSP00000375629,9606.ENSP00000379438	LBP,LGALS3BP,LY96,CD300C,BECN1,SH2D1A,LSP1,LILRB2,UMOD
GO Process	GO:0009749	Response to glucose	16	137	0.41	0.0165	9606.ENSP00000181383,9606.ENSP00000221930,9606.ENSP00000254722,9606.ENSP00000260599,9606.ENSP00000264832,9606.ENSP00000314897,9606.ENSP00000331831,9606.ENSP00000351905,9606.ENSP00000356969,9606.ENSP00000362205,9606.ENSP00000364210,9606.ENSP00000370635,9606.ENSP00000389814,9606.ENSP00000401445,9606.ENSP00000471477,9606.ENSP00000497642	CPB2,TGFB1,SERPINF1,KHK,ICAM1,ANGPT2,GAS6,TGFBR2,APOA2,TREM2,AGER,SLC39A14,ADIPOQ,ERN1,FGF21,LPL
GO Process	GO:0033630	Positive regulation of cell adhesion mediated by integrin	6	22	0.77	0.0165	9606.ENSP00000249075,9606.ENSP00000259607,9606.ENSP00000286758,9606.ENSP00000338171,9606.ENSP00000347942,9606.ENSP00000474412	LIF,CCL21,CXCL13,SKAP1,RET,CCL5
GO Process	GO:0034312	Diol biosynthetic process	6	22	0.77	0.0165	9606.ENSP00000280362,9606.ENSP00000281243,9606.ENSP00000299299,9606.ENSP00000344155,9606.ENSP00000371152,9606.ENSP00000378897	PTS,QDPR,PCBD1,ABCA2,ASAH1,ASAH2
GO Process	GO:0048524	Positive regulation of viral process	10	62	0.55	0.0165	9606.ENSP00000009530,9606.ENSP00000011653,9606.ENSP00000215909,9606.ENSP00000264331,9606.ENSP00000324890,9606.ENSP00000327801,9606.ENSP00000333769,9606.ENSP00000377262,9606.ENSP00000378856,9606.ENSP00000474412	CD74,CD4,LGALS1,TOP2B,CD28,P4HB,BSG,SRPK2,LGALS9,CCL5
GO Process	GO:0051965	Positive regulation of synapse assembly	10	62	0.55	0.0165	9606.ENSP00000217386,9606.ENSP00000266546,9606.ENSP00000314807,9606.ENSP00000334374,9606.ENSP00000335074,9606.ENSP00000355751,9606.ENSP00000366288,9606.ENSP00000368678,9606.ENSP00000446278,9606.ENSP00000495507	OXT,CLSTN3,IL1RAP,SLITRK2,GHRL,THBS2,SLITRK1,AGRN,LRTM2,SLITRK6
GO Process	GO:0071295	Cellular response to vitamin	6	22	0.77	0.0165	9606.ENSP00000220772,9606.ENSP00000237837,9606.ENSP00000312652,9606.ENSP00000331831,9606.ENSP00000369071,9606.ENSP00000377284	SFRP1,FGF23,LEP,GAS6,POSTN,FOLR1
GO Process	GO:0009408	Response to heat	13	98	0.46	0.0166	9606.ENSP00000004982,9606.ENSP00000181383,9606.ENSP00000239367,9606.ENSP00000258080,9606.ENSP00000295666,9606.ENSP00000297494,9606.ENSP00000305651,9606.ENSP00000314030,9606.ENSP00000331746,9606.ENSP00000346990,9606.ENSP00000356448,9606.ENSP00000364802,9606.ENSP00000370114	HSPB6,CPB2,LRP11,HTRA2,IGFBP7,NOS3,CXCL10,DNAJA2,CALCA,SCARA5,TPR,HSPA1A,PSIP1
GO Process	GO:0031102	Neuron projection regeneration	7	31	0.69	0.0167	9606.ENSP00000265131,9606.ENSP00000341170,9606.ENSP00000345179,9606.ENSP00000377284,9606.ENSP00000381185,9606.ENSP00000436607,9606.ENSP00000442600	TNC,PTN,APOD,FOLR1,BCL2,ADM,DAG1
GO Process	GO:0071402	Cellular response to lipoprotein particle stimulus	7	31	0.69	0.0167	9606.ENSP00000353720,9606.ENSP00000362205,9606.ENSP00000380948,9606.ENSP00000415743,9606.ENSP00000454071,9606.ENSP00000471477,9606.ENSP00000497642	CES1,TREM2,ITGB2,CD36,LDLR,FGF21,LPL
GO Process	GO:2000108	Positive regulation of leukocyte apoptotic process	7	31	0.69	0.0167	9606.ENSP00000269305,9606.ENSP00000347714,9606.ENSP00000370989,9606.ENSP00000378856,9606.ENSP00000430950,9606.ENSP00000453302,9606.ENSP00000474412	TP53,FCAR,CD274,LGALS9,IDO1,ADAM8,CCL5
GO Process	GO:0043087	Regulation of GTPase activity	32	377	0.27	0.0171	9606.ENSP00000006053,9606.ENSP00000043402,9606.ENSP00000219235,9606.ENSP00000220772,9606.ENSP00000225844,9606.ENSP00000234347,9606.ENSP00000259607,9606.ENSP00000269571,9606.ENSP00000274364,9606.ENSP00000275815,9606.ENSP00000284240,9606.ENSP00000286758,9606.ENSP00000308815,9606.ENSP00000317272,9606.ENSP00000349486,9606.ENSP00000351671,9606.ENSP00000352288,9606.ENSP00000354207,9606.ENSP00000356792,9606.ENSP00000357005,9606.ENSP00000357448,9606.ENSP00000361027,9606.ENSP00000361359,9606.ENSP00000367832,9606.ENSP00000368678,9606.ENSP00000378118,9606.ENSP00000474412,9606.ENSP00000477908,9606.ENSP00000478024,9606.ENSP00000479955,9606.ENSP00000482259,9606.ENSP00000484078	CX3CL1,RTN4R,CCL22,SFRP1,CCL13,PRTN3,CCL21,ERBB2,IQGAP2,EPHA1,THY1,CXCL13,CCL19,MET,SCRIB,CCL20,PLXNB2,NTRK3,XCL1,F11R,PBXIP1,AMOT,CD40,CCL7,AGRN,CCL8,CCL5,CCL3,CCL16,CCL18,CCL4,CCL15
GO Process	GO:0045685	Regulation of glial cell differentiation	11	74	0.51	0.0171	9606.ENSP00000221930,9606.ENSP00000249075,9606.ENSP00000341170,9606.ENSP00000342098,9606.ENSP00000354207,9606.ENSP00000362205,9606.ENSP00000365435,9606.ENSP00000370698,9606.ENSP00000385675,9606.ENSP00000442600,9606.ENSP00000454071	TGFB1,LIF,PTN,SPINT1,NTRK3,TREM2,TNFRSF1B,IL6ST,IL6,DAG1,LDLR
GO Process	GO:0045824	Negative regulation of innate immune response	11	74	0.51	0.0171	9606.ENSP00000053867,9606.ENSP00000161559,9606.ENSP00000248114,9606.ENSP00000289707,9606.ENSP00000312002,9606.ENSP00000315997,9606.ENSP00000338130,9606.ENSP00000356016,9606.ENSP00000363869,9606.ENSP00000378856,9606.ENSP00000478490	GRN,CEACAM1,GFER,SLAMF8,HAVCR2,LILRB1,KLRD1,CR1,VSIG4,LGALS9,YTHDF3
GO Process	GO:0010975	Regulation of neuron projection development	36	442	0.25	0.0173	9606.ENSP00000001008,9606.ENSP00000002829,9606.ENSP00000006053,9606.ENSP00000043402,9606.ENSP00000053867,9606.ENSP00000220772,9606.ENSP00000222390,9606.ENSP00000226279,9606.ENSP00000239462,9606.ENSP00000252486,9606.ENSP00000254722,9606.ENSP00000261918,9606.ENSP00000264896,9606.ENSP00000264914,9606.ENSP00000269141,9606.ENSP00000284240,9606.ENSP00000316338,9606.ENSP00000341170,9606.ENSP00000346839,9606.ENSP00000347409,9606.ENSP00000347457,9606.ENSP00000347942,9606.ENSP00000352288,9606.ENSP00000354207,9606.ENSP00000360120,9606.ENSP00000361423,9606.ENSP00000363081,9606.ENSP00000363804,9606.ENSP00000366288,9606.ENSP00000367459,9606.ENSP00000368314,9606.ENSP00000383303,9606.ENSP00000420321,9606.ENSP00000422591,9606.ENSP00000467537,9606.ENSP00000497910	FKBP4,SEMA3F,CX3CL1,RTN4R,GRN,SFRP1,HGF,CD38,TNN,APOE,SERPINF1,SEMA7A,SCARB2,ARSB,CDH2,THY1,BAIAP2,PTN,FN1,KEL,DNM3,RET,PLXNB2,NTRK3,ROR1,ABL1,DKK1,KLF4,SLITRK1,KIAA0319,NRCAM,DSCAM,ROBO1,SLIT2,PTPRS,B2M
GO Process	GO:0032768	Regulation of monooxygenase activity	9	52	0.58	0.0183	9606.ENSP00000218516,9606.ENSP00000237837,9606.ENSP00000252486,9606.ENSP00000264072,9606.ENSP00000284031,9606.ENSP00000312652,9606.ENSP00000398698,9606.ENSP00000409007,9606.ENSP00000500990	GLA,FGF23,APOE,FCER2,DDAH1,LEP,TNF,GDNF,SNCA
GO Process	GO:0051209	Release of sequestered calcium ion into cytosol	9	52	0.58	0.0183	9606.ENSP00000237596,9606.ENSP00000259607,9606.ENSP00000305653,9606.ENSP00000306253,9606.ENSP00000308815,9606.ENSP00000356694,9606.ENSP00000356792,9606.ENSP00000411355,9606.ENSP00000477908	PKD2,CCL21,LETM1,ITPR1,CCL19,FASLG,XCL1,PTPRC,CCL3
GO Process	GO:1904019	Epithelial cell apoptotic process	9	52	0.58	0.0183	9606.ENSP00000301455,9606.ENSP00000318822,9606.ENSP00000351905,9606.ENSP00000361423,9606.ENSP00000362924,9606.ENSP00000373489,9606.ENSP00000381185,9606.ENSP00000398698,9606.ENSP00000471477	ANGPTL4,BID,TGFBR2,ABL1,GSN,KRT18,BCL2,TNF,FGF21
GO Process	GO:0019932	Second-messenger-mediated signaling	23	239	0.32	0.0184	9606.ENSP00000011653,9606.ENSP00000234310,9606.ENSP00000237596,9606.ENSP00000252486,9606.ENSP00000263686,9606.ENSP00000265643,9606.ENSP00000284031,9606.ENSP00000297494,9606.ENSP00000300659,9606.ENSP00000306253,9606.ENSP00000306512,9606.ENSP00000331736,9606.ENSP00000351671,9606.ENSP00000361965,9606.ENSP00000368683,9606.ENSP00000378845,9606.ENSP00000381492,9606.ENSP00000387159,9606.ENSP00000398698,9606.ENSP00000411355,9606.ENSP00000415743,9606.ENSP00000436607,9606.ENSP00000477908	CD4,PPP3R1,PKD2,APOE,SELP,GAL,DDAH1,NOS3,NFATC3,ITPR1,CXCL8,SELE,CCL20,ADA,EDN1,LAT,LAT2,NPPC,TNF,PTPRC,CD36,ADM,CCL3
GO Process	GO:0046883	Regulation of hormone secretion	23	239	0.32	0.0184	9606.ENSP00000215781,9606.ENSP00000220772,9606.ENSP00000226279,9606.ENSP00000237837,9606.ENSP00000249075,9606.ENSP00000265643,9606.ENSP00000272190,9606.ENSP00000274368,9606.ENSP00000276571,9606.ENSP00000283147,9606.ENSP00000295228,9606.ENSP00000312652,9606.ENSP00000317714,9606.ENSP00000335074,9606.ENSP00000340864,9606.ENSP00000368683,9606.ENSP00000384719,9606.ENSP00000385675,9606.ENSP00000387662,9606.ENSP00000389814,9606.ENSP00000398698,9606.ENSP00000474412,9606.ENSP00000498441	OSM,SFRP1,CD38,FGF23,LIF,GAL,REN,CRHBP,CRH,BMP6,INHBB,LEP,STX4,GHRL,C1QTNF1,EDN1,VSNL1,IL6,GCG,ADIPOQ,TNF,CCL5,FGA
GO Process	GO:0001892	Embryonic placenta development	12	87	0.48	0.0185	9606.ENSP00000237596,9606.ENSP00000249075,9606.ENSP00000259241,9606.ENSP00000296871,9606.ENSP00000301244,9606.ENSP00000308938,9606.ENSP00000330382,9606.ENSP00000342098,9606.ENSP00000355601,9606.ENSP00000398736,9606.ENSP00000410294,9606.ENSP00000436607	PKD2,LIF,HS6ST1,CSF2,SPINT2,PLG,PDGFB,SPINT1,EGLN1,CCN1,FGFR2,ADM
GO Process	GO:0048864	Stem cell development	12	87	0.48	0.0185	9606.ENSP00000002829,9606.ENSP00000261918,9606.ENSP00000269141,9606.ENSP00000346839,9606.ENSP00000347942,9606.ENSP00000367028,9606.ENSP00000368683,9606.ENSP00000377284,9606.ENSP00000381185,9606.ENSP00000409007,9606.ENSP00000411355,9606.ENSP00000495951	SEMA3F,SEMA7A,CDH2,FN1,RET,TCOF1,EDN1,FOLR1,BCL2,GDNF,PTPRC,KITLG
GO Process	GO:0008630	Intrinsic apoptotic signaling pathway in response to DNA damage	11	75	0.5	0.0186	9606.ENSP00000003302,9606.ENSP00000162749,9606.ENSP00000258080,9606.ENSP00000269305,9606.ENSP00000296444,9606.ENSP00000361423,9606.ENSP00000365435,9606.ENSP00000381185,9606.ENSP00000384849,9606.ENSP00000398698,9606.ENSP00000446252	USP28,TNFRSF1A,HTRA2,TP53,SHISA5,ABL1,TNFRSF1B,BCL2,CDKN1A,TNF,SOD2
GO Process	GO:0071260	Cellular response to mechanical stimulus	11	75	0.5	0.0186	9606.ENSP00000162749,9606.ENSP00000221132,9606.ENSP00000221930,9606.ENSP00000276431,9606.ENSP00000283147,9606.ENSP00000296795,9606.ENSP00000357005,9606.ENSP00000361359,9606.ENSP00000442600,9606.ENSP00000469049,9606.ENSP00000498466	TNFRSF1A,TNFRSF10A,TGFB1,TNFRSF10B,BMP6,TLR3,F11R,CD40,DAG1,TNFSF14,FAS
GO Process	GO:1903900	Regulation of viral life cycle	16	139	0.4	0.0186	9606.ENSP00000009530,9606.ENSP00000011653,9606.ENSP00000215909,9606.ENSP00000252593,9606.ENSP00000255040,9606.ENSP00000264331,9606.ENSP00000306512,9606.ENSP00000324890,9606.ENSP00000327801,9606.ENSP00000333769,9606.ENSP00000362924,9606.ENSP00000377262,9606.ENSP00000378856,9606.ENSP00000381185,9606.ENSP00000398698,9606.ENSP00000474412	CD74,CD4,LGALS1,BST2,APCS,TOP2B,CXCL8,CD28,P4HB,BSG,GSN,SRPK2,LGALS9,BCL2,TNF,CCL5
GO Process	GO:0007369	Gastrulation	18	167	0.37	0.019	9606.ENSP00000220772,9606.ENSP00000222399,9606.ENSP00000259216,9606.ENSP00000261023,9606.ENSP00000269305,9606.ENSP00000293379,9606.ENSP00000299601,9606.ENSP00000305769,9606.ENSP00000346839,9606.ENSP00000351905,9606.ENSP00000361027,9606.ENSP00000363081,9606.ENSP00000363804,9606.ENSP00000364885,9606.ENSP00000380948,9606.ENSP00000405573,9606.ENSP00000410294,9606.ENSP00000434516	SFRP1,LAMB1,CFC1,ITGAV,TP53,ITGA5,LEO1,SMAD1,FN1,TGFBR2,AMOT,DKK1,KLF4,ZBTB17,ITGB2,GPI,FGFR2,TXNRD1
GO Process	GO:0070201	Regulation of establishment of protein localization	41	528	0.23	0.019	9606.ENSP00000220772,9606.ENSP00000221930,9606.ENSP00000226279,9606.ENSP00000231228,9606.ENSP00000236671,9606.ENSP00000252486,9606.ENSP00000258080,9606.ENSP00000261769,9606.ENSP00000262262,9606.ENSP00000269571,9606.ENSP00000283147,9606.ENSP00000295228,9606.ENSP00000312286,9606.ENSP00000312652,9606.ENSP00000317714,9606.ENSP00000326813,9606.ENSP00000331831,9606.ENSP00000333769,9606.ENSP00000335074,9606.ENSP00000338934,9606.ENSP00000342143,9606.ENSP00000345179,9606.ENSP00000352264,9606.ENSP00000356448,9606.ENSP00000362205,9606.ENSP00000367991,9606.ENSP00000379438,9606.ENSP00000380948,9606.ENSP00000381581,9606.ENSP00000384719,9606.ENSP00000385675,9606.ENSP00000387662,9606.ENSP00000389814,9606.ENSP00000398698,9606.ENSP00000415743,9606.ENSP00000420298,9606.ENSP00000428976,9606.ENSP00000453302,9606.ENSP00000466214,9606.ENSP00000474412,9606.ENSP00000498441	SFRP1,TGFB1,CD38,IL12B,CTSD,APOE,HTRA2,CDH1,CD33,ERBB2,BMP6,INHBB,PLA2G1B,LEP,STX4,YOD1,GAS6,BSG,GHRL,EZR,PDZK1,APOD,CD2AP,TPR,TREM2,SEPTIN8,UMOD,ITGB2,LCP1,VSNL1,IL6,GCG,ADIPOQ,TNF,CD36,CD200,PTP4A3,ADAM8,PDCD5,CCL5,FGA
GO Process	GO:0006022	Aminoglycan metabolic process	15	126	0.41	0.0191	9606.ENSP00000221930,9606.ENSP00000247933,9606.ENSP00000255409,9606.ENSP00000259241,9606.ENSP00000266031,9606.ENSP00000302728,9606.ENSP00000306920,9606.ENSP00000309096,9606.ENSP00000314606,9606.ENSP00000359664,9606.ENSP00000363603,9606.ENSP00000366243,9606.ENSP00000384262,9606.ENSP00000415769,9606.ENSP00000428540	TGFB1,IDUA,CHI3L1,HS6ST1,HYAL1,GUSB,GLB1,B4GAT1,SGSH,CTBS,FUCA1,CEMIP2,HPSE,ITIH3,ST3GAL1
GO Process	GO:0002792	Negative regulation of peptide secretion	8	42	0.62	0.0192	9606.ENSP00000009530,9606.ENSP00000220772,9606.ENSP00000274368,9606.ENSP00000276571,9606.ENSP00000295228,9606.ENSP00000312652,9606.ENSP00000335074,9606.ENSP00000384719	CD74,SFRP1,CRHBP,CRH,INHBB,LEP,GHRL,VSNL1
GO Process	GO:0002858	Regulation of natural killer cell mediated cytotoxicity directed against tumor cell target	4	8	1.04	0.0192	9606.ENSP00000161559,9606.ENSP00000231228,9606.ENSP00000312002,9606.ENSP00000402060	CEACAM1,IL12B,HAVCR2,PVR
GO Process	GO:0007566	Embryo implantation	8	42	0.62	0.0192	9606.ENSP00000001008,9606.ENSP00000249075,9606.ENSP00000265087,9606.ENSP00000290271,9606.ENSP00000295666,9606.ENSP00000331746,9606.ENSP00000333769,9606.ENSP00000351905	FKBP4,LIF,STC2,STC1,IGFBP7,CALCA,BSG,TGFBR2
GO Process	GO:0050850	Positive regulation of calcium-mediated signaling	8	42	0.62	0.0192	9606.ENSP00000011653,9606.ENSP00000234310,9606.ENSP00000267101,9606.ENSP00000361965,9606.ENSP00000362205,9606.ENSP00000398698,9606.ENSP00000477908,9606.ENSP00000482259	CD4,PPP3R1,ERBB3,ADA,TREM2,TNF,CCL3,CCL4
GO Process	GO:0061518	Microglial cell proliferation	4	8	1.04	0.0192	9606.ENSP00000006053,9606.ENSP00000286301,9606.ENSP00000327513,9606.ENSP00000362205	CX3CL1,CSF1R,CSF1,TREM2
GO Process	GO:0070167	Regulation of biomineral tissue development	13	100	0.45	0.0192	9606.ENSP00000221930,9606.ENSP00000237837,9606.ENSP00000273784,9606.ENSP00000283147,9606.ENSP00000297494,9606.ENSP00000301873,9606.ENSP00000331831,9606.ENSP00000340935,9606.ENSP00000341170,9606.ENSP00000398736,9606.ENSP00000406909,9606.ENSP00000433208,9606.ENSP00000477908	TGFB1,FGF23,AHSG,BMP6,NOS3,LTBP3,GAS6,DMP1,PTN,CCN1,PHOSPHO1,PTH,CCL3
GO Process	GO:0070741	Response to interleukin-6	7	32	0.68	0.0192	9606.ENSP00000228463,9606.ENSP00000237837,9606.ENSP00000255409,9606.ENSP00000347714,9606.ENSP00000370698,9606.ENSP00000385675,9606.ENSP00000478927	SELPLG,FGF23,CHI3L1,FCAR,IL6ST,IL6,YAP1
GO Process	GO:0071493	Cellular response to UV-B	4	8	1.04	0.0192	9606.ENSP00000266031,9606.ENSP00000378957,9606.ENSP00000384849,9606.ENSP00000418525	HYAL1,MFAP4,CDKN1A,MME
GO Process	GO:0072683	T cell extravasation	4	8	1.04	0.0192	9606.ENSP00000264832,9606.ENSP00000349252,9606.ENSP00000357005,9606.ENSP00000494087	ICAM1,ITGAL,F11R,XG
GO Process	GO:0097527	Necroptotic signaling pathway	4	8	1.04	0.0192	9606.ENSP00000296795,9606.ENSP00000356694,9606.ENSP00000398698,9606.ENSP00000498466	TLR3,FASLG,TNF,FAS
GO Process	GO:0150094	Amyloid-beta clearance by cellular catabolic process	4	8	1.04	0.0192	9606.ENSP00000362205,9606.ENSP00000415743,9606.ENSP00000418525,9606.ENSP00000454071	TREM2,CD36,MME,LDLR
GO Process	GO:1903979	Negative regulation of microglial cell activation	4	8	1.04	0.0192	9606.ENSP00000006053,9606.ENSP00000053867,9606.ENSP00000411355,9606.ENSP00000454071	CX3CL1,GRN,PTPRC,LDLR
GO Process	GO:1905920	Positive regulation of CoA-transferase activity	4	8	1.04	0.0192	9606.ENSP00000236850,9606.ENSP00000252486,9606.ENSP00000356969,9606.ENSP00000486361	APOA1,APOE,APOA2,DBI
GO Process	GO:0035902	Response to immobilization stress	6	23	0.75	0.0193	9606.ENSP00000221930,9606.ENSP00000239367,9606.ENSP00000265643,9606.ENSP00000272190,9606.ENSP00000405573,9606.ENSP00000446252	TGFB1,LRP11,GAL,REN,GPI,SOD2
GO Process	GO:0061440	Kidney vasculature development	6	23	0.75	0.0193	9606.ENSP00000237596,9606.ENSP00000263388,9606.ENSP00000310036,9606.ENSP00000314897,9606.ENSP00000330382,9606.ENSP00000369375	PKD2,NOTCH3,CD34,ANGPT2,PDGFB,TEK
GO Process	GO:1904996	Positive regulation of leukocyte adhesion to vascular endothelial cell	6	23	0.75	0.0193	9606.ENSP00000263686,9606.ENSP00000331736,9606.ENSP00000380948,9606.ENSP00000385675,9606.ENSP00000398698,9606.ENSP00000415454	SELP,SELE,ITGB2,IL6,TNF,GCNT1
GO Process	GO:0070228	Regulation of lymphocyte apoptotic process	10	64	0.53	0.0195	9606.ENSP00000009530,9606.ENSP00000269305,9606.ENSP00000361965,9606.ENSP00000370989,9606.ENSP00000378856,9606.ENSP00000381185,9606.ENSP00000428540,9606.ENSP00000430950,9606.ENSP00000453302,9606.ENSP00000474412	CD74,TP53,ADA,CD274,LGALS9,BCL2,ST3GAL1,IDO1,ADAM8,CCL5
GO Process	GO:0007631	Feeding behavior	12	88	0.47	0.0197	9606.ENSP00000217386,9606.ENSP00000252809,9606.ENSP00000265643,9606.ENSP00000272190,9606.ENSP00000290953,9606.ENSP00000312652,9606.ENSP00000331746,9606.ENSP00000335074,9606.ENSP00000353198,9606.ENSP00000384364,9606.ENSP00000387662,9606.ENSP00000389326	OXT,GDF15,GAL,REN,AGRP,LEP,CALCA,GHRL,PYY,NPY,GCG,ACE2
GO Process	GO:0010988	Regulation of low-density lipoprotein particle clearance	5	15	0.86	0.0197	9606.ENSP00000303208,9606.ENSP00000346032,9606.ENSP00000362205,9606.ENSP00000454071,9606.ENSP00000471477	PCSK9,ANXA2,TREM2,LDLR,FGF21
GO Process	GO:0034116	Positive regulation of heterotypic cell-cell adhesion	5	15	0.86	0.0197	9606.ENSP00000284240,9606.ENSP00000338171,9606.ENSP00000364210,9606.ENSP00000398698,9606.ENSP00000498441	THY1,SKAP1,AGER,TNF,FGA
GO Process	GO:0043409	Negative regulation of MAPK cascade	18	168	0.37	0.0197	9606.ENSP00000220772,9606.ENSP00000249075,9606.ENSP00000252486,9606.ENSP00000261313,9606.ENSP00000265132,9606.ENSP00000266085,9606.ENSP00000295317,9606.ENSP00000338934,9606.ENSP00000340409,9606.ENSP00000353259,9606.ENSP00000359504,9606.ENSP00000361423,9606.ENSP00000362205,9606.ENSP00000375616,9606.ENSP00000389326,9606.ENSP00000389814,9606.ENSP00000411355,9606.ENSP00000442600	SFRP1,LIF,APOE,PEBP1,AMBP,TIMP3,RNF149,EZR,SMPD1,CD300A,GBP1,ABL1,TREM2,LILRB4,ACE2,ADIPOQ,PTPRC,DAG1
GO Process	GO:0046007	Negative regulation of activated T cell proliferation	5	15	0.86	0.0197	9606.ENSP00000349486,9606.ENSP00000370989,9606.ENSP00000375616,9606.ENSP00000378856,9606.ENSP00000430950	SCRIB,CD274,LILRB4,LGALS9,IDO1
GO Process	GO:0046348	Amino sugar catabolic process	5	15	0.86	0.0197	9606.ENSP00000255409,9606.ENSP00000258317,9606.ENSP00000297785,9606.ENSP00000359664,9606.ENSP00000477639	CHI3L1,NPL,ALDH1A1,CTBS,NAGK
GO Process	GO:1905874	Regulation of postsynaptic density organization	5	15	0.86	0.0197	9606.ENSP00000269141,9606.ENSP00000314807,9606.ENSP00000354207,9606.ENSP00000375629,9606.ENSP00000467537	CDH2,IL1RAP,NTRK3,LILRB2,PTPRS
GO Process	GO:0050851	Antigen receptor-mediated signaling pathway	16	141	0.39	0.0206	9606.ENSP00000224337,9606.ENSP00000226279,9606.ENSP00000284240,9606.ENSP00000301050,9606.ENSP00000324890,9606.ENSP00000338171,9606.ENSP00000361423,9606.ENSP00000361595,9606.ENSP00000361965,9606.ENSP00000366091,9606.ENSP00000366937,9606.ENSP00000381185,9606.ENSP00000381492,9606.ENSP00000386559,9606.ENSP00000405338,9606.ENSP00000411355	BLNK,CD38,THY1,CACNB3,CD28,SKAP1,ABL1,ERMAP,ADA,MOG,BTN3A2,BCL2,LAT2,CD8A,INPP5D,PTPRC
GO Process	GO:0001969	Regulation of activation of membrane attack complex	3	3	1.34	0.0207	9606.ENSP00000245907,9606.ENSP00000356016,9606.ENSP00000498879	C3,CR1,CD59
GO Process	GO:0002542	Factor XII activation	3	3	1.34	0.0207	9606.ENSP00000253496,9606.ENSP00000264690,9606.ENSP00000384262	F12,KLKB1,HPSE
GO Process	GO:0032805	Positive regulation of low-density lipoprotein particle receptor catabolic process	3	3	1.34	0.0207	9606.ENSP00000252486,9606.ENSP00000303208,9606.ENSP00000344155	APOE,PCSK9,ABCA2
GO Process	GO:0150102	Negative regulation of monocyte activation	3	3	1.34	0.0207	9606.ENSP00000262262,9606.ENSP00000346839,9606.ENSP00000375616	CD33,FN1,LILRB4
GO Process	GO:0051926	Negative regulation of calcium ion transport	10	65	0.52	0.0213	9606.ENSP00000221930,9606.ENSP00000234310,9606.ENSP00000237596,9606.ENSP00000262262,9606.ENSP00000290271,9606.ENSP00000297494,9606.ENSP00000315997,9606.ENSP00000331746,9606.ENSP00000375629,9606.ENSP00000381185	TGFB1,PPP3R1,PKD2,CD33,STC1,NOS3,LILRB1,CALCA,LILRB2,BCL2
GO Process	GO:0008625	Extrinsic apoptotic signaling pathway via death domain receptors	8	43	0.61	0.0215	9606.ENSP00000162749,9606.ENSP00000221132,9606.ENSP00000256637,9606.ENSP00000276431,9606.ENSP00000318822,9606.ENSP00000356694,9606.ENSP00000381185,9606.ENSP00000398698	TNFRSF1A,TNFRSF10A,SORT1,TNFRSF10B,BID,FASLG,BCL2,TNF
GO Process	GO:0009394	2-deoxyribonucleotide metabolic process	8	43	0.61	0.0215	9606.ENSP00000235628,9606.ENSP00000251810,9606.ENSP00000304802,9606.ENSP00000318868,9606.ENSP00000324343,9606.ENSP00000353770,9606.ENSP00000361965,9606.ENSP00000379038	NT5C1A,RRM2B,DTYMK,SHMT1,UPB1,RRM2,ADA,TYMP
GO Process	GO:0051281	Positive regulation of release of sequestered calcium ion into cytosol	8	43	0.61	0.0215	9606.ENSP00000006053,9606.ENSP00000237596,9606.ENSP00000284240,9606.ENSP00000305651,9606.ENSP00000306884,9606.ENSP00000356792,9606.ENSP00000361423,9606.ENSP00000500990	CX3CL1,PKD2,THY1,CXCL10,CXCL11,XCL1,ABL1,SNCA
GO Process	GO:0008652	Cellular amino acid biosynthetic process	11	77	0.49	0.0216	9606.ENSP00000248923,9606.ENSP00000297785,9606.ENSP00000299299,9606.ENSP00000302620,9606.ENSP00000318868,9606.ENSP00000324343,9606.ENSP00000359539,9606.ENSP00000361471,9606.ENSP00000368066,9606.ENSP00000381231,9606.ENSP00000443459	GGT1,ALDH1A1,PCBD1,AGXT,SHMT1,UPB1,GOT1,ASS1,HAO1,CBS,BCAT1
GO Process	GO:0031670	Cellular response to nutrient	7	33	0.66	0.0216	9606.ENSP00000220772,9606.ENSP00000237837,9606.ENSP00000312652,9606.ENSP00000331831,9606.ENSP00000369071,9606.ENSP00000377284,9606.ENSP00000497642	SFRP1,FGF23,LEP,GAS6,POSTN,FOLR1,LPL
GO Process	GO:0036230	Granulocyte activation	7	33	0.66	0.0216	9606.ENSP00000226317,9606.ENSP00000280357,9606.ENSP00000306512,9606.ENSP00000347714,9606.ENSP00000375618,9606.ENSP00000474412,9606.ENSP00000477908	CXCL6,IL18,CXCL8,FCAR,LILRA2,CCL5,CCL3
GO Process	GO:0042558	Pteridine-containing compound metabolic process	7	33	0.66	0.0216	9606.ENSP00000260118,9606.ENSP00000280362,9606.ENSP00000281243,9606.ENSP00000299299,9606.ENSP00000318868,9606.ENSP00000377284,9606.ENSP00000380856	GGH,PTS,QDPR,PCBD1,SHMT1,FOLR1,FTCD
GO Process	GO:0043372	Positive regulation of CD4-positive, alpha-beta T cell differentiation	7	33	0.66	0.0216	9606.ENSP00000231228,9606.ENSP00000264246,9606.ENSP00000280357,9606.ENSP00000308815,9606.ENSP00000368450,9606.ENSP00000378856,9606.ENSP00000470788	IL12B,CD80,IL18,CCL19,CD83,LGALS9,IL12RB1
GO Process	GO:0044255	Cellular lipid metabolic process	63	918	0.17	0.0218	9606.ENSP00000009530,9606.ENSP00000162749,9606.ENSP00000218516,9606.ENSP00000219345,9606.ENSP00000228510,9606.ENSP00000236850,9606.ENSP00000245907,9606.ENSP00000248923,9606.ENSP00000252486,9606.ENSP00000258080,9606.ENSP00000259486,9606.ENSP00000262288,9606.ENSP00000264005,9606.ENSP00000286301,9606.ENSP00000288135,9606.ENSP00000296741,9606.ENSP00000297258,9606.ENSP00000297785,9606.ENSP00000301149,9606.ENSP00000303208,9606.ENSP00000306606,9606.ENSP00000306920,9606.ENSP00000312286,9606.ENSP00000312652,9606.ENSP00000332656,9606.ENSP00000333664,9606.ENSP00000335620,9606.ENSP00000337053,9606.ENSP00000340409,9606.ENSP00000344155,9606.ENSP00000345341,9606.ENSP00000349687,9606.ENSP00000352584,9606.ENSP00000353720,9606.ENSP00000355231,9606.ENSP00000356969,9606.ENSP00000357535,9606.ENSP00000360687,9606.ENSP00000363603,9606.ENSP00000368066,9606.ENSP00000368517,9606.ENSP00000368683,9606.ENSP00000369814,9606.ENSP00000371152,9606.ENSP00000377703,9606.ENSP00000378394,9606.ENSP00000378897,9606.ENSP00000385763,9606.ENSP00000389814,9606.ENSP00000393847,9606.ENSP00000405338,9606.ENSP00000415743,9606.ENSP00000418009,9606.ENSP00000424630,9606.ENSP00000428540,9606.ENSP00000430269,9606.ENSP00000442050,9606.ENSP00000459019,9606.ENSP00000465356,9606.ENSP00000486361,9606.ENSP00000497642,9606.ENSP00000499140,9606.ENSP00000500990	CD74,TNFRSF1A,GLA,PLA2G15,MVK,APOA1,C3,GGT1,APOE,HTRA2,ENPP2,SCPEP1,LCAT,CSF1R,KIT,ENPP6,FABP5,ALDH1A1,GPD1,PCSK9,ADH1B,GLB1,PLA2G1B,LEP,ENPP7,ACAA1,GSTA1,SEL1L,SMPD1,ABCA2,PTGES2,GM2A,AKR1B10,CES1,BECN1,APOA2,ECHS1,PTGDS,FUCA1,HAO1,ECHDC3,EDN1,AKR1C4,ASAH1,DGKA,PSAP,ASAH2,PTGR1,ADIPOQ,PLA2G10,INPP5D,CD36,RARRES2,ADH4,ST3GAL1,EPHX2,PCYT2,PLSCR3,APOC1,DBI,LPL,CES2,SNCA
GO Process	GO:0048762	Mesenchymal cell differentiation	18	170	0.36	0.0218	9606.ENSP00000002829,9606.ENSP00000212355,9606.ENSP00000220772,9606.ENSP00000221930,9606.ENSP00000222390,9606.ENSP00000234310,9606.ENSP00000261918,9606.ENSP00000269141,9606.ENSP00000295113,9606.ENSP00000346839,9606.ENSP00000347942,9606.ENSP00000367028,9606.ENSP00000368683,9606.ENSP00000377284,9606.ENSP00000381185,9606.ENSP00000409007,9606.ENSP00000410294,9606.ENSP00000495951	SEMA3F,TGFBR3,SFRP1,TGFB1,HGF,PPP3R1,SEMA7A,CDH2,FRZB,FN1,RET,TCOF1,EDN1,FOLR1,BCL2,GDNF,FGFR2,KITLG
GO Process	GO:0043525	Positive regulation of neuron apoptotic process	9	54	0.56	0.0219	9606.ENSP00000053867,9606.ENSP00000269305,9606.ENSP00000287295,9606.ENSP00000303208,9606.ENSP00000356694,9606.ENSP00000361423,9606.ENSP00000377262,9606.ENSP00000398698,9606.ENSP00000477908	GRN,TP53,AIFM1,PCSK9,FASLG,ABL1,SRPK2,TNF,CCL3
GO Process	GO:0002360	T cell lineage commitment	6	24	0.74	0.0226	9606.ENSP00000263285,9606.ENSP00000269305,9606.ENSP00000345344,9606.ENSP00000357036,9606.ENSP00000381185,9606.ENSP00000385675	LY9,TP53,CTSL,SLAMF6,BCL2,IL6
GO Process	GO:0043280	Positive regulation of cysteine-type endopeptidase activity involved in apoptotic process	15	129	0.4	0.0226	9606.ENSP00000236671,9606.ENSP00000253083,9606.ENSP00000258080,9606.ENSP00000287295,9606.ENSP00000318822,9606.ENSP00000347942,9606.ENSP00000356694,9606.ENSP00000362924,9606.ENSP00000378856,9606.ENSP00000398698,9606.ENSP00000398736,9606.ENSP00000420321,9606.ENSP00000466214,9606.ENSP00000498466,9606.ENSP00000500990	CTSD,HIP1R,HTRA2,AIFM1,BID,RET,FASLG,GSN,LGALS9,TNF,CCN1,ROBO1,PDCD5,FAS,SNCA
GO Process	GO:0050768	Negative regulation of neurogenesis	16	143	0.39	0.0231	9606.ENSP00000002829,9606.ENSP00000043402,9606.ENSP00000221930,9606.ENSP00000261918,9606.ENSP00000269305,9606.ENSP00000284240,9606.ENSP00000341170,9606.ENSP00000354207,9606.ENSP00000356056,9606.ENSP00000362205,9606.ENSP00000367459,9606.ENSP00000385675,9606.ENSP00000398698,9606.ENSP00000454071,9606.ENSP00000467537,9606.ENSP00000497910	SEMA3F,RTN4R,TGFB1,SEMA7A,TP53,THY1,PTN,NTRK3,DYNLT1,TREM2,KIAA0319,IL6,TNF,LDLR,PTPRS,B2M
GO Process	GO:0014015	Positive regulation of gliogenesis	10	66	0.52	0.0233	9606.ENSP00000221930,9606.ENSP00000249075,9606.ENSP00000341170,9606.ENSP00000342098,9606.ENSP00000365435,9606.ENSP00000370698,9606.ENSP00000385675,9606.ENSP00000398698,9606.ENSP00000403495,9606.ENSP00000442600	TGFB1,LIF,PTN,SPINT1,TNFRSF1B,IL6ST,IL6,TNF,LTA,DAG1
GO Process	GO:0046425	Regulation of receptor signaling pathway via JAK-STAT	11	78	0.49	0.0234	9606.ENSP00000231228,9606.ENSP00000288135,9606.ENSP00000290200,9606.ENSP00000312652,9606.ENSP00000312673,9606.ENSP00000385675,9606.ENSP00000398698,9606.ENSP00000411355,9606.ENSP00000470788,9606.ENSP00000474412,9606.ENSP00000483403	IL12B,KIT,IL10RB,LEP,GH1,IL6,TNF,PTPRC,IL12RB1,CCL5,GHR
GO Process	GO:2001234	Negative regulation of apoptotic signaling pathway	22	230	0.32	0.0235	9606.ENSP00000006053,9606.ENSP00000009530,9606.ENSP00000217244,9606.ENSP00000222390,9606.ENSP00000223095,9606.ENSP00000251810,9606.ENSP00000258080,9606.ENSP00000261023,9606.ENSP00000264832,9606.ENSP00000296871,9606.ENSP00000297494,9606.ENSP00000318822,9606.ENSP00000339328,9606.ENSP00000364802,9606.ENSP00000378897,9606.ENSP00000381185,9606.ENSP00000398698,9606.ENSP00000409007,9606.ENSP00000446252,9606.ENSP00000449795,9606.ENSP00000478927,9606.ENSP00000498441	CX3CL1,CD74,CSNK2A1,HGF,SERPINE1,RRM2B,HTRA2,ITGAV,ICAM1,CSF2,NOS3,BID,PLAUR,HSPA1A,ASAH2,BCL2,TNF,GDNF,SOD2,TRIAP1,YAP1,FGA
GO Process	GO:0051223	Regulation of protein transport	39	503	0.23	0.0239	9606.ENSP00000220772,9606.ENSP00000221930,9606.ENSP00000226279,9606.ENSP00000231228,9606.ENSP00000252486,9606.ENSP00000258080,9606.ENSP00000261769,9606.ENSP00000262262,9606.ENSP00000269571,9606.ENSP00000283147,9606.ENSP00000295228,9606.ENSP00000312286,9606.ENSP00000312652,9606.ENSP00000317714,9606.ENSP00000326813,9606.ENSP00000331831,9606.ENSP00000333769,9606.ENSP00000335074,9606.ENSP00000338934,9606.ENSP00000342143,9606.ENSP00000345179,9606.ENSP00000352264,9606.ENSP00000356448,9606.ENSP00000362205,9606.ENSP00000367991,9606.ENSP00000379438,9606.ENSP00000380948,9606.ENSP00000381581,9606.ENSP00000384719,9606.ENSP00000385675,9606.ENSP00000387662,9606.ENSP00000389814,9606.ENSP00000398698,9606.ENSP00000415743,9606.ENSP00000420298,9606.ENSP00000453302,9606.ENSP00000466214,9606.ENSP00000474412,9606.ENSP00000498441	SFRP1,TGFB1,CD38,IL12B,APOE,HTRA2,CDH1,CD33,ERBB2,BMP6,INHBB,PLA2G1B,LEP,STX4,YOD1,GAS6,BSG,GHRL,EZR,PDZK1,APOD,CD2AP,TPR,TREM2,SEPTIN8,UMOD,ITGB2,LCP1,VSNL1,IL6,GCG,ADIPOQ,TNF,CD36,CD200,ADAM8,PDCD5,CCL5,FGA
GO Process	GO:0032689	Negative regulation of interferon-gamma production	8	44	0.6	0.024	9606.ENSP00000312002,9606.ENSP00000315997,9606.ENSP00000331831,9606.ENSP00000356016,9606.ENSP00000356792,9606.ENSP00000370989,9606.ENSP00000375616,9606.ENSP00000378856	HAVCR2,LILRB1,GAS6,CR1,XCL1,CD274,LILRB4,LGALS9
GO Process	GO:0010332	Response to gamma radiation	9	55	0.55	0.0241	9606.ENSP00000269305,9606.ENSP00000305651,9606.ENSP00000355759,9606.ENSP00000367832,9606.ENSP00000381185,9606.ENSP00000384849,9606.ENSP00000411355,9606.ENSP00000446252,9606.ENSP00000478927	TP53,CXCL10,PARP1,CCL7,BCL2,CDKN1A,PTPRC,SOD2,YAP1
GO Process	GO:0010818	T cell chemotaxis	5	16	0.83	0.0241	9606.ENSP00000293778,9606.ENSP00000305651,9606.ENSP00000306884,9606.ENSP00000469049,9606.ENSP00000477908	CXCL16,CXCL10,CXCL11,TNFSF14,CCL3
GO Process	GO:0010820	Positive regulation of T cell chemotaxis	5	16	0.83	0.0241	9606.ENSP00000259607,9606.ENSP00000286758,9606.ENSP00000356792,9606.ENSP00000469049,9606.ENSP00000474412	CCL21,CXCL13,XCL1,TNFSF14,CCL5
GO Process	GO:0033028	Myeloid cell apoptotic process	5	16	0.83	0.0241	9606.ENSP00000331831,9606.ENSP00000345344,9606.ENSP00000381185,9606.ENSP00000385675,9606.ENSP00000495951	GAS6,CTSL,BCL2,IL6,KITLG
GO Process	GO:0060192	Negative regulation of lipase activity	5	16	0.83	0.0241	9606.ENSP00000256637,9606.ENSP00000301455,9606.ENSP00000356969,9606.ENSP00000361423,9606.ENSP00000465356	SORT1,ANGPTL4,APOA2,ABL1,APOC1
GO Process	GO:1901617	Organic hydroxy compound biosynthetic process	18	172	0.36	0.0241	9606.ENSP00000228510,9606.ENSP00000236850,9606.ENSP00000280362,9606.ENSP00000281243,9606.ENSP00000299299,9606.ENSP00000306449,9606.ENSP00000312652,9606.ENSP00000339883,9606.ENSP00000344155,9606.ENSP00000353720,9606.ENSP00000359539,9606.ENSP00000369814,9606.ENSP00000371152,9606.ENSP00000378897,9606.ENSP00000381386,9606.ENSP00000417138,9606.ENSP00000437041,9606.ENSP00000500990	MVK,APOA1,PTS,QDPR,PCBD1,GPR37,LEP,LBR,ABCA2,CES1,GOT1,AKR1C4,ASAH1,ASAH2,DDT,PLTP,CYB5R2,SNCA
GO Process	GO:0045089	Positive regulation of innate immune response	16	144	0.38	0.0243	9606.ENSP00000216361,9606.ENSP00000217407,9606.ENSP00000231228,9606.ENSP00000244869,9606.ENSP00000291744,9606.ENSP00000296280,9606.ENSP00000312002,9606.ENSP00000328773,9606.ENSP00000333298,9606.ENSP00000338130,9606.ENSP00000357036,9606.ENSP00000360181,9606.ENSP00000375618,9606.ENSP00000402060,9606.ENSP00000453302,9606.ENSP00000474412	COCH,LBP,IL12B,EREG,FCN2,MASP1,HAVCR2,HEXIM1,LAMP1,KLRD1,SLAMF6,SH2D1A,LILRA2,PVR,ADAM8,CCL5
GO Process	GO:0048871	Multicellular organismal homeostasis	31	372	0.26	0.0246	9606.ENSP00000218758,9606.ENSP00000221930,9606.ENSP00000280357,9606.ENSP00000283147,9606.ENSP00000284878,9606.ENSP00000297494,9606.ENSP00000297785,9606.ENSP00000299427,9606.ENSP00000304408,9606.ENSP00000310036,9606.ENSP00000317272,9606.ENSP00000327513,9606.ENSP00000330393,9606.ENSP00000333769,9606.ENSP00000347379,9606.ENSP00000348888,9606.ENSP00000351619,9606.ENSP00000357005,9606.ENSP00000363804,9606.ENSP00000377055,9606.ENSP00000379438,9606.ENSP00000381185,9606.ENSP00000385675,9606.ENSP00000415743,9606.ENSP00000416255,9606.ENSP00000433208,9606.ENSP00000465500,9606.ENSP00000478927,9606.ENSP00000485028,9606.ENSP00000485478,9606.ENSP00000497910	ACP5,TGFB1,IL18,BMP6,CXADR,NOS3,ALDH1A1,TPP1,COL3A1,CD34,MET,CSF1,LEPR,BSG,OCLN,PIGR,PBLD,F11R,KLF4,PRCP,UMOD,BCL2,IL6,CD36,EIF4G1,PTH,TNFRSF11A,YAP1,MUC13,CDHR1,B2M
GO Process	GO:0001768	Establishment of T cell polarity	4	9	0.99	0.0252	9606.ENSP00000216181,9606.ENSP00000259607,9606.ENSP00000308815,9606.ENSP00000349486	MYH9,CCL21,CCL19,SCRIB
GO Process	GO:0002003	Angiotensin maturation	4	9	0.99	0.0252	9606.ENSP00000217131,9606.ENSP00000272190,9606.ENSP00000389326,9606.ENSP00000490083	CTSZ,REN,ACE2,ATP6AP2
GO Process	GO:0002666	Positive regulation of T cell tolerance induction	4	9	0.99	0.0252	9606.ENSP00000351905,9606.ENSP00000375616,9606.ENSP00000375629,9606.ENSP00000430950	TGFBR2,LILRB4,LILRB2,IDO1
GO Process	GO:0008228	Opsonization	4	9	0.99	0.0252	9606.ENSP00000217407,9606.ENSP00000245907,9606.ENSP00000291744,9606.ENSP00000483599	LBP,C3,FCN2,SPON2
GO Process	GO:0010533	Regulation of activation of Janus kinase activity	4	9	0.99	0.0252	9606.ENSP00000231228,9606.ENSP00000312673,9606.ENSP00000353259,9606.ENSP00000474412	IL12B,GH1,CD300A,CCL5
GO Process	GO:0034138	Toll-like receptor 3 signaling pathway	4	9	0.99	0.0252	9606.ENSP00000296795,9606.ENSP00000312002,9606.ENSP00000383115,9606.ENSP00000398698	TLR3,HAVCR2,COLEC12,TNF
GO Process	GO:0034372	Very-low-density lipoprotein particle remodeling	4	9	0.99	0.0252	9606.ENSP00000236850,9606.ENSP00000252486,9606.ENSP00000264005,9606.ENSP00000497642	APOA1,APOE,LCAT,LPL
GO Process	GO:0035860	Glial cell-derived neurotrophic factor receptor signaling pathway	4	9	0.99	0.0252	9606.ENSP00000252809,9606.ENSP00000274721,9606.ENSP00000347591,9606.ENSP00000347942	GDF15,GFRA3,GFRA1,RET
GO Process	GO:0050714	Positive regulation of protein secretion	15	131	0.4	0.0253	9606.ENSP00000221930,9606.ENSP00000226279,9606.ENSP00000262262,9606.ENSP00000283147,9606.ENSP00000312286,9606.ENSP00000317714,9606.ENSP00000333769,9606.ENSP00000335074,9606.ENSP00000338934,9606.ENSP00000352264,9606.ENSP00000362205,9606.ENSP00000384719,9606.ENSP00000387662,9606.ENSP00000453302,9606.ENSP00000498441	TGFB1,CD38,CD33,BMP6,PLA2G1B,STX4,BSG,GHRL,EZR,CD2AP,TREM2,VSNL1,GCG,ADAM8,FGA
GO Process	GO:0006631	Fatty acid metabolic process	28	325	0.27	0.0254	9606.ENSP00000009530,9606.ENSP00000162749,9606.ENSP00000219345,9606.ENSP00000245907,9606.ENSP00000248923,9606.ENSP00000312286,9606.ENSP00000312652,9606.ENSP00000333664,9606.ENSP00000335620,9606.ENSP00000345341,9606.ENSP00000353720,9606.ENSP00000357535,9606.ENSP00000360687,9606.ENSP00000368066,9606.ENSP00000368517,9606.ENSP00000368683,9606.ENSP00000369814,9606.ENSP00000371152,9606.ENSP00000378897,9606.ENSP00000385763,9606.ENSP00000389814,9606.ENSP00000393847,9606.ENSP00000415743,9606.ENSP00000424630,9606.ENSP00000486361,9606.ENSP00000497642,9606.ENSP00000499140,9606.ENSP00000500990	CD74,TNFRSF1A,PLA2G15,C3,GGT1,PLA2G1B,LEP,ACAA1,GSTA1,PTGES2,CES1,ECHS1,PTGDS,HAO1,ECHDC3,EDN1,AKR1C4,ASAH1,ASAH2,PTGR1,ADIPOQ,PLA2G10,CD36,ADH4,DBI,LPL,CES2,SNCA
GO Process	GO:0032970	Regulation of actin filament-based process	33	406	0.25	0.0257	9606.ENSP00000006053,9606.ENSP00000216181,9606.ENSP00000220772,9606.ENSP00000221930,9606.ENSP00000225474,9606.ENSP00000232003,9606.ENSP00000233143,9606.ENSP00000236850,9606.ENSP00000240079,9606.ENSP00000252593,9606.ENSP00000253083,9606.ENSP00000259607,9606.ENSP00000261590,9606.ENSP00000274364,9606.ENSP00000275815,9606.ENSP00000286301,9606.ENSP00000290271,9606.ENSP00000295379,9606.ENSP00000315630,9606.ENSP00000316338,9606.ENSP00000317272,9606.ENSP00000321853,9606.ENSP00000352264,9606.ENSP00000354207,9606.ENSP00000357005,9606.ENSP00000360269,9606.ENSP00000361027,9606.ENSP00000361423,9606.ENSP00000362924,9606.ENSP00000368683,9606.ENSP00000369375,9606.ENSP00000422591,9606.ENSP00000437550	CX3CL1,MYH9,SFRP1,TGFB1,CSF3,HRG,TMSB10,APOA1,WASHC3,BST2,HIP1R,CCL21,DSG2,IQGAP2,EPHA1,CSF1R,STC1,BMP10,SWAP70,BAIAP2,MET,SERPINF2,CD2AP,NTRK3,F11R,TACSTD2,AMOT,ABL1,GSN,EDN1,TEK,SLIT2,LATS1
GO Process	GO:0060341	Regulation of cellular localization	65	963	0.17	0.0262	9606.ENSP00000220772,9606.ENSP00000221930,9606.ENSP00000226279,9606.ENSP00000231228,9606.ENSP00000236671,9606.ENSP00000249075,9606.ENSP00000252486,9606.ENSP00000258080,9606.ENSP00000261769,9606.ENSP00000262262,9606.ENSP00000266546,9606.ENSP00000269141,9606.ENSP00000269571,9606.ENSP00000283147,9606.ENSP00000295228,9606.ENSP00000296930,9606.ENSP00000303208,9606.ENSP00000305255,9606.ENSP00000312286,9606.ENSP00000312652,9606.ENSP00000315630,9606.ENSP00000317714,9606.ENSP00000326813,9606.ENSP00000331746,9606.ENSP00000331831,9606.ENSP00000333298,9606.ENSP00000333769,9606.ENSP00000335074,9606.ENSP00000338934,9606.ENSP00000342143,9606.ENSP00000344155,9606.ENSP00000345179,9606.ENSP00000346032,9606.ENSP00000349929,9606.ENSP00000352264,9606.ENSP00000355759,9606.ENSP00000356448,9606.ENSP00000359504,9606.ENSP00000360293,9606.ENSP00000362205,9606.ENSP00000362924,9606.ENSP00000367991,9606.ENSP00000375616,9606.ENSP00000376197,9606.ENSP00000379438,9606.ENSP00000380948,9606.ENSP00000381185,9606.ENSP00000381581,9606.ENSP00000384719,9606.ENSP00000385675,9606.ENSP00000387662,9606.ENSP00000389814,9606.ENSP00000398698,9606.ENSP00000415743,9606.ENSP00000420298,9606.ENSP00000428976,9606.ENSP00000437550,9606.ENSP00000442600,9606.ENSP00000451300,9606.ENSP00000453302,9606.ENSP00000466214,9606.ENSP00000474412,9606.ENSP00000478927,9606.ENSP00000497748,9606.ENSP00000498441	SFRP1,TGFB1,CD38,IL12B,CTSD,LIF,APOE,HTRA2,CDH1,CD33,CLSTN3,CDH2,ERBB2,BMP6,INHBB,NPM1,PCSK9,STX8,PLA2G1B,LEP,SWAP70,STX4,YOD1,CALCA,GAS6,LAMP1,BSG,GHRL,EZR,PDZK1,ABCA2,APOD,ANXA2,ENTR1,CD2AP,PARP1,TPR,GBP1,SORBS1,TREM2,GSN,SEPTIN8,LILRB4,TFRC,UMOD,ITGB2,BCL2,LCP1,VSNL1,IL6,GCG,ADIPOQ,TNF,CD36,CD200,PTP4A3,LATS1,DAG1,NUMB,ADAM8,PDCD5,CCL5,YAP1,BMPER,FGA
GO Process	GO:0060907	Positive regulation of macrophage cytokine production	6	25	0.72	0.0262	9606.ENSP00000009530,9606.ENSP00000261918,9606.ENSP00000296795,9606.ENSP00000315997,9606.ENSP00000415743,9606.ENSP00000483599	CD74,SEMA7A,TLR3,LILRB1,CD36,SPON2
GO Process	GO:0002711	Positive regulation of T cell mediated immunity	9	56	0.54	0.0266	9606.ENSP00000231228,9606.ENSP00000280357,9606.ENSP00000356792,9606.ENSP00000385675,9606.ENSP00000387211,9606.ENSP00000402060,9606.ENSP00000411355,9606.ENSP00000470788,9606.ENSP00000497910	IL12B,IL18,XCL1,IL6,IL18R1,PVR,PTPRC,IL12RB1,B2M
GO Process	GO:0045840	Positive regulation of mitotic nuclear division	8	45	0.59	0.0266	9606.ENSP00000244869,9606.ENSP00000324890,9606.ENSP00000330382,9606.ENSP00000368683,9606.ENSP00000385334,9606.ENSP00000398698,9606.ENSP00000404131,9606.ENSP00000416126	EREG,CD28,PDGFB,EDN1,MAD1L1,TNF,TGFA,PRAP1
GO Process	GO:0046596	Regulation of viral entry into host cell	8	45	0.59	0.0266	9606.ENSP00000009530,9606.ENSP00000011653,9606.ENSP00000215909,9606.ENSP00000255040,9606.ENSP00000327801,9606.ENSP00000333769,9606.ENSP00000362924,9606.ENSP00000378856	CD74,CD4,LGALS1,APCS,P4HB,BSG,GSN,LGALS9
GO Process	GO:0050856	Regulation of T cell receptor signaling pathway	8	45	0.59	0.0266	9606.ENSP00000161559,9606.ENSP00000284240,9606.ENSP00000338934,9606.ENSP00000353259,9606.ENSP00000359504,9606.ENSP00000360181,9606.ENSP00000361965,9606.ENSP00000375616	CEACAM1,THY1,EZR,CD300A,GBP1,SH2D1A,ADA,LILRB4
GO Process	GO:0071887	Leukocyte apoptotic process	8	45	0.59	0.0266	9606.ENSP00000269305,9606.ENSP00000345344,9606.ENSP00000356694,9606.ENSP00000361965,9606.ENSP00000381185,9606.ENSP00000385675,9606.ENSP00000495951,9606.ENSP00000498466	TP53,CTSL,FASLG,ADA,BCL2,IL6,KITLG,FAS
GO Process	GO:1900015	Regulation of cytokine production involved in inflammatory response	9	56	0.54	0.0266	9606.ENSP00000312652,9606.ENSP00000323280,9606.ENSP00000330959,9606.ENSP00000345179,9606.ENSP00000362205,9606.ENSP00000375616,9606.ENSP00000385675,9606.ENSP00000393847,9606.ENSP00000398698	LEP,CD6,IL1R2,APOD,TREM2,LILRB4,IL6,PLA2G10,TNF
GO Process	GO:1900271	Regulation of long-term synaptic potentiation	8	45	0.59	0.0266	9606.ENSP00000252486,9606.ENSP00000307508,9606.ENSP00000341170,9606.ENSP00000361423,9606.ENSP00000364210,9606.ENSP00000375629,9606.ENSP00000376911,9606.ENSP00000418525	APOE,CALB2,PTN,ABL1,AGER,LILRB2,LGMN,MME
GO Process	GO:0022604	Regulation of cell morphogenesis	27	311	0.28	0.0271	9606.ENSP00000169298,9606.ENSP00000216181,9606.ENSP00000216361,9606.ENSP00000225844,9606.ENSP00000236850,9606.ENSP00000259486,9606.ENSP00000286301,9606.ENSP00000288135,9606.ENSP00000316338,9606.ENSP00000327801,9606.ENSP00000329219,9606.ENSP00000338934,9606.ENSP00000341911,9606.ENSP00000346839,9606.ENSP00000352288,9606.ENSP00000357005,9606.ENSP00000359504,9606.ENSP00000360269,9606.ENSP00000361423,9606.ENSP00000363654,9606.ENSP00000367832,9606.ENSP00000380948,9606.ENSP00000384262,9606.ENSP00000401145,9606.ENSP00000442600,9606.ENSP00000477908,9606.ENSP00000498441	ST6GAL1,MYH9,COCH,CCL13,APOA1,ENPP2,CSF1R,KIT,BAIAP2,P4HB,FMNL1,EZR,PALM,FN1,PLXNB2,F11R,GBP1,TACSTD2,ABL1,PALM2AKAP2,CCL7,ITGB2,HPSE,GAS2,DAG1,CCL3,FGA
GO Process	GO:0090101	Negative regulation of transmembrane receptor protein serine/threonine kinase signaling pathway	16	146	0.38	0.0271	9606.ENSP00000166139,9606.ENSP00000212355,9606.ENSP00000220772,9606.ENSP00000261883,9606.ENSP00000263671,9606.ENSP00000269305,9606.ENSP00000301691,9606.ENSP00000308976,9606.ENSP00000311184,9606.ENSP00000337014,9606.ENSP00000346478,9606.ENSP00000351619,9606.ENSP00000361423,9606.ENSP00000363081,9606.ENSP00000364802,9606.ENSP00000497748	FSTL3,TGFBR3,SFRP1,CILP,CHRDL2,TP53,SOST,VWC2L,WFIKKN2,HJV,ADAMTSL2,PBLD,ABL1,DKK1,HSPA1A,BMPER
GO Process	GO:0044242	Cellular lipid catabolic process	19	189	0.34	0.0272	9606.ENSP00000218516,9606.ENSP00000219345,9606.ENSP00000259486,9606.ENSP00000296741,9606.ENSP00000312652,9606.ENSP00000332656,9606.ENSP00000333664,9606.ENSP00000340409,9606.ENSP00000349687,9606.ENSP00000352584,9606.ENSP00000356969,9606.ENSP00000357535,9606.ENSP00000363603,9606.ENSP00000368066,9606.ENSP00000371152,9606.ENSP00000378897,9606.ENSP00000389814,9606.ENSP00000393847,9606.ENSP00000497642	GLA,PLA2G15,ENPP2,ENPP6,LEP,ENPP7,ACAA1,SMPD1,GM2A,AKR1B10,APOA2,ECHS1,FUCA1,HAO1,ASAH1,ASAH2,ADIPOQ,PLA2G10,LPL
GO Process	GO:0071407	Cellular response to organic cyclic compound	39	508	0.22	0.0273	9606.ENSP00000001008,9606.ENSP00000216714,9606.ENSP00000220772,9606.ENSP00000220809,9606.ENSP00000221891,9606.ENSP00000221930,9606.ENSP00000237596,9606.ENSP00000237837,9606.ENSP00000254722,9606.ENSP00000260270,9606.ENSP00000261769,9606.ENSP00000274368,9606.ENSP00000280357,9606.ENSP00000287295,9606.ENSP00000290271,9606.ENSP00000295228,9606.ENSP00000296795,9606.ENSP00000296930,9606.ENSP00000301149,9606.ENSP00000305769,9606.ENSP00000312652,9606.ENSP00000330382,9606.ENSP00000338934,9606.ENSP00000353720,9606.ENSP00000361423,9606.ENSP00000361471,9606.ENSP00000364802,9606.ENSP00000368683,9606.ENSP00000377284,9606.ENSP00000383115,9606.ENSP00000389814,9606.ENSP00000398698,9606.ENSP00000405453,9606.ENSP00000441954,9606.ENSP00000442600,9606.ENSP00000474412,9606.ENSP00000477908,9606.ENSP00000478927,9606.ENSP00000500990	FKBP4,APEX1,SFRP1,PLAT,APLP1,TGFB1,PKD2,FGF23,SERPINF1,FDX1,CDH1,CRHBP,IL18,AIFM1,STC1,INHBB,TLR3,NPM1,GPD1,SMAD1,LEP,PDGFB,EZR,CES1,ABL1,ASS1,HSPA1A,EDN1,FOLR1,COLEC12,ADIPOQ,TNF,MSR1,SMAD5,DAG1,CCL5,CCL3,YAP1,SNCA
GO Process	GO:0045742	Positive regulation of epidermal growth factor receptor signaling pathway	7	35	0.64	0.0278	9606.ENSP00000230990,9606.ENSP00000244869,9606.ENSP00000253083,9606.ENSP00000339328,9606.ENSP00000356694,9606.ENSP00000379097,9606.ENSP00000404131	HBEGF,EREG,HIP1R,PLAUR,FASLG,AREG,TGFA
GO Process	GO:0061081	Positive regulation of myeloid leukocyte cytokine production involved in immune response	7	35	0.64	0.0278	9606.ENSP00000009530,9606.ENSP00000261918,9606.ENSP00000288135,9606.ENSP00000296795,9606.ENSP00000315997,9606.ENSP00000415743,9606.ENSP00000483599	CD74,SEMA7A,KIT,TLR3,LILRB1,CD36,SPON2
GO Process	GO:0085029	Extracellular matrix assembly	7	35	0.64	0.0278	9606.ENSP00000221930,9606.ENSP00000222399,9606.ENSP00000301873,9606.ENSP00000304408,9606.ENSP00000331831,9606.ENSP00000356574,9606.ENSP00000378957	TGFB1,LAMB1,LTBP3,COL3A1,GAS6,QSOX1,MFAP4
GO Process	GO:0060249	Anatomical structure homeostasis	26	296	0.28	0.0279	9606.ENSP00000006053,9606.ENSP00000218758,9606.ENSP00000221930,9606.ENSP00000284878,9606.ENSP00000297494,9606.ENSP00000297785,9606.ENSP00000299427,9606.ENSP00000304408,9606.ENSP00000307508,9606.ENSP00000308938,9606.ENSP00000310036,9606.ENSP00000327513,9606.ENSP00000333769,9606.ENSP00000347379,9606.ENSP00000348888,9606.ENSP00000351619,9606.ENSP00000357005,9606.ENSP00000381185,9606.ENSP00000385675,9606.ENSP00000387262,9606.ENSP00000408411,9606.ENSP00000433208,9606.ENSP00000478927,9606.ENSP00000485028,9606.ENSP00000485478,9606.ENSP00000497910	CX3CL1,ACP5,TGFB1,CXADR,NOS3,ALDH1A1,TPP1,COL3A1,CALB2,PLG,CD34,CSF1,BSG,OCLN,PIGR,PBLD,F11R,BCL2,IL6,IMMT,LAMP2,PTH,YAP1,MUC13,CDHR1,B2M
GO Process	GO:1902905	Positive regulation of supramolecular fiber organization	18	175	0.35	0.0279	9606.ENSP00000006053,9606.ENSP00000220772,9606.ENSP00000225474,9606.ENSP00000236850,9606.ENSP00000252486,9606.ENSP00000259607,9606.ENSP00000275815,9606.ENSP00000295379,9606.ENSP00000315630,9606.ENSP00000316338,9606.ENSP00000317272,9606.ENSP00000321853,9606.ENSP00000347379,9606.ENSP00000361027,9606.ENSP00000361423,9606.ENSP00000362924,9606.ENSP00000364802,9606.ENSP00000368683	CX3CL1,SFRP1,CSF3,APOA1,APOE,CCL21,EPHA1,BMP10,SWAP70,BAIAP2,MET,SERPINF2,OCLN,AMOT,ABL1,GSN,HSPA1A,EDN1
GO Process	GO:0019882	Antigen processing and presentation	12	93	0.45	0.028	9606.ENSP00000009530,9606.ENSP00000229332,9606.ENSP00000236671,9606.ENSP00000264832,9606.ENSP00000345344,9606.ENSP00000351497,9606.ENSP00000357981,9606.ENSP00000372155,9606.ENSP00000376911,9606.ENSP00000384886,9606.ENSP00000386559,9606.ENSP00000497910	CD74,CLEC4A,CTSD,ICAM1,CTSL,FCGR2B,CTSS,PSME1,LGMN,IFI30,CD8A,B2M
GO Process	GO:0048639	Positive regulation of developmental growth	17	161	0.36	0.0284	9606.ENSP00000212355,9606.ENSP00000261918,9606.ENSP00000295379,9606.ENSP00000312652,9606.ENSP00000312673,9606.ENSP00000327513,9606.ENSP00000335074,9606.ENSP00000338934,9606.ENSP00000346839,9606.ENSP00000351905,9606.ENSP00000368678,9606.ENSP00000368683,9606.ENSP00000381185,9606.ENSP00000383303,9606.ENSP00000410294,9606.ENSP00000478927,9606.ENSP00000483403	TGFBR3,SEMA7A,BMP10,LEP,GH1,CSF1,GHRL,EZR,FN1,TGFBR2,AGRN,EDN1,BCL2,DSCAM,FGFR2,YAP1,GHR
GO Process	GO:0002363	Alpha-beta T cell lineage commitment	5	17	0.81	0.0291	9606.ENSP00000263285,9606.ENSP00000345344,9606.ENSP00000357036,9606.ENSP00000381185,9606.ENSP00000385675	LY9,CTSL,SLAMF6,BCL2,IL6
GO Process	GO:0002823	Negative regulation of adaptive immune response based on somatic recombination of immune receptors built from immunoglobulin superfamily domains	9	57	0.54	0.0291	9606.ENSP00000161559,9606.ENSP00000312002,9606.ENSP00000315997,9606.ENSP00000338130,9606.ENSP00000351497,9606.ENSP00000356016,9606.ENSP00000356792,9606.ENSP00000375616,9606.ENSP00000411355	CEACAM1,HAVCR2,LILRB1,KLRD1,FCGR2B,CR1,XCL1,LILRB4,PTPRC
GO Process	GO:0009116	Nucleoside metabolic process	9	57	0.54	0.0291	9606.ENSP00000217426,9606.ENSP00000235628,9606.ENSP00000257770,9606.ENSP00000304802,9606.ENSP00000324343,9606.ENSP00000361965,9606.ENSP00000364212,9606.ENSP00000379038,9606.ENSP00000382731	AHCY,NT5C1A,NT5E,DTYMK,UPB1,ADA,CDA,TYMP,ADA2
GO Process	GO:0010737	Protein kinase A signaling	5	17	0.81	0.0291	9606.ENSP00000265643,9606.ENSP00000338934,9606.ENSP00000368683,9606.ENSP00000381581,9606.ENSP00000387662	GAL,EZR,EDN1,LCP1,GCG
GO Process	GO:0010885	Regulation of cholesterol storage	5	17	0.81	0.0291	9606.ENSP00000353720,9606.ENSP00000362205,9606.ENSP00000405453,9606.ENSP00000415743,9606.ENSP00000497642	CES1,TREM2,MSR1,CD36,LPL
GO Process	GO:0030514	Negative regulation of BMP signaling pathway	9	57	0.54	0.0291	9606.ENSP00000166139,9606.ENSP00000220772,9606.ENSP00000263671,9606.ENSP00000301691,9606.ENSP00000308976,9606.ENSP00000337014,9606.ENSP00000361423,9606.ENSP00000363081,9606.ENSP00000497748	FSTL3,SFRP1,CHRDL2,SOST,VWC2L,HJV,ABL1,DKK1,BMPER
GO Process	GO:0034112	Positive regulation of homotypic cell-cell adhesion	5	17	0.81	0.0291	9606.ENSP00000339328,9606.ENSP00000357005,9606.ENSP00000370698,9606.ENSP00000385675,9606.ENSP00000474412	PLAUR,F11R,IL6ST,IL6,CCL5
GO Process	GO:0043117	Positive regulation of vascular permeability	5	17	0.81	0.0291	9606.ENSP00000221930,9606.ENSP00000252486,9606.ENSP00000283147,9606.ENSP00000347379,9606.ENSP00000428976	TGFB1,APOE,BMP6,OCLN,PTP4A3
GO Process	GO:0045779	Negative regulation of bone resorption	5	17	0.81	0.0291	9606.ENSP00000226279,9606.ENSP00000297350,9606.ENSP00000331746,9606.ENSP00000385675,9606.ENSP00000405338	CD38,TNFRSF11B,CALCA,IL6,INPP5D
GO Process	GO:0051044	Positive regulation of membrane protein ectodomain proteolysis	5	17	0.81	0.0291	9606.ENSP00000252486,9606.ENSP00000365435,9606.ENSP00000398698,9606.ENSP00000453302,9606.ENSP00000483552	APOE,TNFRSF1B,TNF,ADAM8,FURIN
GO Process	GO:0060350	Endochondral bone morphogenesis	9	57	0.54	0.0291	9606.ENSP00000283147,9606.ENSP00000290271,9606.ENSP00000304408,9606.ENSP00000351905,9606.ENSP00000381231,9606.ENSP00000387159,9606.ENSP00000406909,9606.ENSP00000434412,9606.ENSP00000483403	BMP6,STC1,COL3A1,TGFBR2,CBS,NPPC,PHOSPHO1,SERPINH1,GHR
GO Process	GO:0070593	Dendrite self-avoidance	5	17	0.81	0.0291	9606.ENSP00000239462,9606.ENSP00000333769,9606.ENSP00000357073,9606.ENSP00000362560,9606.ENSP00000383303	TNN,BSG,IGSF9,VSTM2L,DSCAM
GO Process	GO:2001267	Regulation of cysteine-type endopeptidase activity involved in apoptotic signaling pathway	5	17	0.81	0.0291	9606.ENSP00000258080,9606.ENSP00000339328,9606.ENSP00000362924,9606.ENSP00000378856,9606.ENSP00000498466	HTRA2,PLAUR,GSN,LGALS9,FAS
GO Process	GO:0032814	Regulation of natural killer cell activation	8	46	0.58	0.0293	9606.ENSP00000231228,9606.ENSP00000280357,9606.ENSP00000312002,9606.ENSP00000312652,9606.ENSP00000331831,9606.ENSP00000333298,9606.ENSP00000338130,9606.ENSP00000470788	IL12B,IL18,HAVCR2,LEP,GAS6,LAMP1,KLRD1,IL12RB1
GO Process	GO:2001239	Regulation of extrinsic apoptotic signaling pathway in absence of ligand	8	46	0.58	0.0293	9606.ENSP00000006053,9606.ENSP00000258080,9606.ENSP00000296871,9606.ENSP00000347942,9606.ENSP00000364802,9606.ENSP00000381185,9606.ENSP00000398698,9606.ENSP00000409007	CX3CL1,HTRA2,CSF2,RET,HSPA1A,BCL2,TNF,GDNF
GO Process	GO:0014033	Neural crest cell differentiation	12	94	0.44	0.03	9606.ENSP00000002829,9606.ENSP00000220772,9606.ENSP00000261918,9606.ENSP00000269141,9606.ENSP00000295113,9606.ENSP00000346839,9606.ENSP00000347942,9606.ENSP00000367028,9606.ENSP00000368683,9606.ENSP00000377284,9606.ENSP00000409007,9606.ENSP00000495951	SEMA3F,SFRP1,SEMA7A,CDH2,FRZB,FN1,RET,TCOF1,EDN1,FOLR1,GDNF,KITLG
GO Process	GO:0032869	Cellular response to insulin stimulus	16	148	0.37	0.03	9606.ENSP00000161559,9606.ENSP00000275525,9606.ENSP00000295228,9606.ENSP00000303208,9606.ENSP00000312286,9606.ENSP00000312652,9606.ENSP00000316338,9606.ENSP00000355759,9606.ENSP00000359539,9606.ENSP00000360293,9606.ENSP00000369500,9606.ENSP00000370635,9606.ENSP00000389814,9606.ENSP00000408025,9606.ENSP00000418009,9606.ENSP00000483403	CEACAM1,IGFBP1,INHBB,PCSK9,PLA2G1B,LEP,BAIAP2,PARP1,GOT1,SORBS1,SYAP1,SLC39A14,ADIPOQ,FBP1,RARRES2,GHR
GO Process	GO:2001056	Positive regulation of cysteine-type endopeptidase activity	16	148	0.37	0.03	9606.ENSP00000236671,9606.ENSP00000253083,9606.ENSP00000258080,9606.ENSP00000287295,9606.ENSP00000318822,9606.ENSP00000347942,9606.ENSP00000356694,9606.ENSP00000362924,9606.ENSP00000376911,9606.ENSP00000378856,9606.ENSP00000398698,9606.ENSP00000398736,9606.ENSP00000420321,9606.ENSP00000466214,9606.ENSP00000498466,9606.ENSP00000500990	CTSD,HIP1R,HTRA2,AIFM1,BID,RET,FASLG,GSN,LGMN,LGALS9,TNF,CCN1,ROBO1,PDCD5,FAS,SNCA
GO Process	GO:0010875	Positive regulation of cholesterol efflux	6	26	0.7	0.0302	9606.ENSP00000236850,9606.ENSP00000252486,9606.ENSP00000353720,9606.ENSP00000362205,9606.ENSP00000389814,9606.ENSP00000417138	APOA1,APOE,CES1,TREM2,ADIPOQ,PLTP
GO Process	GO:0050860	Negative regulation of T cell receptor signaling pathway	6	26	0.7	0.0302	9606.ENSP00000161559,9606.ENSP00000284240,9606.ENSP00000338934,9606.ENSP00000359504,9606.ENSP00000360181,9606.ENSP00000375616	CEACAM1,THY1,EZR,GBP1,SH2D1A,LILRB4
GO Process	GO:0001990	Regulation of systemic arterial blood pressure by hormone	7	36	0.63	0.0312	9606.ENSP00000217131,9606.ENSP00000272190,9606.ENSP00000297494,9606.ENSP00000321853,9606.ENSP00000368683,9606.ENSP00000389326,9606.ENSP00000490083	CTSZ,REN,NOS3,SERPINF2,EDN1,ACE2,ATP6AP2
GO Process	GO:0032355	Response to estradiol	14	121	0.4	0.0312	9606.ENSP00000217386,9606.ENSP00000220772,9606.ENSP00000221930,9606.ENSP00000226279,9606.ENSP00000233809,9606.ENSP00000274368,9606.ENSP00000287295,9606.ENSP00000312652,9606.ENSP00000312673,9606.ENSP00000361471,9606.ENSP00000364731,9606.ENSP00000379097,9606.ENSP00000405573,9606.ENSP00000483403	OXT,SFRP1,TGFB1,CD38,IGFBP2,CRHBP,AIFM1,LEP,GH1,ASS1,F7,AREG,GPI,GHR
GO Process	GO:0043603	Cellular amide metabolic process	56	810	0.18	0.0314	9606.ENSP00000169298,9606.ENSP00000210060,9606.ENSP00000211122,9606.ENSP00000217131,9606.ENSP00000218516,9606.ENSP00000219345,9606.ENSP00000220763,9606.ENSP00000221130,9606.ENSP00000228510,9606.ENSP00000230588,9606.ENSP00000235628,9606.ENSP00000241305,9606.ENSP00000248923,9606.ENSP00000258080,9606.ENSP00000258317,9606.ENSP00000264381,9606.ENSP00000272190,9606.ENSP00000299427,9606.ENSP00000300060,9606.ENSP00000302100,9606.ENSP00000304467,9606.ENSP00000318868,9606.ENSP00000325917,9606.ENSP00000332656,9606.ENSP00000335620,9606.ENSP00000339157,9606.ENSP00000340409,9606.ENSP00000344155,9606.ENSP00000345341,9606.ENSP00000345344,9606.ENSP00000347495,9606.ENSP00000349687,9606.ENSP00000353731,9606.ENSP00000355231,9606.ENSP00000356905,9606.ENSP00000360997,9606.ENSP00000361471,9606.ENSP00000361965,9606.ENSP00000371152,9606.ENSP00000377284,9606.ENSP00000378897,9606.ENSP00000379506,9606.ENSP00000380856,9606.ENSP00000389326,9606.ENSP00000395574,9606.ENSP00000410059,9606.ENSP00000416255,9606.ENSP00000418525,9606.ENSP00000428540,9606.ENSP00000431076,9606.ENSP00000444788,9606.ENSP00000446252,9606.ENSP00000477639,9606.ENSP00000483552,9606.ENSP00000490083,9606.ENSP00000500193	ST6GAL1,DHPS,GSTA3,CTSZ,GLA,PLA2G15,CPQ,GSR,MVK,MEP1A,NT5C1A,CPXM2,GGT1,HTRA2,NPL,BCHE,REN,TPP1,ANPEP,LGALS4,THOP1,SHMT1,PCSK7,ENPP7,GSTA1,CPM,SMPD1,ABCA2,PTGES2,CTSL,WARS1,GM2A,DPP4,BECN1,VNN1,ADAMTS13,ASS1,ADA,ASAH1,FOLR1,ASAH2,RPL14,FTCD,ACE2,ELOA,EEF1D,EIF4G1,MME,ST3GAL1,DNPEP,TDO2,SOD2,NAGK,FURIN,ATP6AP2,BTD
GO Process	GO:0002040	Sprouting angiogenesis	9	58	0.53	0.0317	9606.ENSP00000261937,9606.ENSP00000297904,9606.ENSP00000311127,9606.ENSP00000369375,9606.ENSP00000370812,9606.ENSP00000420321,9606.ENSP00000422591,9606.ENSP00000451040,9606.ENSP00000497748	FLT4,VEGFD,VEGFB,TEK,ESM1,ROBO1,SLIT2,PGF,BMPER
GO Process	GO:0043271	Negative regulation of ion transport	16	149	0.37	0.0317	9606.ENSP00000221930,9606.ENSP00000234310,9606.ENSP00000237596,9606.ENSP00000262262,9606.ENSP00000290271,9606.ENSP00000297494,9606.ENSP00000303208,9606.ENSP00000312652,9606.ENSP00000315997,9606.ENSP00000331746,9606.ENSP00000347409,9606.ENSP00000375629,9606.ENSP00000381185,9606.ENSP00000398698,9606.ENSP00000410715,9606.ENSP00000500990	TGFB1,PPP3R1,PKD2,CD33,STC1,NOS3,PCSK9,LEP,LILRB1,CALCA,KEL,LILRB2,BCL2,TNF,SFRP4,SNCA
GO Process	GO:0045598	Regulation of fat cell differentiation	15	135	0.38	0.0317	9606.ENSP00000220772,9606.ENSP00000221930,9606.ENSP00000250160,9606.ENSP00000256637,9606.ENSP00000286574,9606.ENSP00000295113,9606.ENSP00000312652,9606.ENSP00000369500,9606.ENSP00000385675,9606.ENSP00000389814,9606.ENSP00000398698,9606.ENSP00000418009,9606.ENSP00000446252,9606.ENSP00000478927,9606.ENSP00000497642	SFRP1,TGFB1,CCN4,SORT1,WIF1,FRZB,LEP,SYAP1,IL6,ADIPOQ,TNF,RARRES2,SOD2,YAP1,LPL
GO Process	GO:0046165	Alcohol biosynthetic process	12	95	0.44	0.0322	9606.ENSP00000228510,9606.ENSP00000236850,9606.ENSP00000280362,9606.ENSP00000281243,9606.ENSP00000299299,9606.ENSP00000312652,9606.ENSP00000339883,9606.ENSP00000344155,9606.ENSP00000353720,9606.ENSP00000359539,9606.ENSP00000371152,9606.ENSP00000378897	MVK,APOA1,PTS,QDPR,PCBD1,LEP,LBR,ABCA2,CES1,GOT1,ASAH1,ASAH2
GO Process	GO:0002291	T cell activation via T cell receptor contact with antigen bound to MHC molecule on antigen presenting cell	3	4	1.21	0.0323	9606.ENSP00000264832,9606.ENSP00000349252,9606.ENSP00000365411	ICAM1,ITGAL,APBB1IP
GO Process	GO:0002579	Positive regulation of antigen processing and presentation	4	10	0.94	0.0323	9606.ENSP00000009530,9606.ENSP00000259607,9606.ENSP00000308815,9606.ENSP00000362205	CD74,CCL21,CCL19,TREM2
GO Process	GO:0002676	Regulation of chronic inflammatory response	4	10	0.94	0.0323	9606.ENSP00000398698,9606.ENSP00000403495,9606.ENSP00000430950,9606.ENSP00000474412	TNF,LTA,IDO1,CCL5
GO Process	GO:0002678	Positive regulation of chronic inflammatory response	3	4	1.21	0.0323	9606.ENSP00000398698,9606.ENSP00000403495,9606.ENSP00000430950	TNF,LTA,IDO1
GO Process	GO:0003044	Regulation of systemic arterial blood pressure mediated by a chemical signal	8	47	0.57	0.0323	9606.ENSP00000217131,9606.ENSP00000272190,9606.ENSP00000297494,9606.ENSP00000321853,9606.ENSP00000368683,9606.ENSP00000389326,9606.ENSP00000446252,9606.ENSP00000490083	CTSZ,REN,NOS3,SERPINF2,EDN1,ACE2,SOD2,ATP6AP2
GO Process	GO:0008343	Adult feeding behavior	4	10	0.94	0.0323	9606.ENSP00000290953,9606.ENSP00000312652,9606.ENSP00000335074,9606.ENSP00000384364	AGRP,LEP,GHRL,NPY
GO Process	GO:0019319	Hexose biosynthetic process	8	47	0.57	0.0323	9606.ENSP00000267814,9606.ENSP00000301149,9606.ENSP00000330393,9606.ENSP00000342109,9606.ENSP00000370635,9606.ENSP00000387662,9606.ENSP00000405573,9606.ENSP00000408025	SORD,GPD1,LEPR,SERPINA12,SLC39A14,GCG,GPI,FBP1
GO Process	GO:0030300	Regulation of intestinal cholesterol absorption	4	10	0.94	0.0323	9606.ENSP00000236850,9606.ENSP00000312652,9606.ENSP00000332656,9606.ENSP00000356969	APOA1,LEP,ENPP7,APOA2
GO Process	GO:0034115	Negative regulation of heterotypic cell-cell adhesion	4	10	0.94	0.0323	9606.ENSP00000236850,9606.ENSP00000259206,9606.ENSP00000363804,9606.ENSP00000389814	APOA1,IL1RN,KLF4,ADIPOQ
GO Process	GO:0042268	Regulation of cytolysis	3	4	1.21	0.0323	9606.ENSP00000217407,9606.ENSP00000221930,9606.ENSP00000356016	LBP,TGFB1,CR1
GO Process	GO:0050919	Negative chemotaxis	8	47	0.57	0.0323	9606.ENSP00000002829,9606.ENSP00000236850,9606.ENSP00000261023,9606.ENSP00000261918,9606.ENSP00000353731,9606.ENSP00000420321,9606.ENSP00000422591,9606.ENSP00000446278	SEMA3F,APOA1,ITGAV,SEMA7A,DPP4,ROBO1,SLIT2,LRTM2
GO Process	GO:0051464	Positive regulation of cortisol secretion	3	4	1.21	0.0323	9606.ENSP00000265643,9606.ENSP00000276571,9606.ENSP00000335074	GAL,CRH,GHRL
GO Process	GO:0051919	Positive regulation of fibrinolysis	3	4	1.21	0.0323	9606.ENSP00000253496,9606.ENSP00000264690,9606.ENSP00000308938	F12,KLKB1,PLG
GO Process	GO:0060711	Labyrinthine layer development	8	47	0.57	0.0323	9606.ENSP00000259241,9606.ENSP00000301244,9606.ENSP00000308938,9606.ENSP00000342098,9606.ENSP00000355601,9606.ENSP00000398736,9606.ENSP00000410294,9606.ENSP00000436607	HS6ST1,SPINT2,PLG,SPINT1,EGLN1,CCN1,FGFR2,ADM
GO Process	GO:0090080	Positive regulation of MAPKKK cascade by fibroblast growth factor receptor signaling pathway	3	4	1.21	0.0323	9606.ENSP00000237837,9606.ENSP00000257408,9606.ENSP00000471477	FGF23,KLB,FGF21
GO Process	GO:1902041	Regulation of extrinsic apoptotic signaling pathway via death domain receptors	8	47	0.57	0.0323	9606.ENSP00000220772,9606.ENSP00000222390,9606.ENSP00000223095,9606.ENSP00000264832,9606.ENSP00000266085,9606.ENSP00000297494,9606.ENSP00000317714,9606.ENSP00000498441	SFRP1,HGF,SERPINE1,ICAM1,TIMP3,NOS3,STX4,FGA
GO Process	GO:1905600	Regulation of receptor-mediated endocytosis involved in cholesterol transport	3	4	1.21	0.0323	9606.ENSP00000303208,9606.ENSP00000344155,9606.ENSP00000346032	PCSK9,ABCA2,ANXA2
GO Process	GO:1990966	ATP generation from poly-ADP-D-ribose	3	4	1.21	0.0323	9606.ENSP00000355759,9606.ENSP00000366410,9606.ENSP00000419628	PARP1,NMNAT1,NUDT5
GO Process	GO:2000253	Positive regulation of feeding behavior	4	10	0.94	0.0323	9606.ENSP00000290953,9606.ENSP00000302724,9606.ENSP00000335074,9606.ENSP00000384364	AGRP,INSL5,GHRL,NPY
GO Process	GO:2000563	Positive regulation of CD4-positive, alpha-beta T cell proliferation	4	10	0.94	0.0323	9606.ENSP00000324890,9606.ENSP00000351905,9606.ENSP00000356792,9606.ENSP00000378856	CD28,TGFBR2,XCL1,LGALS9
GO Process	GO:2001269	Positive regulation of cysteine-type endopeptidase activity involved in apoptotic signaling pathway	4	10	0.94	0.0323	9606.ENSP00000258080,9606.ENSP00000362924,9606.ENSP00000378856,9606.ENSP00000498466	HTRA2,GSN,LGALS9,FAS
GO Process	GO:0032956	Regulation of actin cytoskeleton organization	30	365	0.25	0.0325	9606.ENSP00000006053,9606.ENSP00000220772,9606.ENSP00000221930,9606.ENSP00000225474,9606.ENSP00000232003,9606.ENSP00000233143,9606.ENSP00000236850,9606.ENSP00000240079,9606.ENSP00000252593,9606.ENSP00000253083,9606.ENSP00000259607,9606.ENSP00000274364,9606.ENSP00000275815,9606.ENSP00000286301,9606.ENSP00000295379,9606.ENSP00000315630,9606.ENSP00000316338,9606.ENSP00000317272,9606.ENSP00000321853,9606.ENSP00000352264,9606.ENSP00000354207,9606.ENSP00000357005,9606.ENSP00000360269,9606.ENSP00000361027,9606.ENSP00000361423,9606.ENSP00000362924,9606.ENSP00000368683,9606.ENSP00000369375,9606.ENSP00000422591,9606.ENSP00000437550	CX3CL1,SFRP1,TGFB1,CSF3,HRG,TMSB10,APOA1,WASHC3,BST2,HIP1R,CCL21,IQGAP2,EPHA1,CSF1R,BMP10,SWAP70,BAIAP2,MET,SERPINF2,CD2AP,NTRK3,F11R,TACSTD2,AMOT,ABL1,GSN,EDN1,TEK,SLIT2,LATS1
GO Process	GO:0050848	Regulation of calcium-mediated signaling	11	83	0.46	0.0335	9606.ENSP00000011653,9606.ENSP00000085219,9606.ENSP00000234310,9606.ENSP00000267101,9606.ENSP00000306253,9606.ENSP00000359504,9606.ENSP00000361965,9606.ENSP00000362205,9606.ENSP00000398698,9606.ENSP00000477908,9606.ENSP00000482259	CD4,CD22,PPP3R1,ERBB3,ITPR1,GBP1,ADA,TREM2,TNF,CCL3,CCL4
GO Process	GO:0002830	Positive regulation of type 2 immune response	5	18	0.78	0.0343	9606.ENSP00000009530,9606.ENSP00000280357,9606.ENSP00000356792,9606.ENSP00000385675,9606.ENSP00000430950	CD74,IL18,XCL1,IL6,IDO1
GO Process	GO:0002862	Negative regulation of inflammatory response to antigenic stimulus	6	27	0.68	0.0343	9606.ENSP00000231228,9606.ENSP00000351497,9606.ENSP00000362205,9606.ENSP00000384364,9606.ENSP00000462468,9606.ENSP00000483552	IL12B,FCGR2B,TREM2,NPY,YES1,FURIN
GO Process	GO:0002921	Negative regulation of humoral immune response	5	18	0.78	0.0343	9606.ENSP00000296280,9606.ENSP00000351497,9606.ENSP00000356016,9606.ENSP00000363869,9606.ENSP00000498879	MASP1,FCGR2B,CR1,VSIG4,CD59
GO Process	GO:0016540	Protein autoprocessing	6	27	0.68	0.0343	9606.ENSP00000253496,9606.ENSP00000258080,9606.ENSP00000303208,9606.ENSP00000337014,9606.ENSP00000345344,9606.ENSP00000355759	F12,HTRA2,PCSK9,HJV,CTSL,PARP1
GO Process	GO:0032801	Receptor catabolic process	5	18	0.78	0.0343	9606.ENSP00000221930,9606.ENSP00000303208,9606.ENSP00000355231,9606.ENSP00000376911,9606.ENSP00000463069	TGFB1,PCSK9,BECN1,LGMN,RNF43
GO Process	GO:0032989	Cellular component morphogenesis	44	603	0.2	0.0343	9606.ENSP00000002829,9606.ENSP00000043402,9606.ENSP00000221891,9606.ENSP00000239462,9606.ENSP00000256509,9606.ENSP00000261918,9606.ENSP00000263388,9606.ENSP00000264331,9606.ENSP00000269571,9606.ENSP00000273395,9606.ENSP00000274721,9606.ENSP00000275815,9606.ENSP00000286301,9606.ENSP00000295379,9606.ENSP00000305988,9606.ENSP00000309096,9606.ENSP00000313752,9606.ENSP00000316338,9606.ENSP00000333769,9606.ENSP00000334374,9606.ENSP00000341170,9606.ENSP00000344155,9606.ENSP00000344786,9606.ENSP00000347942,9606.ENSP00000352288,9606.ENSP00000355809,9606.ENSP00000357073,9606.ENSP00000362560,9606.ENSP00000366288,9606.ENSP00000368314,9606.ENSP00000368683,9606.ENSP00000381185,9606.ENSP00000383303,9606.ENSP00000393847,9606.ENSP00000409007,9606.ENSP00000410294,9606.ENSP00000414378,9606.ENSP00000420321,9606.ENSP00000422591,9606.ENSP00000442600,9606.ENSP00000446278,9606.ENSP00000451300,9606.ENSP00000463325,9606.ENSP00000495507	SEMA3F,RTN4R,APLP1,TNN,CHL1,SEMA7A,NOTCH3,TOP2B,ERBB2,BOC,GFRA3,EPHA1,CSF1R,BMP10,ALCAM,B4GAT1,SSNA1,BAIAP2,BSG,SLITRK2,PTN,ABCA2,NFASC,RET,PLXNB2,ENAH,IGSF9,VSTM2L,SLITRK1,NRCAM,EDN1,BCL2,DSCAM,PLA2G10,GDNF,FGFR2,EFNA4,ROBO1,SLIT2,DAG1,LRTM2,NUMB,PTPRM,SLITRK6
GO Process	GO:0033344	Cholesterol efflux	6	27	0.68	0.0343	9606.ENSP00000236850,9606.ENSP00000252486,9606.ENSP00000356969,9606.ENSP00000365081,9606.ENSP00000451206,9606.ENSP00000465356	APOA1,APOE,APOA2,APOM,NPC2,APOC1
GO Process	GO:0042481	Regulation of odontogenesis	5	18	0.78	0.0343	9606.ENSP00000221930,9606.ENSP00000297350,9606.ENSP00000310036,9606.ENSP00000327513,9606.ENSP00000368683	TGFB1,TNFRSF11B,CD34,CSF1,EDN1
GO Process	GO:0043369	CD4-positive or CD8-positive, alpha-beta T cell lineage commitment	5	18	0.78	0.0343	9606.ENSP00000263285,9606.ENSP00000345344,9606.ENSP00000357036,9606.ENSP00000381185,9606.ENSP00000385675	LY9,CTSL,SLAMF6,BCL2,IL6
GO Process	GO:0045954	Positive regulation of natural killer cell mediated cytotoxicity	6	27	0.68	0.0343	9606.ENSP00000231228,9606.ENSP00000333298,9606.ENSP00000338130,9606.ENSP00000357036,9606.ENSP00000360181,9606.ENSP00000402060	IL12B,LAMP1,KLRD1,SLAMF6,SH2D1A,PVR
GO Process	GO:0051004	Regulation of lipoprotein lipase activity	5	18	0.78	0.0343	9606.ENSP00000236850,9606.ENSP00000256637,9606.ENSP00000301455,9606.ENSP00000465356,9606.ENSP00000483552	APOA1,SORT1,ANGPTL4,APOC1,FURIN
GO Process	GO:0090497	Mesenchymal cell migration	9	59	0.52	0.0343	9606.ENSP00000002829,9606.ENSP00000261918,9606.ENSP00000269141,9606.ENSP00000346839,9606.ENSP00000347942,9606.ENSP00000368683,9606.ENSP00000377284,9606.ENSP00000409007,9606.ENSP00000495951	SEMA3F,SEMA7A,CDH2,FN1,RET,EDN1,FOLR1,GDNF,KITLG
GO Process	GO:0097067	Cellular response to thyroid hormone stimulus	5	18	0.78	0.0343	9606.ENSP00000288135,9606.ENSP00000295228,9606.ENSP00000345344,9606.ENSP00000345672,9606.ENSP00000357981	KIT,INHBB,CTSL,CTSB,CTSS
GO Process	GO:1903729	Regulation of plasma membrane organization	5	18	0.78	0.0343	9606.ENSP00000216181,9606.ENSP00000346032,9606.ENSP00000356694,9606.ENSP00000362924,9606.ENSP00000367263	MYH9,ANXA2,FASLG,GSN,AHNAK
GO Process	GO:0009595	Detection of biotic stimulus	7	37	0.61	0.0344	9606.ENSP00000188790,9606.ENSP00000217407,9606.ENSP00000284818,9606.ENSP00000362205,9606.ENSP00000374274,9606.ENSP00000424565,9606.ENSP00000478927	FAP,LBP,LY96,TREM2,SSC5D,CDHR2,YAP1
GO Process	GO:0051495	Positive regulation of cytoskeleton organization	19	195	0.33	0.0352	9606.ENSP00000006053,9606.ENSP00000220772,9606.ENSP00000225474,9606.ENSP00000236850,9606.ENSP00000259607,9606.ENSP00000275815,9606.ENSP00000295379,9606.ENSP00000315630,9606.ENSP00000316338,9606.ENSP00000317272,9606.ENSP00000321853,9606.ENSP00000347379,9606.ENSP00000354207,9606.ENSP00000361027,9606.ENSP00000361423,9606.ENSP00000362924,9606.ENSP00000364802,9606.ENSP00000368683,9606.ENSP00000369375	CX3CL1,SFRP1,CSF3,APOA1,CCL21,EPHA1,BMP10,SWAP70,BAIAP2,MET,SERPINF2,OCLN,NTRK3,AMOT,ABL1,GSN,HSPA1A,EDN1,TEK
GO Process	GO:0008038	Neuron recognition	8	48	0.56	0.0354	9606.ENSP00000239462,9606.ENSP00000333769,9606.ENSP00000357073,9606.ENSP00000362560,9606.ENSP00000368314,9606.ENSP00000383303,9606.ENSP00000383392,9606.ENSP00000420321	TNN,BSG,IGSF9,VSTM2L,NRCAM,DSCAM,NCAM2,ROBO1
GO Process	GO:0046173	Polyol biosynthetic process	8	48	0.56	0.0354	9606.ENSP00000280362,9606.ENSP00000281243,9606.ENSP00000299299,9606.ENSP00000312652,9606.ENSP00000344155,9606.ENSP00000359539,9606.ENSP00000371152,9606.ENSP00000378897	PTS,QDPR,PCBD1,LEP,ABCA2,GOT1,ASAH1,ASAH2
GO Process	GO:0048872	Homeostasis of number of cells	23	256	0.29	0.0354	9606.ENSP00000212355,9606.ENSP00000221930,9606.ENSP00000226317,9606.ENSP00000259608,9606.ENSP00000262241,9606.ENSP00000269141,9606.ENSP00000288135,9606.ENSP00000297494,9606.ENSP00000327513,9606.ENSP00000361423,9606.ENSP00000361965,9606.ENSP00000365048,9606.ENSP00000378845,9606.ENSP00000381185,9606.ENSP00000385675,9606.ENSP00000393847,9606.ENSP00000405573,9606.ENSP00000433208,9606.ENSP00000441954,9606.ENSP00000455215,9606.ENSP00000469049,9606.ENSP00000495951,9606.ENSP00000498466	TGFBR3,TGFB1,CXCL6,SIT1,RCOR1,CDH2,KIT,NOS3,CSF1,ABL1,ADA,TNFSF13B,LAT,BCL2,IL6,PLA2G10,GPI,PTH,SMAD5,ADGRG1,TNFSF14,KITLG,FAS
GO Process	GO:0030307	Positive regulation of cell growth	17	166	0.35	0.0358	9606.ENSP00000217244,9606.ENSP00000220772,9606.ENSP00000226279,9606.ENSP00000230990,9606.ENSP00000261918,9606.ENSP00000266031,9606.ENSP00000269571,9606.ENSP00000275525,9606.ENSP00000293778,9606.ENSP00000346839,9606.ENSP00000355812,9606.ENSP00000368683,9606.ENSP00000381185,9606.ENSP00000383303,9606.ENSP00000416255,9606.ENSP00000478927,9606.ENSP00000483345	CSNK2A1,SFRP1,CD38,HBEGF,SEMA7A,HYAL1,ERBB2,IGFBP1,CXCL16,FN1,FGFR1OP,EDN1,BCL2,DSCAM,EIF4G1,YAP1,HDGFL2
GO Process	GO:0050795	Regulation of behavior	10	72	0.48	0.0373	9606.ENSP00000252486,9606.ENSP00000276571,9606.ENSP00000290953,9606.ENSP00000296871,9606.ENSP00000302724,9606.ENSP00000330393,9606.ENSP00000335074,9606.ENSP00000360687,9606.ENSP00000384364,9606.ENSP00000477908	APOE,CRH,AGRP,CSF2,INSL5,LEPR,GHRL,PTGDS,NPY,CCL3
GO Process	GO:0061035	Regulation of cartilage development	10	72	0.48	0.0373	9606.ENSP00000221930,9606.ENSP00000250160,9606.ENSP00000283147,9606.ENSP00000295113,9606.ENSP00000295379,9606.ENSP00000301873,9606.ENSP00000305769,9606.ENSP00000312652,9606.ENSP00000398736,9606.ENSP00000433208	TGFB1,CCN4,BMP6,FRZB,BMP10,LTBP3,SMAD1,LEP,CCN1,PTH
GO Process	GO:0043506	Regulation of JUN kinase activity	9	60	0.51	0.0374	9606.ENSP00000220772,9606.ENSP00000308815,9606.ENSP00000363081,9606.ENSP00000364210,9606.ENSP00000368683,9606.ENSP00000381231,9606.ENSP00000398698,9606.ENSP00000401445,9606.ENSP00000465500	SFRP1,CCL19,DKK1,AGER,EDN1,CBS,TNF,ERN1,TNFRSF11A
GO Process	GO:0080135	Regulation of cellular response to stress	50	712	0.18	0.0375	9606.ENSP00000009530,9606.ENSP00000043402,9606.ENSP00000053867,9606.ENSP00000220772,9606.ENSP00000222390,9606.ENSP00000248114,9606.ENSP00000254322,9606.ENSP00000258080,9606.ENSP00000259607,9606.ENSP00000261937,9606.ENSP00000265132,9606.ENSP00000269305,9606.ENSP00000274368,9606.ENSP00000284031,9606.ENSP00000284240,9606.ENSP00000296795,9606.ENSP00000296930,9606.ENSP00000299855,9606.ENSP00000305653,9606.ENSP00000306449,9606.ENSP00000308815,9606.ENSP00000310036,9606.ENSP00000312652,9606.ENSP00000317272,9606.ENSP00000318822,9606.ENSP00000321853,9606.ENSP00000327801,9606.ENSP00000338934,9606.ENSP00000341170,9606.ENSP00000347714,9606.ENSP00000351497,9606.ENSP00000355759,9606.ENSP00000356905,9606.ENSP00000361423,9606.ENSP00000362205,9606.ENSP00000363804,9606.ENSP00000364210,9606.ENSP00000364802,9606.ENSP00000367459,9606.ENSP00000373354,9606.ENSP00000381185,9606.ENSP00000398698,9606.ENSP00000401445,9606.ENSP00000415743,9606.ENSP00000416255,9606.ENSP00000446252,9606.ENSP00000449795,9606.ENSP00000467537,9606.ENSP00000483345,9606.ENSP00000498466	CD74,RTN4R,GRN,SFRP1,HGF,GFER,DNAJB1,HTRA2,CCL21,FLT4,AMBP,TP53,CRHBP,DDAH1,THY1,TLR3,NPM1,MMP3,LETM1,GPR37,CCL19,CD34,LEP,MET,BID,SERPINF2,P4HB,EZR,PTN,FCAR,FCGR2B,PARP1,VNN1,ABL1,TREM2,KLF4,AGER,HSPA1A,KIAA0319,SETMAR,BCL2,TNF,ERN1,CD36,EIF4G1,SOD2,TRIAP1,PTPRS,HDGFL2,FAS
GO Process	GO:0120036	Plasma membrane bounded cell projection organization	72	1112	0.15	0.0381	9606.ENSP00000002829,9606.ENSP00000043402,9606.ENSP00000215730,9606.ENSP00000216181,9606.ENSP00000221891,9606.ENSP00000222399,9606.ENSP00000237596,9606.ENSP00000239462,9606.ENSP00000252486,9606.ENSP00000256509,9606.ENSP00000259607,9606.ENSP00000261769,9606.ENSP00000261918,9606.ENSP00000263388,9606.ENSP00000264331,9606.ENSP00000265131,9606.ENSP00000269571,9606.ENSP00000273395,9606.ENSP00000274721,9606.ENSP00000275815,9606.ENSP00000286301,9606.ENSP00000288135,9606.ENSP00000305988,9606.ENSP00000306449,9606.ENSP00000309096,9606.ENSP00000313752,9606.ENSP00000316338,9606.ENSP00000330523,9606.ENSP00000333769,9606.ENSP00000334374,9606.ENSP00000335074,9606.ENSP00000338934,9606.ENSP00000341170,9606.ENSP00000344786,9606.ENSP00000345179,9606.ENSP00000347457,9606.ENSP00000347591,9606.ENSP00000347942,9606.ENSP00000349486,9606.ENSP00000352264,9606.ENSP00000352288,9606.ENSP00000355809,9606.ENSP00000357073,9606.ENSP00000361423,9606.ENSP00000362205,9606.ENSP00000362560,9606.ENSP00000362924,9606.ENSP00000364210,9606.ENSP00000366288,9606.ENSP00000368314,9606.ENSP00000368683,9606.ENSP00000376911,9606.ENSP00000377284,9606.ENSP00000379097,9606.ENSP00000381185,9606.ENSP00000383303,9606.ENSP00000383392,9606.ENSP00000384364,9606.ENSP00000385675,9606.ENSP00000393847,9606.ENSP00000409007,9606.ENSP00000410294,9606.ENSP00000414378,9606.ENSP00000420321,9606.ENSP00000422591,9606.ENSP00000436607,9606.ENSP00000442600,9606.ENSP00000446278,9606.ENSP00000451300,9606.ENSP00000463325,9606.ENSP00000483364,9606.ENSP00000495507	SEMA3F,RTN4R,SNAP29,MYH9,APLP1,LAMB1,PKD2,TNN,APOE,CHL1,CCL21,CDH1,SEMA7A,NOTCH3,TOP2B,TNC,ERBB2,BOC,GFRA3,EPHA1,CSF1R,KIT,ALCAM,GPR37,B4GAT1,SSNA1,BAIAP2,CTHRC1,BSG,SLITRK2,GHRL,EZR,PTN,NFASC,APOD,DNM3,GFRA1,RET,SCRIB,CD2AP,PLXNB2,ENAH,IGSF9,ABL1,TREM2,VSTM2L,GSN,AGER,SLITRK1,NRCAM,EDN1,LGMN,FOLR1,AREG,BCL2,DSCAM,NCAM2,NPY,IL6,PLA2G10,GDNF,FGFR2,EFNA4,ROBO1,SLIT2,ADM,DAG1,LRTM2,NUMB,PTPRM,TCTN3,SLITRK6
GO Process	GO:0043524	Negative regulation of neuron apoptotic process	16	153	0.36	0.0386	9606.ENSP00000006053,9606.ENSP00000053867,9606.ENSP00000252486,9606.ENSP00000256509,9606.ENSP00000267101,9606.ENSP00000311127,9606.ENSP00000362560,9606.ENSP00000370698,9606.ENSP00000376188,9606.ENSP00000376911,9606.ENSP00000381185,9606.ENSP00000405573,9606.ENSP00000409007,9606.ENSP00000446252,9606.ENSP00000453302,9606.ENSP00000500990	CX3CL1,GRN,APOE,CHL1,ERBB3,VEGFB,VSTM2L,IL6ST,CRLF1,LGMN,BCL2,GPI,GDNF,SOD2,ADAM8,SNCA
GO Process	GO:0002724	Regulation of T cell cytokine production	7	38	0.6	0.0388	9606.ENSP00000280357,9606.ENSP00000356792,9606.ENSP00000365435,9606.ENSP00000375616,9606.ENSP00000385675,9606.ENSP00000387211,9606.ENSP00000497910	IL18,XCL1,TNFRSF1B,LILRB4,IL6,IL18R1,B2M
GO Process	GO:0003158	Endothelium development	12	98	0.43	0.0388	9606.ENSP00000264832,9606.ENSP00000290271,9606.ENSP00000310036,9606.ENSP00000311502,9606.ENSP00000317272,9606.ENSP00000333769,9606.ENSP00000338934,9606.ENSP00000352798,9606.ENSP00000357005,9606.ENSP00000364140,9606.ENSP00000384262,9606.ENSP00000467537	ICAM1,STC1,CD34,HEG1,MET,BSG,EZR,COL18A1,F11R,COL15A1,HPSE,PTPRS
GO Process	GO:0034110	Regulation of homotypic cell-cell adhesion	7	38	0.6	0.0388	9606.ENSP00000161559,9606.ENSP00000339328,9606.ENSP00000340864,9606.ENSP00000357005,9606.ENSP00000370698,9606.ENSP00000385675,9606.ENSP00000474412	CEACAM1,PLAUR,C1QTNF1,F11R,IL6ST,IL6,CCL5
GO Process	GO:0099177	Regulation of trans-synaptic signaling	34	437	0.23	0.039	9606.ENSP00000006053,9606.ENSP00000217386,9606.ENSP00000220809,9606.ENSP00000226279,9606.ENSP00000234310,9606.ENSP00000252486,9606.ENSP00000261769,9606.ENSP00000264381,9606.ENSP00000266546,9606.ENSP00000269141,9606.ENSP00000288135,9606.ENSP00000297258,9606.ENSP00000307508,9606.ENSP00000316338,9606.ENSP00000317714,9606.ENSP00000327545,9606.ENSP00000335074,9606.ENSP00000341170,9606.ENSP00000355601,9606.ENSP00000361087,9606.ENSP00000361423,9606.ENSP00000363081,9606.ENSP00000364210,9606.ENSP00000367151,9606.ENSP00000368683,9606.ENSP00000369500,9606.ENSP00000375629,9606.ENSP00000376911,9606.ENSP00000389814,9606.ENSP00000398698,9606.ENSP00000418525,9606.ENSP00000422185,9606.ENSP00000467537,9606.ENSP00000500990	CX3CL1,OXT,PLAT,CD38,PPP3R1,APOE,CDH1,BCHE,CLSTN3,CDH2,KIT,FABP5,CALB2,BAIAP2,STX4,NPTXR,GHRL,PTN,EGLN1,SNCG,ABL1,DKK1,AGER,PCDH17,EDN1,SYAP1,LILRB2,LGMN,ADIPOQ,TNF,MME,SORCS2,PTPRS,SNCA
GO Process	GO:0007173	Epidermal growth factor receptor signaling pathway	8	49	0.55	0.0392	9606.ENSP00000221930,9606.ENSP00000230990,9606.ENSP00000244869,9606.ENSP00000269571,9606.ENSP00000348888,9606.ENSP00000361423,9606.ENSP00000379097,9606.ENSP00000404131	TGFB1,HBEGF,EREG,ERBB2,PIGR,ABL1,AREG,TGFA
GO Process	GO:0001916	Positive regulation of T cell mediated cytotoxicity	6	28	0.67	0.0394	9606.ENSP00000231228,9606.ENSP00000356792,9606.ENSP00000402060,9606.ENSP00000411355,9606.ENSP00000470788,9606.ENSP00000497910	IL12B,XCL1,PVR,PTPRC,IL12RB1,B2M
GO Process	GO:0002448	Mast cell mediated immunity	6	28	0.67	0.0394	9606.ENSP00000288135,9606.ENSP00000360687,9606.ENSP00000378845,9606.ENSP00000381492,9606.ENSP00000392767,9606.ENSP00000483599	KIT,PTGDS,LAT,LAT2,S100A13,SPON2
GO Process	GO:0048679	Regulation of axon regeneration	6	28	0.67	0.0394	9606.ENSP00000043402,9606.ENSP00000053867,9606.ENSP00000341170,9606.ENSP00000363804,9606.ENSP00000367459,9606.ENSP00000467537	RTN4R,GRN,PTN,KLF4,KIAA0319,PTPRS
GO Process	GO:1902175	Regulation of oxidative stress-induced intrinsic apoptotic signaling pathway	6	28	0.67	0.0394	9606.ENSP00000258080,9606.ENSP00000327801,9606.ENSP00000355759,9606.ENSP00000356905,9606.ENSP00000362205,9606.ENSP00000446252	HTRA2,P4HB,PARP1,VNN1,TREM2,SOD2
GO Process	GO:0048863	Stem cell differentiation	18	183	0.33	0.0402	9606.ENSP00000002829,9606.ENSP00000220772,9606.ENSP00000249075,9606.ENSP00000261918,9606.ENSP00000269141,9606.ENSP00000269305,9606.ENSP00000288135,9606.ENSP00000295113,9606.ENSP00000346839,9606.ENSP00000347942,9606.ENSP00000367028,9606.ENSP00000368683,9606.ENSP00000377284,9606.ENSP00000381185,9606.ENSP00000409007,9606.ENSP00000410294,9606.ENSP00000411355,9606.ENSP00000495951	SEMA3F,SFRP1,LIF,SEMA7A,CDH2,TP53,KIT,FRZB,FN1,RET,TCOF1,EDN1,FOLR1,BCL2,GDNF,FGFR2,PTPRC,KITLG
GO Process	GO:0051057	Positive regulation of small GTPase mediated signal transduction	10	73	0.47	0.0402	9606.ENSP00000043402,9606.ENSP00000236850,9606.ENSP00000261023,9606.ENSP00000304408,9606.ENSP00000327513,9606.ENSP00000357005,9606.ENSP00000376458,9606.ENSP00000420321,9606.ENSP00000455215,9606.ENSP00000495951	RTN4R,APOA1,ITGAV,COL3A1,CSF1,F11R,CDON,ROBO1,ADGRG1,KITLG
GO Process	GO:0071478	Cellular response to radiation	18	183	0.33	0.0402	9606.ENSP00000003302,9606.ENSP00000218388,9606.ENSP00000220772,9606.ENSP00000221930,9606.ENSP00000266031,9606.ENSP00000269305,9606.ENSP00000296930,9606.ENSP00000299855,9606.ENSP00000340409,9606.ENSP00000355759,9606.ENSP00000378957,9606.ENSP00000384849,9606.ENSP00000410059,9606.ENSP00000416126,9606.ENSP00000418525,9606.ENSP00000432973,9606.ENSP00000449795,9606.ENSP00000478927	USP28,TIMP1,SFRP1,TGFB1,HYAL1,TP53,NPM1,MMP3,SMPD1,PARP1,MFAP4,CDKN1A,EEF1D,PRAP1,MME,PTPRK,TRIAP1,YAP1
GO Process	GO:0002604	Regulation of dendritic cell antigen processing and presentation	4	11	0.9	0.0405	9606.ENSP00000009530,9606.ENSP00000259607,9606.ENSP00000308815,9606.ENSP00000351497	CD74,CCL21,CCL19,FCGR2B
GO Process	GO:0002765	Immune response-inhibiting signal transduction	4	11	0.9	0.0405	9606.ENSP00000262262,9606.ENSP00000315997,9606.ENSP00000375616,9606.ENSP00000375629	CD33,LILRB1,LILRB4,LILRB2
GO Process	GO:0002827	Positive regulation of T-helper 1 type immune response	5	19	0.76	0.0405	9606.ENSP00000231228,9606.ENSP00000280357,9606.ENSP00000356792,9606.ENSP00000387211,9606.ENSP00000470788	IL12B,IL18,XCL1,IL18R1,IL12RB1
GO Process	GO:0006054	N-acetylneuraminate metabolic process	4	11	0.9	0.0405	9606.ENSP00000169298,9606.ENSP00000258317,9606.ENSP00000428540,9606.ENSP00000477639	ST6GAL1,NPL,ST3GAL1,NAGK
GO Process	GO:0009125	Nucleoside monophosphate catabolic process	5	19	0.76	0.0405	9606.ENSP00000235628,9606.ENSP00000257770,9606.ENSP00000324343,9606.ENSP00000361965,9606.ENSP00000379038	NT5C1A,NT5E,UPB1,ADA,TYMP
GO Process	GO:0010544	Negative regulation of platelet activation	5	19	0.76	0.0405	9606.ENSP00000161559,9606.ENSP00000252486,9606.ENSP00000297494,9606.ENSP00000330382,9606.ENSP00000340864	CEACAM1,APOE,NOS3,PDGFB,C1QTNF1
GO Process	GO:0010985	Negative regulation of lipoprotein particle clearance	4	11	0.9	0.0405	9606.ENSP00000303208,9606.ENSP00000454071,9606.ENSP00000465356,9606.ENSP00000497444	PCSK9,LDLR,APOC1,LRPAP1
GO Process	GO:0019065	Receptor-mediated endocytosis of virus by host cell	4	11	0.9	0.0405	9606.ENSP00000341141,9606.ENSP00000345344,9606.ENSP00000353731,9606.ENSP00000389326	SIGLEC1,CTSL,DPP4,ACE2
GO Process	GO:0030502	Negative regulation of bone mineralization	5	19	0.76	0.0405	9606.ENSP00000237837,9606.ENSP00000273784,9606.ENSP00000301873,9606.ENSP00000433208,9606.ENSP00000477908	FGF23,AHSG,LTBP3,PTH,CCL3
GO Process	GO:0032026	Response to magnesium ion	5	19	0.76	0.0405	9606.ENSP00000237837,9606.ENSP00000283147,9606.ENSP00000297350,9606.ENSP00000408025,9606.ENSP00000500990	FGF23,BMP6,TNFRSF11B,FBP1,SNCA
GO Process	GO:0032963	Collagen metabolic process	9	61	0.51	0.0405	9606.ENSP00000234347,9606.ENSP00000260227,9606.ENSP00000299855,9606.ENSP00000345344,9606.ENSP00000345672,9606.ENSP00000357981,9606.ENSP00000360882,9606.ENSP00000434412,9606.ENSP00000483552	PRTN3,MMP7,MMP3,CTSL,CTSB,CTSS,COL5A1,SERPINH1,FURIN
GO Process	GO:0045471	Response to ethanol	14	126	0.38	0.0405	9606.ENSP00000169298,9606.ENSP00000216124,9606.ENSP00000225474,9606.ENSP00000274368,9606.ENSP00000312652,9606.ENSP00000354207,9606.ENSP00000367832,9606.ENSP00000387159,9606.ENSP00000389814,9606.ENSP00000398698,9606.ENSP00000410294,9606.ENSP00000416255,9606.ENSP00000433208,9606.ENSP00000446252	ST6GAL1,ARSA,CSF3,CRHBP,LEP,NTRK3,CCL7,NPPC,ADIPOQ,TNF,FGFR2,EIF4G1,PTH,SOD2
GO Process	GO:0046085	Adenosine metabolic process	4	11	0.9	0.0405	9606.ENSP00000235628,9606.ENSP00000257770,9606.ENSP00000361965,9606.ENSP00000382731	NT5C1A,NT5E,ADA,ADA2
GO Process	GO:0051353	Positive regulation of oxidoreductase activity	9	61	0.51	0.0405	9606.ENSP00000237837,9606.ENSP00000252486,9606.ENSP00000260270,9606.ENSP00000264072,9606.ENSP00000361423,9606.ENSP00000368683,9606.ENSP00000398698,9606.ENSP00000409007,9606.ENSP00000500990	FGF23,APOE,FDX1,FCER2,ABL1,EDN1,TNF,GDNF,SNCA
GO Process	GO:0061043	Regulation of vascular wound healing	4	11	0.9	0.0405	9606.ENSP00000223095,9606.ENSP00000311127,9606.ENSP00000346537,9606.ENSP00000398698	SERPINE1,VEGFB,SMOC2,TNF
GO Process	GO:0098883	Synapse pruning	4	11	0.9	0.0405	9606.ENSP00000006053,9606.ENSP00000245907,9606.ENSP00000362205,9606.ENSP00000363081	CX3CL1,C3,TREM2,DKK1
GO Process	GO:1900272	Negative regulation of long-term synaptic potentiation	4	11	0.9	0.0405	9606.ENSP00000252486,9606.ENSP00000341170,9606.ENSP00000361423,9606.ENSP00000364210	APOE,PTN,ABL1,AGER
GO Process	GO:2000251	Positive regulation of actin cytoskeleton reorganization	5	19	0.76	0.0405	9606.ENSP00000225474,9606.ENSP00000316338,9606.ENSP00000354207,9606.ENSP00000361423,9606.ENSP00000369375	CSF3,BAIAP2,NTRK3,ABL1,TEK
GO Process	GO:0043255	Regulation of carbohydrate biosynthetic process	12	99	0.42	0.0408	9606.ENSP00000221930,9606.ENSP00000312652,9606.ENSP00000330382,9606.ENSP00000330393,9606.ENSP00000342109,9606.ENSP00000357012,9606.ENSP00000360293,9606.ENSP00000387662,9606.ENSP00000389814,9606.ENSP00000408025,9606.ENSP00000433208,9606.ENSP00000500990	TGFB1,LEP,PDGFB,LEPR,SERPINA12,CD244,SORBS1,GCG,ADIPOQ,FBP1,PTH,SNCA
GO Process	GO:0046889	Positive regulation of lipid biosynthetic process	11	86	0.44	0.0409	9606.ENSP00000009530,9606.ENSP00000236850,9606.ENSP00000252486,9606.ENSP00000283147,9606.ENSP00000332656,9606.ENSP00000360293,9606.ENSP00000362817,9606.ENSP00000398698,9606.ENSP00000398736,9606.ENSP00000436607,9606.ENSP00000454071	CD74,APOA1,APOE,BMP6,ENPP7,SORBS1,FABP3,TNF,CCN1,ADM,LDLR
GO Process	GO:0016052	Carbohydrate catabolic process	13	113	0.4	0.0425	9606.ENSP00000264029,9606.ENSP00000267814,9606.ENSP00000269305,9606.ENSP00000302728,9606.ENSP00000306817,9606.ENSP00000306920,9606.ENSP00000324105,9606.ENSP00000349687,9606.ENSP00000359664,9606.ENSP00000380070,9606.ENSP00000405573,9606.ENSP00000419628,9606.ENSP00000481450	TREH,SORD,TP53,GUSB,RBKS,GLB1,ENO3,GM2A,CTBS,GAPDH,GPI,NUDT5,AMY2A
GO Process	GO:0043300	Regulation of leukocyte degranulation	8	50	0.54	0.0428	9606.ENSP00000161559,9606.ENSP00000317714,9606.ENSP00000319883,9606.ENSP00000333298,9606.ENSP00000351497,9606.ENSP00000353259,9606.ENSP00000378856,9606.ENSP00000380948	CEACAM1,STX4,ADGRE2,LAMP1,FCGR2B,CD300A,LGALS9,ITGB2
GO Process	GO:2000027	Regulation of animal organ morphogenesis	14	127	0.38	0.0431	9606.ENSP00000220772,9606.ENSP00000221930,9606.ENSP00000222390,9606.ENSP00000297350,9606.ENSP00000310036,9606.ENSP00000327513,9606.ENSP00000330523,9606.ENSP00000360120,9606.ENSP00000360269,9606.ENSP00000361423,9606.ENSP00000363081,9606.ENSP00000368683,9606.ENSP00000398698,9606.ENSP00000409007	SFRP1,TGFB1,HGF,TNFRSF11B,CD34,CSF1,CTHRC1,ROR1,TACSTD2,ABL1,DKK1,EDN1,TNF,GDNF
GO Process	GO:0010507	Negative regulation of autophagy	11	87	0.44	0.044	9606.ENSP00000222390,9606.ENSP00000269305,9606.ENSP00000312652,9606.ENSP00000317272,9606.ENSP00000330393,9606.ENSP00000355231,9606.ENSP00000356574,9606.ENSP00000362205,9606.ENSP00000381185,9606.ENSP00000416255,9606.ENSP00000500990	HGF,TP53,LEP,MET,LEPR,BECN1,QSOX1,TREM2,BCL2,EIF4G1,SNCA
GO Process	GO:0038127	ERBB signaling pathway	9	62	0.5	0.044	9606.ENSP00000221930,9606.ENSP00000230990,9606.ENSP00000244869,9606.ENSP00000267101,9606.ENSP00000269571,9606.ENSP00000348888,9606.ENSP00000361423,9606.ENSP00000379097,9606.ENSP00000404131	TGFB1,HBEGF,EREG,ERBB3,ERBB2,PIGR,ABL1,AREG,TGFA
GO Process	GO:0042246	Tissue regeneration	9	62	0.5	0.044	9606.ENSP00000220763,9606.ENSP00000275525,9606.ENSP00000308938,9606.ENSP00000341170,9606.ENSP00000345179,9606.ENSP00000384849,9606.ENSP00000442600,9606.ENSP00000478927,9606.ENSP00000483345	CPQ,IGFBP1,PLG,PTN,APOD,CDKN1A,DAG1,YAP1,HDGFL2
GO Process	GO:0050832	Defense response to fungus	9	62	0.5	0.044	9606.ENSP00000221930,9606.ENSP00000225275,9606.ENSP00000229332,9606.ENSP00000232003,9606.ENSP00000331746,9606.ENSP00000380070,9606.ENSP00000384364,9606.ENSP00000418009,9606.ENSP00000483599	TGFB1,MPO,CLEC4A,HRG,CALCA,GAPDH,NPY,RARRES2,SPON2
GO Process	GO:0050994	Regulation of lipid catabolic process	9	62	0.5	0.044	9606.ENSP00000236850,9606.ENSP00000295834,9606.ENSP00000332656,9606.ENSP00000356969,9606.ENSP00000398698,9606.ENSP00000418009,9606.ENSP00000454071,9606.ENSP00000465356,9606.ENSP00000471477	APOA1,FABP1,ENPP7,APOA2,TNF,RARRES2,LDLR,APOC1,FGF21
GO Process	GO:0060393	Regulation of pathway-restricted SMAD protein phosphorylation	9	62	0.5	0.044	9606.ENSP00000221930,9606.ENSP00000252809,9606.ENSP00000283147,9606.ENSP00000295228,9606.ENSP00000295379,9606.ENSP00000308716,9606.ENSP00000351905,9606.ENSP00000363081,9606.ENSP00000497748	TGFB1,GDF15,BMP6,INHBB,BMP10,INHBC,TGFBR2,DKK1,BMPER
GO Process	GO:0098586	Cellular response to virus	11	87	0.44	0.044	9606.ENSP00000221930,9606.ENSP00000290200,9606.ENSP00000296795,9606.ENSP00000305651,9606.ENSP00000308815,9606.ENSP00000327824,9606.ENSP00000371425,9606.ENSP00000378856,9606.ENSP00000385675,9606.ENSP00000435460,9606.ENSP00000474412	TGFB1,IL10RB,TLR3,CXCL10,CCL19,IFNLR1,IFNGR2,LGALS9,IL6,LGALS8,CCL5
GO Process	GO:0030030	Cell projection organization	74	1158	0.14	0.0441	9606.ENSP00000002829,9606.ENSP00000043402,9606.ENSP00000215730,9606.ENSP00000216181,9606.ENSP00000221891,9606.ENSP00000222399,9606.ENSP00000237596,9606.ENSP00000239462,9606.ENSP00000252486,9606.ENSP00000256509,9606.ENSP00000259607,9606.ENSP00000261769,9606.ENSP00000261918,9606.ENSP00000263388,9606.ENSP00000264331,9606.ENSP00000265131,9606.ENSP00000269571,9606.ENSP00000273395,9606.ENSP00000274721,9606.ENSP00000275815,9606.ENSP00000286301,9606.ENSP00000288135,9606.ENSP00000305988,9606.ENSP00000306449,9606.ENSP00000309096,9606.ENSP00000313752,9606.ENSP00000316338,9606.ENSP00000330523,9606.ENSP00000333769,9606.ENSP00000334374,9606.ENSP00000335074,9606.ENSP00000338934,9606.ENSP00000341170,9606.ENSP00000344786,9606.ENSP00000345179,9606.ENSP00000347457,9606.ENSP00000347591,9606.ENSP00000347942,9606.ENSP00000349486,9606.ENSP00000349929,9606.ENSP00000352264,9606.ENSP00000352288,9606.ENSP00000355809,9606.ENSP00000355812,9606.ENSP00000357073,9606.ENSP00000361423,9606.ENSP00000362205,9606.ENSP00000362560,9606.ENSP00000362924,9606.ENSP00000364210,9606.ENSP00000366288,9606.ENSP00000368314,9606.ENSP00000368683,9606.ENSP00000376911,9606.ENSP00000377284,9606.ENSP00000379097,9606.ENSP00000381185,9606.ENSP00000383303,9606.ENSP00000383392,9606.ENSP00000384364,9606.ENSP00000385675,9606.ENSP00000393847,9606.ENSP00000409007,9606.ENSP00000410294,9606.ENSP00000414378,9606.ENSP00000420321,9606.ENSP00000422591,9606.ENSP00000436607,9606.ENSP00000442600,9606.ENSP00000446278,9606.ENSP00000451300,9606.ENSP00000463325,9606.ENSP00000483364,9606.ENSP00000495507	SEMA3F,RTN4R,SNAP29,MYH9,APLP1,LAMB1,PKD2,TNN,APOE,CHL1,CCL21,CDH1,SEMA7A,NOTCH3,TOP2B,TNC,ERBB2,BOC,GFRA3,EPHA1,CSF1R,KIT,ALCAM,GPR37,B4GAT1,SSNA1,BAIAP2,CTHRC1,BSG,SLITRK2,GHRL,EZR,PTN,NFASC,APOD,DNM3,GFRA1,RET,SCRIB,ENTR1,CD2AP,PLXNB2,ENAH,FGFR1OP,IGSF9,ABL1,TREM2,VSTM2L,GSN,AGER,SLITRK1,NRCAM,EDN1,LGMN,FOLR1,AREG,BCL2,DSCAM,NCAM2,NPY,IL6,PLA2G10,GDNF,FGFR2,EFNA4,ROBO1,SLIT2,ADM,DAG1,LRTM2,NUMB,PTPRM,TCTN3,SLITRK6
GO Process	GO:0030225	Macrophage differentiation	6	29	0.65	0.0444	9606.ENSP00000011653,9606.ENSP00000249075,9606.ENSP00000286301,9606.ENSP00000296871,9606.ENSP00000327513,9606.ENSP00000355759	CD4,LIF,CSF1R,CSF2,CSF1,PARP1
GO Process	GO:0042119	Neutrophil activation	6	29	0.65	0.0444	9606.ENSP00000226317,9606.ENSP00000280357,9606.ENSP00000306512,9606.ENSP00000347714,9606.ENSP00000375618,9606.ENSP00000474412	CXCL6,IL18,CXCL8,FCAR,LILRA2,CCL5
GO Process	GO:0046434	Organophosphate catabolic process	16	156	0.35	0.0444	9606.ENSP00000219345,9606.ENSP00000235628,9606.ENSP00000257770,9606.ENSP00000259486,9606.ENSP00000296741,9606.ENSP00000301149,9606.ENSP00000324343,9606.ENSP00000332656,9606.ENSP00000340409,9606.ENSP00000347213,9606.ENSP00000356969,9606.ENSP00000357425,9606.ENSP00000361965,9606.ENSP00000379038,9606.ENSP00000393847,9606.ENSP00000419628	PLA2G15,NT5C1A,NT5E,ENPP2,ENPP6,GPD1,UPB1,ENPP7,SMPD1,ENTPD2,APOA2,SMPDL3A,ADA,TYMP,PLA2G10,NUDT5
GO Process	GO:0048710	Regulation of astrocyte differentiation	6	29	0.65	0.0444	9606.ENSP00000249075,9606.ENSP00000354207,9606.ENSP00000362205,9606.ENSP00000370698,9606.ENSP00000385675,9606.ENSP00000454071	LIF,NTRK3,TREM2,IL6ST,IL6,LDLR
GO Process	GO:0071354	Cellular response to interleukin-6	6	29	0.65	0.0444	9606.ENSP00000228463,9606.ENSP00000237837,9606.ENSP00000347714,9606.ENSP00000370698,9606.ENSP00000385675,9606.ENSP00000478927	SELPLG,FGF23,FCAR,IL6ST,IL6,YAP1
GO Process	GO:0097066	Response to thyroid hormone	6	29	0.65	0.0444	9606.ENSP00000288135,9606.ENSP00000295228,9606.ENSP00000345344,9606.ENSP00000345672,9606.ENSP00000357981,9606.ENSP00000364731	KIT,INHBB,CTSL,CTSB,CTSS,F7
GO Process	GO:0002774	Fc receptor mediated inhibitory signaling pathway	3	5	1.12	0.0461	9606.ENSP00000315997,9606.ENSP00000375616,9606.ENSP00000375629	LILRB1,LILRB4,LILRB2
GO Process	GO:0006196	AMP catabolic process	3	5	1.12	0.0461	9606.ENSP00000235628,9606.ENSP00000257770,9606.ENSP00000361965	NT5C1A,NT5E,ADA
GO Process	GO:0019441	Tryptophan catabolic process to kynurenine	3	5	1.12	0.0461	9606.ENSP00000264170,9606.ENSP00000430950,9606.ENSP00000444788	KYNU,IDO1,TDO2
GO Process	GO:0035655	interleukin-18-mediated signaling pathway	3	5	1.12	0.0461	9606.ENSP00000280357,9606.ENSP00000330382,9606.ENSP00000387211	IL18,PDGFB,IL18R1
GO Process	GO:0038135	ERBB2-ERBB4 signaling pathway	3	5	1.12	0.0461	9606.ENSP00000230990,9606.ENSP00000244869,9606.ENSP00000269571	HBEGF,EREG,ERBB2
GO Process	GO:0043932	Ossification involved in bone remodeling	3	5	1.12	0.0461	9606.ENSP00000221930,9606.ENSP00000330523,9606.ENSP00000341170	TGFB1,CTHRC1,PTN
GO Process	GO:0045917	Positive regulation of complement activation	3	5	1.12	0.0461	9606.ENSP00000245907,9606.ENSP00000356016,9606.ENSP00000362205	C3,CR1,TREM2
GO Process	GO:0050748	Negative regulation of lipoprotein metabolic process	3	5	1.12	0.0461	9606.ENSP00000261023,9606.ENSP00000345179,9606.ENSP00000486361	ITGAV,APOD,DBI
GO Process	GO:0061888	Regulation of astrocyte activation	3	5	1.12	0.0461	9606.ENSP00000362205,9606.ENSP00000385675,9606.ENSP00000454071	TREM2,IL6,LDLR
GO Process	GO:0071655	Regulation of granulocyte colony-stimulating factor production	3	5	1.12	0.0461	9606.ENSP00000310036,9606.ENSP00000312002,9606.ENSP00000375618	CD34,HAVCR2,LILRA2
GO Process	GO:1902564	Negative regulation of neutrophil activation	3	5	1.12	0.0461	9606.ENSP00000053867,9606.ENSP00000351497,9606.ENSP00000353259	GRN,FCGR2B,CD300A
GO Process	GO:1902623	Negative regulation of neutrophil migration	3	5	1.12	0.0461	9606.ENSP00000289707,9606.ENSP00000353731,9606.ENSP00000422591	SLAMF8,DPP4,SLIT2
GO Process	GO:2000660	Negative regulation of interleukin-1-mediated signaling pathway	3	5	1.12	0.0461	9606.ENSP00000259206,9606.ENSP00000330959,9606.ENSP00000385675	IL1RN,IL1R2,IL6
GO Process	GO:0060688	Regulation of morphogenesis of a branching structure	8	51	0.53	0.0465	9606.ENSP00000220772,9606.ENSP00000221930,9606.ENSP00000222390,9606.ENSP00000360269,9606.ENSP00000361423,9606.ENSP00000398698,9606.ENSP00000409007,9606.ENSP00000410294	SFRP1,TGFB1,HGF,TACSTD2,ABL1,TNF,GDNF,FGFR2
GO Process	GO:0071322	Cellular response to carbohydrate stimulus	11	88	0.43	0.0466	9606.ENSP00000181383,9606.ENSP00000254722,9606.ENSP00000264832,9606.ENSP00000312652,9606.ENSP00000331831,9606.ENSP00000362205,9606.ENSP00000364210,9606.ENSP00000370635,9606.ENSP00000383115,9606.ENSP00000401445,9606.ENSP00000471477	CPB2,SERPINF1,ICAM1,LEP,GAS6,TREM2,AGER,SLC39A14,COLEC12,ERN1,FGF21
GO Process	GO:0002689	Negative regulation of leukocyte chemotaxis	5	20	0.74	0.0468	9606.ENSP00000223642,9606.ENSP00000289707,9606.ENSP00000353731,9606.ENSP00000381386,9606.ENSP00000422591	C5,SLAMF8,DPP4,DDT,SLIT2
GO Process	GO:0009266	Response to temperature stimulus	17	172	0.33	0.0468	9606.ENSP00000004982,9606.ENSP00000181383,9606.ENSP00000239367,9606.ENSP00000258080,9606.ENSP00000295666,9606.ENSP00000297494,9606.ENSP00000300055,9606.ENSP00000305651,9606.ENSP00000314030,9606.ENSP00000331746,9606.ENSP00000346990,9606.ENSP00000356448,9606.ENSP00000364802,9606.ENSP00000370114,9606.ENSP00000436607,9606.ENSP00000446252,9606.ENSP00000497642	HSPB6,CPB2,LRP11,HTRA2,IGFBP7,NOS3,PLIN1,CXCL10,DNAJA2,CALCA,SCARA5,TPR,HSPA1A,PSIP1,ADM,SOD2,LPL
GO Process	GO:0016137	Glycoside metabolic process	5	20	0.74	0.0468	9606.ENSP00000218516,9606.ENSP00000302728,9606.ENSP00000352584,9606.ENSP00000363603,9606.ENSP00000369814	GLA,GUSB,AKR1B10,FUCA1,AKR1C4
GO Process	GO:0045655	Regulation of monocyte differentiation	5	20	0.74	0.0468	9606.ENSP00000009530,9606.ENSP00000011653,9606.ENSP00000255040,9606.ENSP00000327513,9606.ENSP00000405338	CD74,CD4,APCS,CSF1,INPP5D
GO Process	GO:0046794	Transport of virus	5	20	0.74	0.0468	9606.ENSP00000341141,9606.ENSP00000345344,9606.ENSP00000353731,9606.ENSP00000356056,9606.ENSP00000389326	SIGLEC1,CTSL,DPP4,DYNLT1,ACE2
GO Process	GO:0055062	Phosphate ion homeostasis	5	20	0.74	0.0468	9606.ENSP00000237837,9606.ENSP00000292408,9606.ENSP00000379438,9606.ENSP00000410715,9606.ENSP00000433208	FGF23,FGFR4,UMOD,SFRP4,PTH
GO Process	GO:0070266	Necroptotic process	5	20	0.74	0.0468	9606.ENSP00000269305,9606.ENSP00000296795,9606.ENSP00000356694,9606.ENSP00000398698,9606.ENSP00000498466	TP53,TLR3,FASLG,TNF,FAS
GO Process	GO:2001026	Regulation of endothelial cell chemotaxis	5	20	0.74	0.0468	9606.ENSP00000232003,9606.ENSP00000286758,9606.ENSP00000317272,9606.ENSP00000346537,9606.ENSP00000376911	HRG,CXCL13,MET,SMOC2,LGMN
GO Process	GO:0010212	Response to ionizing radiation	15	143	0.36	0.0469	9606.ENSP00000003302,9606.ENSP00000220772,9606.ENSP00000221930,9606.ENSP00000269305,9606.ENSP00000305651,9606.ENSP00000340409,9606.ENSP00000355759,9606.ENSP00000367832,9606.ENSP00000381185,9606.ENSP00000384849,9606.ENSP00000410059,9606.ENSP00000411355,9606.ENSP00000416126,9606.ENSP00000446252,9606.ENSP00000478927	USP28,SFRP1,TGFB1,TP53,CXCL10,SMPD1,PARP1,CCL7,BCL2,CDKN1A,EEF1D,PTPRC,PRAP1,SOD2,YAP1
GO Process	GO:0033077	T cell differentiation in thymus	9	63	0.49	0.0469	9606.ENSP00000009530,9606.ENSP00000269305,9606.ENSP00000269571,9606.ENSP00000324890,9606.ENSP00000361423,9606.ENSP00000361965,9606.ENSP00000381185,9606.ENSP00000411355,9606.ENSP00000497910	CD74,TP53,ERBB2,CD28,ABL1,ADA,BCL2,PTPRC,B2M
GO Process	GO:0016043	Cellular component organization	287	5436	0.06	0.047	9606.ENSP00000001008,9606.ENSP00000002829,9606.ENSP00000006053,9606.ENSP00000009530,9606.ENSP00000043402,9606.ENSP00000053867,9606.ENSP00000064571,9606.ENSP00000206423,9606.ENSP00000212355,9606.ENSP00000215730,9606.ENSP00000216181,9606.ENSP00000216714,9606.ENSP00000221891,9606.ENSP00000221930,9606.ENSP00000222399,9606.ENSP00000225275,9606.ENSP00000225474,9606.ENSP00000225844,9606.ENSP00000230990,9606.ENSP00000233143,9606.ENSP00000234347,9606.ENSP00000236671,9606.ENSP00000236850,9606.ENSP00000237596,9606.ENSP00000239462,9606.ENSP00000240079,9606.ENSP00000244869,9606.ENSP00000245907,9606.ENSP00000246071,9606.ENSP00000248923,9606.ENSP00000248933,9606.ENSP00000249075,9606.ENSP00000251810,9606.ENSP00000252486,9606.ENSP00000253083,9606.ENSP00000255040,9606.ENSP00000256509,9606.ENSP00000256637,9606.ENSP00000257359,9606.ENSP00000258080,9606.ENSP00000259607,9606.ENSP00000260227,9606.ENSP00000260447,9606.ENSP00000261590,9606.ENSP00000261769,9606.ENSP00000261918,9606.ENSP00000262241,9606.ENSP00000263388,9606.ENSP00000263408,9606.ENSP00000264005,9606.ENSP00000264331,9606.ENSP00000264914,9606.ENSP00000264954,9606.ENSP00000265131,9606.ENSP00000265433,9606.ENSP00000266546,9606.ENSP00000268150,9606.ENSP00000269141,9606.ENSP00000269305,9606.ENSP00000269571,9606.ENSP00000273395,9606.ENSP00000274364,9606.ENSP00000274532,9606.ENSP00000274721,9606.ENSP00000275815,9606.ENSP00000282728,9606.ENSP00000284240,9606.ENSP00000284878,9606.ENSP00000286301,9606.ENSP00000287295,9606.ENSP00000288135,9606.ENSP00000289707,9606.ENSP00000290913,9606.ENSP00000293379,9606.ENSP00000295379,9606.ENSP00000296930,9606.ENSP00000297350,9606.ENSP00000297494,9606.ENSP00000298510,9606.ENSP00000299164,9606.ENSP00000299427,9606.ENSP00000299855,9606.ENSP00000301050,9606.ENSP00000301244,9606.ENSP00000301738,9606.ENSP00000301873,9606.ENSP00000303423,9606.ENSP00000303920,9606.ENSP00000304408,9606.ENSP00000305255,9606.ENSP00000305653,9606.ENSP00000305769,9606.ENSP00000305988,9606.ENSP00000306449,9606.ENSP00000308938,9606.ENSP00000309096,9606.ENSP00000310036,9606.ENSP00000310448,9606.ENSP00000310998,9606.ENSP00000311502,9606.ENSP00000312286,9606.ENSP00000313752,9606.ENSP00000314807,9606.ENSP00000315630,9606.ENSP00000316338,9606.ENSP00000317468,9606.ENSP00000317714,9606.ENSP00000318629,9606.ENSP00000318822,9606.ENSP00000318868,9606.ENSP00000318916,9606.ENSP00000321853,9606.ENSP00000324343,9606.ENSP00000327054,9606.ENSP00000329219,9606.ENSP00000330523,9606.ENSP00000331210,9606.ENSP00000331831,9606.ENSP00000333203,9606.ENSP00000333769,9606.ENSP00000334374,9606.ENSP00000335074,9606.ENSP00000338934,9606.ENSP00000340409,9606.ENSP00000340510,9606.ENSP00000340935,9606.ENSP00000341170,9606.ENSP00000341911,9606.ENSP00000342098,9606.ENSP00000344155,9606.ENSP00000344786,9606.ENSP00000345179,9606.ENSP00000345229,9606.ENSP00000345344,9606.ENSP00000345837,9606.ENSP00000346032,9606.ENSP00000346478,9606.ENSP00000346537,9606.ENSP00000346839,9606.ENSP00000346990,9606.ENSP00000347379,9606.ENSP00000347409,9606.ENSP00000347457,9606.ENSP00000347591,9606.ENSP00000347942,9606.ENSP00000349486,9606.ENSP00000349929,9606.ENSP00000351497,9606.ENSP00000352264,9606.ENSP00000352288,9606.ENSP00000352455,9606.ENSP00000352798,9606.ENSP00000353731,9606.ENSP00000353770,9606.ENSP00000353826,9606.ENSP00000355110,9606.ENSP00000355231,9606.ENSP00000355566,9606.ENSP00000355759,9606.ENSP00000355809,9606.ENSP00000355812,9606.ENSP00000356016,9606.ENSP00000356056,9606.ENSP00000356191,9606.ENSP00000356448,9606.ENSP00000356574,9606.ENSP00000356694,9606.ENSP00000356791,9606.ENSP00000356969,9606.ENSP00000357005,9606.ENSP00000357073,9606.ENSP00000357448,9606.ENSP00000357981,9606.ENSP00000360293,9606.ENSP00000360882,9606.ENSP00000360997,9606.ENSP00000361027,9606.ENSP00000361087,9606.ENSP00000361359,9606.ENSP00000361423,9606.ENSP00000362205,9606.ENSP00000362560,9606.ENSP00000362924,9606.ENSP00000363081,9606.ENSP00000364140,9606.ENSP00000364210,9606.ENSP00000364802,9606.ENSP00000364979,9606.ENSP00000365081,9606.ENSP00000366288,9606.ENSP00000367151,9606.ENSP00000367459,9606.ENSP00000367832,9606.ENSP00000368314,9606.ENSP00000368389,9606.ENSP00000368544,9606.ENSP00000368678,9606.ENSP00000368683,9606.ENSP00000369055,9606.ENSP00000369071,9606.ENSP00000370114,9606.ENSP00000373354,9606.ENSP00000373489,9606.ENSP00000375873,9606.ENSP00000376421,9606.ENSP00000376792,9606.ENSP00000376911,9606.ENSP00000377262,9606.ENSP00000377284,9606.ENSP00000378957,9606.ENSP00000379038,9606.ENSP00000379097,9606.ENSP00000379438,9606.ENSP00000380070,9606.ENSP00000380676,9606.ENSP00000380856,9606.ENSP00000380948,9606.ENSP00000381185,9606.ENSP00000381448,9606.ENSP00000381581,9606.ENSP00000383115,9606.ENSP00000383303,9606.ENSP00000383392,9606.ENSP00000383894,9606.ENSP00000384169,9606.ENSP00000384364,9606.ENSP00000384973,9606.ENSP00000385334,9606.ENSP00000385675,9606.ENSP00000387262,9606.ENSP00000387356,9606.ENSP00000389326,9606.ENSP00000391748,9606.ENSP00000393847,9606.ENSP00000398698,9606.ENSP00000398736,9606.ENSP00000401145,9606.ENSP00000404131,9606.ENSP00000405453,9606.ENSP00000408411,9606.ENSP00000409007,9606.ENSP00000410294,9606.ENSP00000411355,9606.ENSP00000414378,9606.ENSP00000415743,9606.ENSP00000416330,9606.ENSP00000417138,9606.ENSP00000417185,9606.ENSP00000419628,9606.ENSP00000420321,9606.ENSP00000422464,9606.ENSP00000422591,9606.ENSP00000424565,9606.ENSP00000432973,9606.ENSP00000434412,9606.ENSP00000436607,9606.ENSP00000437550,9606.ENSP00000442600,9606.ENSP00000444788,9606.ENSP00000446252,9606.ENSP00000446278,9606.ENSP00000448598,9606.ENSP00000449404,9606.ENSP00000449795,9606.ENSP00000451206,9606.ENSP00000451300,9606.ENSP00000453302,9606.ENSP00000459019,9606.ENSP00000463325,9606.ENSP00000465356,9606.ENSP00000467537,9606.ENSP00000470129,9606.ENSP00000477908,9606.ENSP00000478490,9606.ENSP00000478927,9606.ENSP00000483364,9606.ENSP00000483552,9606.ENSP00000485478,9606.ENSP00000487363,9606.ENSP00000490083,9606.ENSP00000495507,9606.ENSP00000497402,9606.ENSP00000497642,9606.ENSP00000497910,9606.ENSP00000498441,9606.ENSP00000498466,9606.ENSP00000500990	FKBP4,SEMA3F,CX3CL1,CD74,RTN4R,GRN,CBLN4,CCDC80,TGFBR3,SNAP29,MYH9,APEX1,APLP1,TGFB1,LAMB1,MPO,CSF3,CCL13,HBEGF,TMSB10,PRTN3,CTSD,APOA1,PKD2,TNN,WASHC3,EREG,C3,SNRPB2,GGT1,SEZ6L,LIF,RRM2B,APOE,HIP1R,APCS,CHL1,SORT1,ADAMTS8,HTRA2,CCL21,MMP7,GCHFR,DSG2,CDH1,SEMA7A,RCOR1,NOTCH3,C9,LCAT,TOP2B,ARSB,GRPEL1,TNC,NBN,CLSTN3,MFGE8,CDH2,TP53,ERBB2,BOC,IQGAP2,TIMD4,GFRA3,EPHA1,HHEX,THY1,CXADR,CSF1R,AIFM1,KIT,SLAMF8,CHCHD6,ITGA5,BMP10,NPM1,TNFRSF11B,NOS3,PRDX3,ADAMTS15,TPP1,MMP3,CACNB3,SPINT2,KCTD5,LTBP3,FNTA,MZB1,COL3A1,STX8,LETM1,SMAD1,ALCAM,GPR37,PLG,B4GAT1,CD34,SART1,NAGPA,HEG1,PLA2G1B,SSNA1,IL1RAP,SWAP70,BAIAP2,CHMP6,STX4,VPS37A,BID,SHMT1,MARCO,SERPINF2,UPB1,LMNB2,FMNL1,CTHRC1,BCAN,GAS6,SERPINA5,BSG,SLITRK2,GHRL,EZR,SMPD1,PPL,DMP1,PTN,PALM,SPINT1,ABCA2,NFASC,APOD,DNER,CTSL,DPY30,ANXA2,ADAMTSL2,SMOC2,FN1,SCARA5,OCLN,KEL,DNM3,GFRA1,RET,SCRIB,ENTR1,FCGR2B,CD2AP,PLXNB2,MFAP5,COL18A1,DPP4,RRM2,LONP1,SMOC1,BECN1,TOMM20,PARP1,ENAH,FGFR1OP,CR1,DYNLT1,OPTC,TPR,QSOX1,FASLG,DPT,APOA2,F11R,IGSF9,PBXIP1,CTSS,SORBS1,COL5A1,ADAMTS13,AMOT,SNCG,CD40,ABL1,TREM2,VSTM2L,GSN,DKK1,COL15A1,AGER,HSPA1A,COL4A1,APOM,SLITRK1,PCDH17,KIAA0319,CCL7,NRCAM,NGRN,VIT,AGRN,EDN1,B4GALT1,POSTN,PSIP1,SETMAR,KRT18,ATG16L1,SDK2,VTI1A,LGMN,SRPK2,FOLR1,MFAP4,TYMP,AREG,UMOD,GAPDH,CDHR5,FTCD,ITGB2,BCL2,CST3,LCP1,COLEC12,DSCAM,NCAM2,MATN3,FBLN2,NPY,CHCHD10,MAD1L1,IL6,IMMT,ACAN,ACE2,PILRB,PLA2G10,TNF,CCN1,GAS2,TGFA,MSR1,LAMP2,GDNF,FGFR2,PTPRC,EFNA4,CD36,TGFBI,PLTP,VWA1,NUDT5,ROBO1,PDGFC,SLIT2,CDHR2,PTPRK,SERPINH1,ADM,LATS1,DAG1,TDO2,SOD2,LRTM2,C17orf49,KRT8,TRIAP1,NPC2,NUMB,ADAM8,PLSCR3,PTPRM,APOC1,PTPRS,MIA,CCL3,YTHDF3,YAP1,TCTN3,FURIN,CDHR1,HAVCR1,ATP6AP2,SLITRK6,RCC1,LPL,B2M,FGA,FAS,SNCA
GO Process	GO:0030203	Glycosaminoglycan metabolic process	13	115	0.39	0.047	9606.ENSP00000221930,9606.ENSP00000247933,9606.ENSP00000259241,9606.ENSP00000266031,9606.ENSP00000302728,9606.ENSP00000306920,9606.ENSP00000309096,9606.ENSP00000314606,9606.ENSP00000363603,9606.ENSP00000366243,9606.ENSP00000384262,9606.ENSP00000415769,9606.ENSP00000428540	TGFB1,IDUA,HS6ST1,HYAL1,GUSB,GLB1,B4GAT1,SGSH,FUCA1,CEMIP2,HPSE,ITIH3,ST3GAL1
GO Process	GO:0007041	Lysosomal transport	14	129	0.37	0.0472	9606.ENSP00000053867,9606.ENSP00000256637,9606.ENSP00000264896,9606.ENSP00000264914,9606.ENSP00000303208,9606.ENSP00000305255,9606.ENSP00000310998,9606.ENSP00000317468,9606.ENSP00000333298,9606.ENSP00000349437,9606.ENSP00000355231,9606.ENSP00000364802,9606.ENSP00000378394,9606.ENSP00000408411	GRN,SORT1,SCARB2,ARSB,PCSK9,STX8,NAGPA,CHMP6,LAMP1,IGF2R,BECN1,HSPA1A,PSAP,LAMP2
GO Process	GO:0030183	B cell differentiation	14	129	0.37	0.0472	9606.ENSP00000215909,9606.ENSP00000224337,9606.ENSP00000269305,9606.ENSP00000282728,9606.ENSP00000288135,9606.ENSP00000289707,9606.ENSP00000351497,9606.ENSP00000361423,9606.ENSP00000361965,9606.ENSP00000365048,9606.ENSP00000381185,9606.ENSP00000385675,9606.ENSP00000411355,9606.ENSP00000428540	LGALS1,BLNK,TP53,HHEX,KIT,SLAMF8,FCGR2B,ABL1,ADA,TNFSF13B,BCL2,IL6,PTPRC,ST3GAL1
GO Process	GO:0007507	Heart development	40	548	0.2	0.0479	9606.ENSP00000162749,9606.ENSP00000212355,9606.ENSP00000217386,9606.ENSP00000221930,9606.ENSP00000234310,9606.ENSP00000237596,9606.ENSP00000259216,9606.ENSP00000261590,9606.ENSP00000267101,9606.ENSP00000269305,9606.ENSP00000269571,9606.ENSP00000284878,9606.ENSP00000295379,9606.ENSP00000297494,9606.ENSP00000304408,9606.ENSP00000305769,9606.ENSP00000311127,9606.ENSP00000311502,9606.ENSP00000321856,9606.ENSP00000328773,9606.ENSP00000330382,9606.ENSP00000346839,9606.ENSP00000351905,9606.ENSP00000354207,9606.ENSP00000355601,9606.ENSP00000360882,9606.ENSP00000365435,9606.ENSP00000368683,9606.ENSP00000369375,9606.ENSP00000377284,9606.ENSP00000384849,9606.ENSP00000387356,9606.ENSP00000398736,9606.ENSP00000410294,9606.ENSP00000420321,9606.ENSP00000422591,9606.ENSP00000436607,9606.ENSP00000441954,9606.ENSP00000446252,9606.ENSP00000478927	TNFRSF1A,TGFBR3,OXT,TGFB1,PPP3R1,PKD2,CFC1,DSG2,ERBB3,TP53,ERBB2,CXADR,BMP10,NOS3,COL3A1,SMAD1,VEGFB,HEG1,CRELD1,HEXIM1,PDGFB,FN1,TGFBR2,NTRK3,EGLN1,COL5A1,TNFRSF1B,EDN1,TEK,FOLR1,CDKN1A,ACAN,CCN1,FGFR2,ROBO1,SLIT2,ADM,SMAD5,SOD2,YAP1
GO Process	GO:0072593	Reactive oxygen species metabolic process	12	102	0.41	0.0488	9606.ENSP00000218758,9606.ENSP00000225275,9606.ENSP00000269305,9606.ENSP00000297494,9606.ENSP00000298510,9606.ENSP00000330382,9606.ENSP00000368683,9606.ENSP00000371554,9606.ENSP00000381185,9606.ENSP00000381231,9606.ENSP00000398736,9606.ENSP00000446252	ACP5,MPO,TP53,NOS3,PRDX3,PDGFB,EDN1,SOD3,BCL2,CBS,CCN1,SOD2
GO Process	GO:1901184	Regulation of ERBB signaling pathway	10	76	0.46	0.0493	9606.ENSP00000161559,9606.ENSP00000230990,9606.ENSP00000244869,9606.ENSP00000253083,9606.ENSP00000317468,9606.ENSP00000339328,9606.ENSP00000356694,9606.ENSP00000376911,9606.ENSP00000379097,9606.ENSP00000404131	CEACAM1,HBEGF,EREG,HIP1R,CHMP6,PLAUR,FASLG,LGMN,AREG,TGFA
GO Process	GO:0005984	Disaccharide metabolic process	4	12	0.86	0.0494	9606.ENSP00000247933,9606.ENSP00000264029,9606.ENSP00000369055,9606.ENSP00000408025	IDUA,TREH,B4GALT1,FBP1
GO Process	GO:0032490	Detection of molecule of bacterial origin	4	12	0.86	0.0494	9606.ENSP00000217407,9606.ENSP00000284818,9606.ENSP00000362205,9606.ENSP00000374274	LBP,LY96,TREM2,SSC5D
GO Process	GO:0032908	Regulation of transforming growth factor beta1 production	4	12	0.86	0.0494	9606.ENSP00000006053,9606.ENSP00000352264,9606.ENSP00000483552,9606.ENSP00000490083	CX3CL1,CD2AP,FURIN,ATP6AP2
GO Process	GO:0033700	Phospholipid efflux	4	12	0.86	0.0494	9606.ENSP00000236850,9606.ENSP00000252486,9606.ENSP00000356969,9606.ENSP00000465356	APOA1,APOE,APOA2,APOC1
GO Process	GO:0034380	High-density lipoprotein particle assembly	4	12	0.86	0.0494	9606.ENSP00000236850,9606.ENSP00000252486,9606.ENSP00000356969,9606.ENSP00000365081	APOA1,APOE,APOA2,APOM
GO Process	GO:0035023	Regulation of Rho protein signal transduction	11	89	0.43	0.0494	9606.ENSP00000043402,9606.ENSP00000236850,9606.ENSP00000252486,9606.ENSP00000304408,9606.ENSP00000311502,9606.ENSP00000317272,9606.ENSP00000357005,9606.ENSP00000361423,9606.ENSP00000420321,9606.ENSP00000435585,9606.ENSP00000455215	RTN4R,APOA1,APOE,COL3A1,HEG1,MET,F11R,ABL1,ROBO1,EPS8L2,ADGRG1
GO Process	GO:0070189	Kynurenine metabolic process	4	12	0.86	0.0494	9606.ENSP00000264170,9606.ENSP00000399415,9606.ENSP00000430950,9606.ENSP00000444788	KYNU,KYAT1,IDO1,TDO2
GO Process	GO:0097553	Calcium ion transmembrane import into cytosol	11	89	0.43	0.0494	9606.ENSP00000237596,9606.ENSP00000259607,9606.ENSP00000301050,9606.ENSP00000305653,9606.ENSP00000306253,9606.ENSP00000308815,9606.ENSP00000356694,9606.ENSP00000356792,9606.ENSP00000381185,9606.ENSP00000411355,9606.ENSP00000477908	PKD2,CCL21,CACNB3,LETM1,ITPR1,CCL19,FASLG,XCL1,BCL2,PTPRC,CCL3
GO Process	GO:1905522	Negative regulation of macrophage migration	4	12	0.86	0.0494	9606.ENSP00000223642,9606.ENSP00000289707,9606.ENSP00000381386,9606.ENSP00000420298	C5,SLAMF8,DDT,CD200
GO Process	GO:2000508	Regulation of dendritic cell chemotaxis	4	12	0.86	0.0494	9606.ENSP00000259607,9606.ENSP00000289707,9606.ENSP00000331831,9606.ENSP00000378856	CCL21,SLAMF8,GAS6,LGALS9
GO Process	GO:0098868	Bone growth	6	30	0.64	0.0495	9606.ENSP00000290271,9606.ENSP00000312652,9606.ENSP00000330393,9606.ENSP00000351905,9606.ENSP00000387159,9606.ENSP00000410294	STC1,LEP,LEPR,TGFBR2,NPPC,FGFR2
GO Function	GO:0005102	Signaling receptor binding	235	1499	0.53	3.26e-55	9606.ENSP00000002829,9606.ENSP00000006053,9606.ENSP00000009530,9606.ENSP00000011653,9606.ENSP00000053867,9606.ENSP00000085219,9606.ENSP00000188790,9606.ENSP00000198536,9606.ENSP00000212355,9606.ENSP00000215781,9606.ENSP00000216181,9606.ENSP00000217386,9606.ENSP00000217407,9606.ENSP00000218388,9606.ENSP00000218516,9606.ENSP00000219235,9606.ENSP00000220772,9606.ENSP00000220809,9606.ENSP00000221891,9606.ENSP00000221930,9606.ENSP00000222390,9606.ENSP00000222399,9606.ENSP00000222553,9606.ENSP00000223095,9606.ENSP00000223642,9606.ENSP00000223795,9606.ENSP00000224337,9606.ENSP00000225474,9606.ENSP00000225844,9606.ENSP00000226317,9606.ENSP00000228463,9606.ENSP00000230990,9606.ENSP00000231228,9606.ENSP00000232003,9606.ENSP00000233809,9606.ENSP00000234347,9606.ENSP00000236850,9606.ENSP00000237596,9606.ENSP00000237837,9606.ENSP00000239462,9606.ENSP00000244869,9606.ENSP00000245907,9606.ENSP00000247933,9606.ENSP00000248114,9606.ENSP00000249075,9606.ENSP00000250160,9606.ENSP00000250340,9606.ENSP00000252486,9606.ENSP00000252809,9606.ENSP00000256104,9606.ENSP00000257359,9606.ENSP00000257408,9606.ENSP00000259206,9606.ENSP00000259216,9606.ENSP00000259607,9606.ENSP00000259633,9606.ENSP00000261023,9606.ENSP00000261405,9606.ENSP00000261918,9606.ENSP00000264072,9606.ENSP00000264832,9606.ENSP00000265087,9606.ENSP00000265643,9606.ENSP00000267101,9606.ENSP00000268150,9606.ENSP00000269305,9606.ENSP00000269571,9606.ENSP00000269593,9606.ENSP00000272190,9606.ENSP00000274721,9606.ENSP00000275525,9606.ENSP00000276571,9606.ENSP00000280357,9606.ENSP00000283147,9606.ENSP00000284240,9606.ENSP00000284818,9606.ENSP00000284878,9606.ENSP00000286574,9606.ENSP00000286758,9606.ENSP00000290271,9606.ENSP00000290953,9606.ENSP00000291744,9606.ENSP00000292641,9606.ENSP00000293379,9606.ENSP00000293778,9606.ENSP00000293825,9606.ENSP00000295228,9606.ENSP00000295379,9606.ENSP00000296027,9606.ENSP00000296871,9606.ENSP00000297350,9606.ENSP00000297904,9606.ENSP00000299155,9606.ENSP00000301455,9606.ENSP00000302724,9606.ENSP00000302728,9606.ENSP00000302935,9606.ENSP00000303208,9606.ENSP00000303423,9606.ENSP00000304408,9606.ENSP00000305651,9606.ENSP00000305988,9606.ENSP00000306512,9606.ENSP00000306884,9606.ENSP00000308716,9606.ENSP00000308815,9606.ENSP00000308938,9606.ENSP00000311127,9606.ENSP00000311184,9606.ENSP00000311697,9606.ENSP00000312286,9606.ENSP00000312652,9606.ENSP00000312673,9606.ENSP00000314807,9606.ENSP00000314897,9606.ENSP00000315997,9606.ENSP00000318822,9606.ENSP00000318916,9606.ENSP00000327290,9606.ENSP00000327513,9606.ENSP00000327801,9606.ENSP00000329295,9606.ENSP00000330382,9606.ENSP00000330523,9606.ENSP00000331358,9606.ENSP00000331746,9606.ENSP00000331831,9606.ENSP00000335074,9606.ENSP00000337014,9606.ENSP00000337261,9606.ENSP00000338130,9606.ENSP00000339328,9606.ENSP00000339730,9606.ENSP00000340935,9606.ENSP00000341170,9606.ENSP00000341911,9606.ENSP00000342143,9606.ENSP00000345229,9606.ENSP00000346839,9606.ENSP00000347457,9606.ENSP00000347591,9606.ENSP00000349252,9606.ENSP00000349493,9606.ENSP00000351671,9606.ENSP00000351905,9606.ENSP00000352264,9606.ENSP00000353198,9606.ENSP00000353731,9606.ENSP00000356320,9606.ENSP00000356694,9606.ENSP00000356792,9606.ENSP00000356969,9606.ENSP00000357005,9606.ENSP00000357012,9606.ENSP00000360293,9606.ENSP00000360730,9606.ENSP00000360764,9606.ENSP00000360882,9606.ENSP00000360997,9606.ENSP00000361423,9606.ENSP00000361595,9606.ENSP00000361959,9606.ENSP00000362524,9606.ENSP00000363081,9606.ENSP00000363827,9606.ENSP00000364731,9606.ENSP00000364802,9606.ENSP00000365048,9606.ENSP00000365351,9606.ENSP00000366015,9606.ENSP00000366091,9606.ENSP00000366937,9606.ENSP00000367832,9606.ENSP00000368244,9606.ENSP00000368683,9606.ENSP00000370698,9606.ENSP00000370812,9606.ENSP00000375629,9606.ENSP00000377003,9606.ENSP00000378118,9606.ENSP00000378957,9606.ENSP00000379038,9606.ENSP00000379097,9606.ENSP00000380948,9606.ENSP00000381133,9606.ENSP00000381250,9606.ENSP00000381386,9606.ENSP00000381581,9606.ENSP00000382731,9606.ENSP00000383303,9606.ENSP00000384364,9606.ENSP00000385675,9606.ENSP00000386559,9606.ENSP00000387159,9606.ENSP00000387662,9606.ENSP00000389814,9606.ENSP00000391748,9606.ENSP00000392767,9606.ENSP00000398698,9606.ENSP00000398736,9606.ENSP00000401445,9606.ENSP00000403495,9606.ENSP00000404131,9606.ENSP00000405573,9606.ENSP00000409007,9606.ENSP00000410481,9606.ENSP00000411355,9606.ENSP00000414378,9606.ENSP00000415743,9606.ENSP00000416330,9606.ENSP00000418009,9606.ENSP00000422464,9606.ENSP00000422591,9606.ENSP00000433208,9606.ENSP00000434717,9606.ENSP00000435460,9606.ENSP00000436607,9606.ENSP00000446278,9606.ENSP00000451040,9606.ENSP00000462468,9606.ENSP00000463069,9606.ENSP00000469049,9606.ENSP00000470129,9606.ENSP00000471477,9606.ENSP00000474412,9606.ENSP00000477908,9606.ENSP00000478024,9606.ENSP00000479955,9606.ENSP00000482259,9606.ENSP00000484078,9606.ENSP00000486361,9606.ENSP00000495951,9606.ENSP00000497444,9606.ENSP00000497642,9606.ENSP00000498441	SEMA3F,CX3CL1,CD74,CD4,GRN,CD22,FAP,PILRA,TGFBR3,OSM,MYH9,OXT,LBP,TIMP1,GLA,CCL22,SFRP1,PLAT,APLP1,TGFB1,HGF,LAMB1,NAMPT,SERPINE1,C5,TNFSF8,BLNK,CSF3,CCL13,CXCL6,SELPLG,HBEGF,IL12B,HRG,IGFBP2,PRTN3,APOA1,PKD2,FGF23,TNN,EREG,C3,IDUA,GFER,LIF,CCN4,CLEC11A,APOE,GDF15,FABP4,ADAMTS8,KLB,IL1RN,CFC1,CCL21,CD72,ITGAV,VWF,SEMA7A,FCER2,ICAM1,STC2,GAL,ERBB3,MFGE8,TP53,ERBB2,IGFBP4,REN,GFRA3,IGFBP1,CRH,IL18,BMP6,THY1,LY96,CXADR,WIF1,CXCL13,STC1,AGRP,FCN2,SCGB3A1,ITGA5,CXCL16,TNFSF12,INHBB,BMP10,CXCL5,CSF2,TNFRSF11B,VEGFD,AMN,ANGPTL4,INSL5,GUSB,IL16,PCSK9,FNTA,COL3A1,CXCL10,ALCAM,CXCL8,CXCL11,INHBC,CCL19,PLG,VEGFB,WFIKKN2,FGF5,PLA2G1B,LEP,GH1,IL1RAP,ANGPT2,LILRB1,BID,MARCO,ITGA11,CSF1,P4HB,NXPH3,PDGFB,CTHRC1,GAST,CALCA,GAS6,GHRL,HJV,ARHGEF1,KLRD1,PLAUR,THBS4,DMP1,PTN,PALM,PDZK1,DNER,FN1,DNM3,GFRA1,ITGAL,GUCA2A,CCL20,TGFBR2,CD2AP,PYY,DPP4,ULBP2,FASLG,XCL1,APOA2,F11R,CD244,SORBS1,IL13RA1,EGFL7,COL5A1,ADAMTS13,ABL1,ERMAP,CCN5,ANGPTL2,DKK1,HSPG2,F7,HSPA1A,TNFSF13B,ITGBL1,ANGPTL7,MOG,BTN3A2,CCL7,CHGB,EDN1,IL6ST,ESM1,LILRB2,TSPAN8,CCL8,MFAP4,TYMP,AREG,ITGB2,FGL1,APOF,DDT,LCP1,ADA2,DSCAM,NPY,IL6,CD8A,NPPC,GCG,ADIPOQ,PILRB,S100A13,TNF,CCN1,ERN1,LTA,TGFA,GPI,GDNF,LTB,PTPRC,EFNA4,CD36,TGFBI,RARRES2,PDGFC,SLIT2,PTH,IL18BP,LGALS8,ADM,LRTM2,PGF,YES1,RNF43,TNFSF14,MIA,FGF21,CCL5,CCL3,CCL16,CCL18,CCL4,CCL15,DBI,KITLG,LRPAP1,LPL,FGA
GO Function	GO:0005515	Protein binding	547	7242	0.22	8.79e-42	9606.ENSP00000001008,9606.ENSP00000002829,9606.ENSP00000004982,9606.ENSP00000006053,9606.ENSP00000009530,9606.ENSP00000011653,9606.ENSP00000053867,9606.ENSP00000085219,9606.ENSP00000161559,9606.ENSP00000162749,9606.ENSP00000166139,9606.ENSP00000169298,9606.ENSP00000188790,9606.ENSP00000198536,9606.ENSP00000206423,9606.ENSP00000210060,9606.ENSP00000212355,9606.ENSP00000215730,9606.ENSP00000215781,9606.ENSP00000215909,9606.ENSP00000216181,9606.ENSP00000216714,9606.ENSP00000217244,9606.ENSP00000217386,9606.ENSP00000217407,9606.ENSP00000217426,9606.ENSP00000218388,9606.ENSP00000218516,9606.ENSP00000219235,9606.ENSP00000219599,9606.ENSP00000220597,9606.ENSP00000220763,9606.ENSP00000220772,9606.ENSP00000220809,9606.ENSP00000221132,9606.ENSP00000221891,9606.ENSP00000221930,9606.ENSP00000222390,9606.ENSP00000222399,9606.ENSP00000222553,9606.ENSP00000223095,9606.ENSP00000223642,9606.ENSP00000223795,9606.ENSP00000224337,9606.ENSP00000225474,9606.ENSP00000225844,9606.ENSP00000226279,9606.ENSP00000226317,9606.ENSP00000227266,9606.ENSP00000228463,9606.ENSP00000228510,9606.ENSP00000230990,9606.ENSP00000231228,9606.ENSP00000232003,9606.ENSP00000233143,9606.ENSP00000233809,9606.ENSP00000234310,9606.ENSP00000234347,9606.ENSP00000236850,9606.ENSP00000237596,9606.ENSP00000237837,9606.ENSP00000238721,9606.ENSP00000239367,9606.ENSP00000239462,9606.ENSP00000244869,9606.ENSP00000245907,9606.ENSP00000246006,9606.ENSP00000247933,9606.ENSP00000248114,9606.ENSP00000249075,9606.ENSP00000250160,9606.ENSP00000250340,9606.ENSP00000251810,9606.ENSP00000252486,9606.ENSP00000252593,9606.ENSP00000252809,9606.ENSP00000253083,9606.ENSP00000253496,9606.ENSP00000254322,9606.ENSP00000254878,9606.ENSP00000255040,9606.ENSP00000255082,9606.ENSP00000256104,9606.ENSP00000256509,9606.ENSP00000256637,9606.ENSP00000257359,9606.ENSP00000257408,9606.ENSP00000258080,9606.ENSP00000258317,9606.ENSP00000259206,9606.ENSP00000259216,9606.ENSP00000259607,9606.ENSP00000259608,9606.ENSP00000259633,9606.ENSP00000260447,9606.ENSP00000261023,9606.ENSP00000261313,9606.ENSP00000261405,9606.ENSP00000261590,9606.ENSP00000261714,9606.ENSP00000261769,9606.ENSP00000261918,9606.ENSP00000261937,9606.ENSP00000262102,9606.ENSP00000262241,9606.ENSP00000262262,9606.ENSP00000263278,9606.ENSP00000263388,9606.ENSP00000263671,9606.ENSP00000263686,9606.ENSP00000264005,9606.ENSP00000264072,9606.ENSP00000264170,9606.ENSP00000264331,9606.ENSP00000264381,9606.ENSP00000264832,9606.ENSP00000264896,9606.ENSP00000264954,9606.ENSP00000265087,9606.ENSP00000265131,9606.ENSP00000265132,9606.ENSP00000265195,9606.ENSP00000265433,9606.ENSP00000265563,9606.ENSP00000265627,9606.ENSP00000265643,9606.ENSP00000266085,9606.ENSP00000266546,9606.ENSP00000267101,9606.ENSP00000267814,9606.ENSP00000268150,9606.ENSP00000269141,9606.ENSP00000269202,9606.ENSP00000269298,9606.ENSP00000269299,9606.ENSP00000269305,9606.ENSP00000269571,9606.ENSP00000269593,9606.ENSP00000272190,9606.ENSP00000274306,9606.ENSP00000274364,9606.ENSP00000274507,9606.ENSP00000274721,9606.ENSP00000275525,9606.ENSP00000275815,9606.ENSP00000276431,9606.ENSP00000276571,9606.ENSP00000280357,9606.ENSP00000280362,9606.ENSP00000282728,9606.ENSP00000283147,9606.ENSP00000284240,9606.ENSP00000284818,9606.ENSP00000284878,9606.ENSP00000286301,9606.ENSP00000286574,9606.ENSP00000286758,9606.ENSP00000287156,9606.ENSP00000287295,9606.ENSP00000288135,9606.ENSP00000289707,9606.ENSP00000289746,9606.ENSP00000290271,9606.ENSP00000290953,9606.ENSP00000291568,9606.ENSP00000291744,9606.ENSP00000292408,9606.ENSP00000292431,9606.ENSP00000292641,9606.ENSP00000293379,9606.ENSP00000293778,9606.ENSP00000293825,9606.ENSP00000295113,9606.ENSP00000295228,9606.ENSP00000295379,9606.ENSP00000295666,9606.ENSP00000296027,9606.ENSP00000296280,9606.ENSP00000296444,9606.ENSP00000296795,9606.ENSP00000296871,9606.ENSP00000296930,9606.ENSP00000297258,9606.ENSP00000297350,9606.ENSP00000297494,9606.ENSP00000297904,9606.ENSP00000298510,9606.ENSP00000299155,9606.ENSP00000299198,9606.ENSP00000299299,9606.ENSP00000299601,9606.ENSP00000301149,9606.ENSP00000301455,9606.ENSP00000301691,9606.ENSP00000301738,9606.ENSP00000301873,9606.ENSP00000302620,9606.ENSP00000302724,9606.ENSP00000302728,9606.ENSP00000302935,9606.ENSP00000303208,9606.ENSP00000303356,9606.ENSP00000303423,9606.ENSP00000304408,9606.ENSP00000305255,9606.ENSP00000305651,9606.ENSP00000305769,9606.ENSP00000305988,9606.ENSP00000306253,9606.ENSP00000306449,9606.ENSP00000306512,9606.ENSP00000306817,9606.ENSP00000306884,9606.ENSP00000306920,9606.ENSP00000307275,9606.ENSP00000307674,9606.ENSP00000308606,9606.ENSP00000308716,9606.ENSP00000308815,9606.ENSP00000308938,9606.ENSP00000310036,9606.ENSP00000310978,9606.ENSP00000311127,9606.ENSP00000311184,9606.ENSP00000311697,9606.ENSP00000312286,9606.ENSP00000312652,9606.ENSP00000312673,9606.ENSP00000313432,9606.ENSP00000313601,9606.ENSP00000313752,9606.ENSP00000314030,9606.ENSP00000314649,9606.ENSP00000314709,9606.ENSP00000314807,9606.ENSP00000314897,9606.ENSP00000315630,9606.ENSP00000315997,9606.ENSP00000316338,9606.ENSP00000317272,9606.ENSP00000317468,9606.ENSP00000317714,9606.ENSP00000318176,9606.ENSP00000318822,9606.ENSP00000318868,9606.ENSP00000318916,9606.ENSP00000320821,9606.ENSP00000321853,9606.ENSP00000323280,9606.ENSP00000324343,9606.ENSP00000324890,9606.ENSP00000326813,9606.ENSP00000327054,9606.ENSP00000327290,9606.ENSP00000327513,9606.ENSP00000327801,9606.ENSP00000328773,9606.ENSP00000329219,9606.ENSP00000329295,9606.ENSP00000330382,9606.ENSP00000330393,9606.ENSP00000330523,9606.ENSP00000330959,9606.ENSP00000331358,9606.ENSP00000331736,9606.ENSP00000331746,9606.ENSP00000331831,9606.ENSP00000333203,9606.ENSP00000333298,9606.ENSP00000333769,9606.ENSP00000334928,9606.ENSP00000335074,9606.ENSP00000337014,9606.ENSP00000337261,9606.ENSP00000338130,9606.ENSP00000338171,9606.ENSP00000338235,9606.ENSP00000338934,9606.ENSP00000339328,9606.ENSP00000339730,9606.ENSP00000339883,9606.ENSP00000340510,9606.ENSP00000340691,9606.ENSP00000340864,9606.ENSP00000340935,9606.ENSP00000341170,9606.ENSP00000341911,9606.ENSP00000342143,9606.ENSP00000343190,9606.ENSP00000344786,9606.ENSP00000345229,9606.ENSP00000345243,9606.ENSP00000345344,9606.ENSP00000345672,9606.ENSP00000345837,9606.ENSP00000346032,9606.ENSP00000346839,9606.ENSP00000347379,9606.ENSP00000347457,9606.ENSP00000347495,9606.ENSP00000347591,9606.ENSP00000347948,9606.ENSP00000349252,9606.ENSP00000349437,9606.ENSP00000349486,9606.ENSP00000349493,9606.ENSP00000351619,9606.ENSP00000351671,9606.ENSP00000351905,9606.ENSP00000352071,9606.ENSP00000352172,9606.ENSP00000352264,9606.ENSP00000352798,9606.ENSP00000353198,9606.ENSP00000353731,9606.ENSP00000353770,9606.ENSP00000353826,9606.ENSP00000354207,9606.ENSP00000355231,9606.ENSP00000355566,9606.ENSP00000355601,9606.ENSP00000355759,9606.ENSP00000355809,9606.ENSP00000355812,9606.ENSP00000355995,9606.ENSP00000356016,9606.ENSP00000356056,9606.ENSP00000356320,9606.ENSP00000356399,9606.ENSP00000356448,9606.ENSP00000356694,9606.ENSP00000356792,9606.ENSP00000356969,9606.ENSP00000357005,9606.ENSP00000357012,9606.ENSP00000357073,9606.ENSP00000357448,9606.ENSP00000357668,9606.ENSP00000357981,9606.ENSP00000359504,9606.ENSP00000359795,9606.ENSP00000360120,9606.ENSP00000360293,9606.ENSP00000360682,9606.ENSP00000360730,9606.ENSP00000360764,9606.ENSP00000360882,9606.ENSP00000360997,9606.ENSP00000361027,9606.ENSP00000361359,9606.ENSP00000361423,9606.ENSP00000361471,9606.ENSP00000361595,9606.ENSP00000361959,9606.ENSP00000362195,9606.ENSP00000362205,9606.ENSP00000362524,9606.ENSP00000362560,9606.ENSP00000362711,9606.ENSP00000362817,9606.ENSP00000362924,9606.ENSP00000363081,9606.ENSP00000363804,9606.ENSP00000363827,9606.ENSP00000363869,9606.ENSP00000364210,9606.ENSP00000364212,9606.ENSP00000364731,9606.ENSP00000364802,9606.ENSP00000364885,9606.ENSP00000364979,9606.ENSP00000365048,9606.ENSP00000365253,9606.ENSP00000365351,9606.ENSP00000365435,9606.ENSP00000365528,9606.ENSP00000366015,9606.ENSP00000366091,9606.ENSP00000366243,9606.ENSP00000366410,9606.ENSP00000366923,9606.ENSP00000366937,9606.ENSP00000367028,9606.ENSP00000367263,9606.ENSP00000367832,9606.ENSP00000368244,9606.ENSP00000368314,9606.ENSP00000368678,9606.ENSP00000368683,9606.ENSP00000369055,9606.ENSP00000369071,9606.ENSP00000369375,9606.ENSP00000370114,9606.ENSP00000370542,9606.ENSP00000370698,9606.ENSP00000370812,9606.ENSP00000371152,9606.ENSP00000371194,9606.ENSP00000371770,9606.ENSP00000373354,9606.ENSP00000373489,9606.ENSP00000374274,9606.ENSP00000375616,9606.ENSP00000375629,9606.ENSP00000375863,9606.ENSP00000375873,9606.ENSP00000376188,9606.ENSP00000376197,9606.ENSP00000376792,9606.ENSP00000376911,9606.ENSP00000377003,9606.ENSP00000377262,9606.ENSP00000378118,9606.ENSP00000378394,9606.ENSP00000378845,9606.ENSP00000378856,9606.ENSP00000378957,9606.ENSP00000379038,9606.ENSP00000379097,9606.ENSP00000379506,9606.ENSP00000379612,9606.ENSP00000380070,9606.ENSP00000380676,9606.ENSP00000380856,9606.ENSP00000380948,9606.ENSP00000381133,9606.ENSP00000381185,9606.ENSP00000381231,9606.ENSP00000381250,9606.ENSP00000381386,9606.ENSP00000381448,9606.ENSP00000381492,9606.ENSP00000381581,9606.ENSP00000382731,9606.ENSP00000383303,9606.ENSP00000383392,9606.ENSP00000384262,9606.ENSP00000384296,9606.ENSP00000384364,9606.ENSP00000384849,9606.ENSP00000385035,9606.ENSP00000385334,9606.ENSP00000385675,9606.ENSP00000386559,9606.ENSP00000387159,9606.ENSP00000387211,9606.ENSP00000387662,9606.ENSP00000389326,9606.ENSP00000389814,9606.ENSP00000391748,9606.ENSP00000392767,9606.ENSP00000398698,9606.ENSP00000398736,9606.ENSP00000399415,9606.ENSP00000401145,9606.ENSP00000401445,9606.ENSP00000402060,9606.ENSP00000403495,9606.ENSP00000404131,9606.ENSP00000405338,9606.ENSP00000405573,9606.ENSP00000408025,9606.ENSP00000408411,9606.ENSP00000409007,9606.ENSP00000410059,9606.ENSP00000410294,9606.ENSP00000410481,9606.ENSP00000410715,9606.ENSP00000411355,9606.ENSP00000414378,9606.ENSP00000415743,9606.ENSP00000416255,9606.ENSP00000416330,9606.ENSP00000416561,9606.ENSP00000417138,9606.ENSP00000417185,9606.ENSP00000418009,9606.ENSP00000418525,9606.ENSP00000419628,9606.ENSP00000420298,9606.ENSP00000420321,9606.ENSP00000422464,9606.ENSP00000422591,9606.ENSP00000424565,9606.ENSP00000430269,9606.ENSP00000431076,9606.ENSP00000432973,9606.ENSP00000433208,9606.ENSP00000434412,9606.ENSP00000434516,9606.ENSP00000434717,9606.ENSP00000435460,9606.ENSP00000435585,9606.ENSP00000436455,9606.ENSP00000436607,9606.ENSP00000437550,9606.ENSP00000441726,9606.ENSP00000441954,9606.ENSP00000442600,9606.ENSP00000444271,9606.ENSP00000444788,9606.ENSP00000446252,9606.ENSP00000446278,9606.ENSP00000448598,9606.ENSP00000449404,9606.ENSP00000449795,9606.ENSP00000451040,9606.ENSP00000451206,9606.ENSP00000451300,9606.ENSP00000451506,9606.ENSP00000453302,9606.ENSP00000454071,9606.ENSP00000459019,9606.ENSP00000462468,9606.ENSP00000463069,9606.ENSP00000463325,9606.ENSP00000465500,9606.ENSP00000466214,9606.ENSP00000467537,9606.ENSP00000469049,9606.ENSP00000470129,9606.ENSP00000470788,9606.ENSP00000471477,9606.ENSP00000474412,9606.ENSP00000477908,9606.ENSP00000478024,9606.ENSP00000478927,9606.ENSP00000479955,9606.ENSP00000482259,9606.ENSP00000483345,9606.ENSP00000483403,9606.ENSP00000483552,9606.ENSP00000484078,9606.ENSP00000485028,9606.ENSP00000486361,9606.ENSP00000488838,9606.ENSP00000495951,9606.ENSP00000497402,9606.ENSP00000497444,9606.ENSP00000497642,9606.ENSP00000497910,9606.ENSP00000498402,9606.ENSP00000498441,9606.ENSP00000498466,9606.ENSP00000498879,9606.ENSP00000499199,9606.ENSP00000500990	FKBP4,SEMA3F,HSPB6,CX3CL1,CD74,CD4,GRN,CD22,CEACAM1,TNFRSF1A,FSTL3,ST6GAL1,FAP,PILRA,CCDC80,DHPS,TGFBR3,SNAP29,OSM,LGALS1,MYH9,APEX1,CSNK2A1,OXT,LBP,AHCY,TIMP1,GLA,CCL22,CRYM,PAG1,CPQ,SFRP1,PLAT,TNFRSF10A,APLP1,TGFB1,HGF,LAMB1,NAMPT,SERPINE1,C5,TNFSF8,BLNK,CSF3,CCL13,CD38,CXCL6,CTSC,SELPLG,MVK,HBEGF,IL12B,HRG,TMSB10,IGFBP2,PPP3R1,PRTN3,APOA1,PKD2,FGF23,TP53I3,LRP11,TNN,EREG,C3,CD93,IDUA,GFER,LIF,CCN4,CLEC11A,RRM2B,APOE,BST2,GDF15,HIP1R,F12,DNAJB1,RIDA,APCS,ACY3,FABP4,CHL1,SORT1,ADAMTS8,KLB,HTRA2,NPL,IL1RN,CFC1,CCL21,SIT1,CD72,GCHFR,ITGAV,PEBP1,VWF,DSG2,BLMH,CDH1,SEMA7A,FLT4,MTUS1,RCOR1,CD33,HSD17B14,NOTCH3,CHRDL2,SELP,LCAT,FCER2,KYNU,TOP2B,BCHE,ICAM1,SCARB2,GRPEL1,STC2,TNC,AMBP,SIL1,NBN,PRKAR2A,PON3,GAL,TIMP3,CLSTN3,ERBB3,SORD,MFGE8,CDH2,MEP1B,SAT2,ASGR1,TP53,ERBB2,IGFBP4,REN,GZMA,IQGAP2,LECT2,GFRA3,IGFBP1,EPHA1,TNFRSF10B,CRH,IL18,PTS,HHEX,BMP6,THY1,LY96,CXADR,CSF1R,WIF1,CXCL13,UBE2L6,AIFM1,KIT,SLAMF8,CDH15,STC1,AGRP,CSTB,FCN2,FGFR4,NACC1,SCGB3A1,ITGA5,CXCL16,TNFSF12,FRZB,INHBB,BMP10,IGFBP7,CXCL5,MASP1,SHISA5,TLR3,CSF2,NPM1,FABP5,TNFRSF11B,NOS3,VEGFD,PRDX3,AMN,CKB,PCBD1,LEO1,GPD1,ANGPTL4,SOST,KCTD5,LTBP3,AGXT,INSL5,GUSB,IL16,PCSK9,DCXR,FNTA,COL3A1,STX8,CXCL10,SMAD1,ALCAM,ITPR1,GPR37,CXCL8,RBKS,CXCL11,GLB1,SCAMP3,CANT1,AGR3,INHBC,CCL19,PLG,CD34,PHYKPL,VEGFB,WFIKKN2,FGF5,PLA2G1B,LEP,GH1,GRHPR,CC2D1A,SSNA1,DNAJA2,ALDH5A1,ZHX2,IL1RAP,ANGPT2,SWAP70,LILRB1,BAIAP2,MET,CHMP6,STX4,PRKRA,BID,SHMT1,MARCO,KIF1C,SERPINF2,CD6,UPB1,CD28,YOD1,LMNB2,ITGA11,CSF1,P4HB,HEXIM1,FMNL1,NXPH3,PDGFB,LEPR,CTHRC1,IL1R2,GAST,SELE,CALCA,GAS6,SERPINA5,LAMP1,BSG,PTPRB,GHRL,HJV,ARHGEF1,KLRD1,SKAP1,MTDH,EZR,PLAUR,THBS4,LBR,PPL,EIF4EBP1,C1QTNF1,DMP1,PTN,PALM,PDZK1,PPCDC,NFASC,DNER,SIGLEC10,CTSL,CTSB,DPY30,ANXA2,FN1,OCLN,DNM3,WARS1,GFRA1,TNFRSF14,ITGAL,IGF2R,SCRIB,GUCA2A,PBLD,CCL20,TGFBR2,CD163,VSIG10,CD2AP,COL18A1,PYY,DPP4,RRM2,LONP1,NTRK3,BECN1,TOMM20,EGLN1,PARP1,ENAH,FGFR1OP,HSD11B1,CR1,DYNLT1,ULBP2,CFH,TPR,FASLG,XCL1,APOA2,F11R,CD244,IGSF9,PBXIP1,ADAM12,CTSS,GBP1,GIPC2,ROR1,SORBS1,PAXX,IL13RA1,EGFL7,COL5A1,ADAMTS13,AMOT,CD40,ABL1,ASS1,ERMAP,CCN5,CSF3R,TREM2,ANGPTL2,VSTM2L,TXLNA,FABP3,GSN,DKK1,KLF4,HSPG2,VSIG4,AGER,CDA,F7,HSPA1A,ZBTB17,COL4A1,TNFSF13B,LRRC38,ITGBL1,TNFRSF1B,PTPRH,ANGPTL7,MOG,CEMIP2,NMNAT1,IGFBPL1,BTN3A2,TCOF1,AHNAK,CCL7,CHGB,NRCAM,AGRN,EDN1,B4GALT1,POSTN,TEK,PSIP1,SDC1,IL6ST,ESM1,ASAH1,LSP1,FGFBP1,SETMAR,KRT18,SSC5D,LILRB4,LILRB2,HNRNPUL1,ATG16L1,CRLF1,TFRC,VTI1A,LGMN,TSPAN8,SRPK2,CCL8,PSAP,LAT,LGALS9,MFAP4,TYMP,AREG,RPL14,TAX1BP1,GAPDH,CDHR5,FTCD,ITGB2,FGL1,BCL2,CBS,APOF,DDT,CST3,LAT2,LCP1,ADA2,DSCAM,NCAM2,HPSE,ACY1,NPY,CDKN1A,C1S,MAD1L1,IL6,CD8A,NPPC,IL18R1,GCG,ACE2,ADIPOQ,PILRB,S100A13,TNF,CCN1,KYAT1,GAS2,ERN1,PVR,LTA,TGFA,INPP5D,GPI,FBP1,LAMP2,GDNF,EEF1D,FGFR2,LTB,SFRP4,PTPRC,EFNA4,CD36,EIF4G1,TGFBI,CFB,PLTP,VWA1,RARRES2,MME,NUDT5,CD200,ROBO1,PDGFC,SLIT2,CDHR2,EPHX2,DNPEP,PTPRK,PTH,SERPINH1,TXNRD1,IL18BP,LGALS8,EPS8L2,NUCB2,ADM,LATS1,CLUL1,SMAD5,DAG1,C1R,TDO2,SOD2,LRTM2,C17orf49,KRT8,TRIAP1,PGF,NPC2,NUMB,TCL1A,ADAM8,LDLR,PLSCR3,YES1,RNF43,PTPRM,TNFRSF11A,PDCD5,PTPRS,TNFSF14,MIA,IL12RB1,FGF21,CCL5,CCL3,CCL16,YAP1,CCL18,CCL4,HDGFL2,GHR,FURIN,CCL15,MUC13,DBI,PON2,KITLG,RCC1,LRPAP1,LPL,B2M,SUMF2,FGA,FAS,CD59,SCLY,SNCA
GO Function	GO:0048018	Receptor ligand activity	104	499	0.66	7.68e-31	9606.ENSP00000002829,9606.ENSP00000006053,9606.ENSP00000053867,9606.ENSP00000215781,9606.ENSP00000217386,9606.ENSP00000218388,9606.ENSP00000219235,9606.ENSP00000221930,9606.ENSP00000222390,9606.ENSP00000222553,9606.ENSP00000223642,9606.ENSP00000223795,9606.ENSP00000225474,9606.ENSP00000225844,9606.ENSP00000226317,9606.ENSP00000230990,9606.ENSP00000231228,9606.ENSP00000236850,9606.ENSP00000237837,9606.ENSP00000244869,9606.ENSP00000248114,9606.ENSP00000249075,9606.ENSP00000250340,9606.ENSP00000252809,9606.ENSP00000259206,9606.ENSP00000259607,9606.ENSP00000261918,9606.ENSP00000265087,9606.ENSP00000265643,9606.ENSP00000276571,9606.ENSP00000280357,9606.ENSP00000283147,9606.ENSP00000286758,9606.ENSP00000290271,9606.ENSP00000290953,9606.ENSP00000292641,9606.ENSP00000293778,9606.ENSP00000293825,9606.ENSP00000295228,9606.ENSP00000295379,9606.ENSP00000296027,9606.ENSP00000296871,9606.ENSP00000297350,9606.ENSP00000297904,9606.ENSP00000302724,9606.ENSP00000302935,9606.ENSP00000305651,9606.ENSP00000306512,9606.ENSP00000306884,9606.ENSP00000308716,9606.ENSP00000308815,9606.ENSP00000311127,9606.ENSP00000311697,9606.ENSP00000312652,9606.ENSP00000312673,9606.ENSP00000327513,9606.ENSP00000330382,9606.ENSP00000331358,9606.ENSP00000331746,9606.ENSP00000331831,9606.ENSP00000335074,9606.ENSP00000339730,9606.ENSP00000341170,9606.ENSP00000349493,9606.ENSP00000351671,9606.ENSP00000353198,9606.ENSP00000353731,9606.ENSP00000356694,9606.ENSP00000356792,9606.ENSP00000363081,9606.ENSP00000365048,9606.ENSP00000367832,9606.ENSP00000368244,9606.ENSP00000368683,9606.ENSP00000378118,9606.ENSP00000379038,9606.ENSP00000379097,9606.ENSP00000382731,9606.ENSP00000384364,9606.ENSP00000385675,9606.ENSP00000387159,9606.ENSP00000387662,9606.ENSP00000389814,9606.ENSP00000398698,9606.ENSP00000403495,9606.ENSP00000404131,9606.ENSP00000405573,9606.ENSP00000409007,9606.ENSP00000410481,9606.ENSP00000422464,9606.ENSP00000433208,9606.ENSP00000436607,9606.ENSP00000451040,9606.ENSP00000469049,9606.ENSP00000470129,9606.ENSP00000471477,9606.ENSP00000474412,9606.ENSP00000477908,9606.ENSP00000478024,9606.ENSP00000479955,9606.ENSP00000482259,9606.ENSP00000484078,9606.ENSP00000495951,9606.ENSP00000497444	SEMA3F,CX3CL1,GRN,OSM,OXT,TIMP1,CCL22,TGFB1,HGF,NAMPT,C5,TNFSF8,CSF3,CCL13,CXCL6,HBEGF,IL12B,APOA1,FGF23,EREG,GFER,LIF,CLEC11A,GDF15,IL1RN,CCL21,SEMA7A,STC2,GAL,CRH,IL18,BMP6,CXCL13,STC1,AGRP,SCGB3A1,CXCL16,TNFSF12,INHBB,BMP10,CXCL5,CSF2,TNFRSF11B,VEGFD,INSL5,IL16,CXCL10,CXCL8,CXCL11,INHBC,CCL19,VEGFB,FGF5,LEP,GH1,CSF1,PDGFB,GAST,CALCA,GAS6,GHRL,THBS4,PTN,GUCA2A,CCL20,PYY,DPP4,FASLG,XCL1,DKK1,TNFSF13B,CCL7,CHGB,EDN1,CCL8,TYMP,AREG,ADA2,NPY,IL6,NPPC,GCG,ADIPOQ,TNF,LTA,TGFA,GPI,GDNF,LTB,PDGFC,PTH,ADM,PGF,TNFSF14,MIA,FGF21,CCL5,CCL3,CCL16,CCL18,CCL4,CCL15,KITLG,LRPAP1
GO Function	GO:0030545	Signaling receptor regulator activity	109	552	0.63	8.73e-31	9606.ENSP00000002829,9606.ENSP00000006053,9606.ENSP00000053867,9606.ENSP00000215781,9606.ENSP00000217386,9606.ENSP00000218388,9606.ENSP00000219235,9606.ENSP00000221930,9606.ENSP00000222390,9606.ENSP00000222553,9606.ENSP00000223642,9606.ENSP00000223795,9606.ENSP00000225474,9606.ENSP00000225844,9606.ENSP00000226317,9606.ENSP00000230990,9606.ENSP00000231228,9606.ENSP00000236850,9606.ENSP00000237837,9606.ENSP00000244869,9606.ENSP00000248114,9606.ENSP00000249075,9606.ENSP00000250340,9606.ENSP00000252809,9606.ENSP00000259206,9606.ENSP00000259607,9606.ENSP00000261918,9606.ENSP00000265087,9606.ENSP00000265643,9606.ENSP00000276571,9606.ENSP00000280357,9606.ENSP00000283147,9606.ENSP00000286758,9606.ENSP00000290271,9606.ENSP00000290953,9606.ENSP00000292641,9606.ENSP00000293778,9606.ENSP00000293825,9606.ENSP00000295228,9606.ENSP00000295379,9606.ENSP00000296027,9606.ENSP00000296871,9606.ENSP00000297350,9606.ENSP00000297904,9606.ENSP00000302724,9606.ENSP00000302935,9606.ENSP00000303208,9606.ENSP00000303423,9606.ENSP00000305651,9606.ENSP00000306512,9606.ENSP00000306884,9606.ENSP00000308716,9606.ENSP00000308815,9606.ENSP00000311127,9606.ENSP00000311184,9606.ENSP00000311697,9606.ENSP00000312652,9606.ENSP00000312673,9606.ENSP00000327513,9606.ENSP00000330382,9606.ENSP00000331358,9606.ENSP00000331746,9606.ENSP00000331831,9606.ENSP00000335074,9606.ENSP00000339730,9606.ENSP00000341170,9606.ENSP00000349493,9606.ENSP00000351671,9606.ENSP00000353198,9606.ENSP00000353731,9606.ENSP00000356694,9606.ENSP00000356792,9606.ENSP00000363081,9606.ENSP00000365048,9606.ENSP00000367832,9606.ENSP00000368244,9606.ENSP00000368683,9606.ENSP00000375616,9606.ENSP00000378118,9606.ENSP00000379038,9606.ENSP00000379097,9606.ENSP00000382731,9606.ENSP00000384364,9606.ENSP00000385675,9606.ENSP00000387159,9606.ENSP00000387662,9606.ENSP00000389814,9606.ENSP00000398698,9606.ENSP00000403495,9606.ENSP00000404131,9606.ENSP00000405573,9606.ENSP00000409007,9606.ENSP00000410481,9606.ENSP00000422464,9606.ENSP00000433208,9606.ENSP00000434717,9606.ENSP00000436607,9606.ENSP00000451040,9606.ENSP00000469049,9606.ENSP00000470129,9606.ENSP00000471477,9606.ENSP00000474412,9606.ENSP00000477908,9606.ENSP00000478024,9606.ENSP00000479955,9606.ENSP00000482259,9606.ENSP00000484078,9606.ENSP00000495951,9606.ENSP00000497444	SEMA3F,CX3CL1,GRN,OSM,OXT,TIMP1,CCL22,TGFB1,HGF,NAMPT,C5,TNFSF8,CSF3,CCL13,CXCL6,HBEGF,IL12B,APOA1,FGF23,EREG,GFER,LIF,CLEC11A,GDF15,IL1RN,CCL21,SEMA7A,STC2,GAL,CRH,IL18,BMP6,CXCL13,STC1,AGRP,SCGB3A1,CXCL16,TNFSF12,INHBB,BMP10,CXCL5,CSF2,TNFRSF11B,VEGFD,INSL5,IL16,PCSK9,FNTA,CXCL10,CXCL8,CXCL11,INHBC,CCL19,VEGFB,WFIKKN2,FGF5,LEP,GH1,CSF1,PDGFB,GAST,CALCA,GAS6,GHRL,THBS4,PTN,GUCA2A,CCL20,PYY,DPP4,FASLG,XCL1,DKK1,TNFSF13B,CCL7,CHGB,EDN1,LILRB4,CCL8,TYMP,AREG,ADA2,NPY,IL6,NPPC,GCG,ADIPOQ,TNF,LTA,TGFA,GPI,GDNF,LTB,PDGFC,PTH,IL18BP,ADM,PGF,TNFSF14,MIA,FGF21,CCL5,CCL3,CCL16,CCL18,CCL4,CCL15,KITLG,LRPAP1
GO Function	GO:0005488	Binding	738	12838	0.1	8.7e-24	9606.ENSP00000001008,9606.ENSP00000002829,9606.ENSP00000004982,9606.ENSP00000006053,9606.ENSP00000009530,9606.ENSP00000011653,9606.ENSP00000043402,9606.ENSP00000053867,9606.ENSP00000085219,9606.ENSP00000156109,9606.ENSP00000161559,9606.ENSP00000162749,9606.ENSP00000166139,9606.ENSP00000169298,9606.ENSP00000170150,9606.ENSP00000181383,9606.ENSP00000188790,9606.ENSP00000198536,9606.ENSP00000206423,9606.ENSP00000210060,9606.ENSP00000212355,9606.ENSP00000215727,9606.ENSP00000215730,9606.ENSP00000215781,9606.ENSP00000215909,9606.ENSP00000216124,9606.ENSP00000216181,9606.ENSP00000216361,9606.ENSP00000216714,9606.ENSP00000217244,9606.ENSP00000217386,9606.ENSP00000217407,9606.ENSP00000217426,9606.ENSP00000218099,9606.ENSP00000218388,9606.ENSP00000218516,9606.ENSP00000218758,9606.ENSP00000219235,9606.ENSP00000219345,9606.ENSP00000219599,9606.ENSP00000220478,9606.ENSP00000220597,9606.ENSP00000220763,9606.ENSP00000220772,9606.ENSP00000220809,9606.ENSP00000221130,9606.ENSP00000221132,9606.ENSP00000221891,9606.ENSP00000221930,9606.ENSP00000222002,9606.ENSP00000222390,9606.ENSP00000222399,9606.ENSP00000222553,9606.ENSP00000223095,9606.ENSP00000223642,9606.ENSP00000223795,9606.ENSP00000224337,9606.ENSP00000225275,9606.ENSP00000225474,9606.ENSP00000225844,9606.ENSP00000226279,9606.ENSP00000226299,9606.ENSP00000226317,9606.ENSP00000226355,9606.ENSP00000227266,9606.ENSP00000228463,9606.ENSP00000228510,9606.ENSP00000229332,9606.ENSP00000229402,9606.ENSP00000230588,9606.ENSP00000230990,9606.ENSP00000231228,9606.ENSP00000232003,9606.ENSP00000233143,9606.ENSP00000233809,9606.ENSP00000234071,9606.ENSP00000234310,9606.ENSP00000234347,9606.ENSP00000235628,9606.ENSP00000236850,9606.ENSP00000237596,9606.ENSP00000237837,9606.ENSP00000238721,9606.ENSP00000239367,9606.ENSP00000239462,9606.ENSP00000241305,9606.ENSP00000242786,9606.ENSP00000244869,9606.ENSP00000245907,9606.ENSP00000246006,9606.ENSP00000246071,9606.ENSP00000247933,9606.ENSP00000248114,9606.ENSP00000249075,9606.ENSP00000250160,9606.ENSP00000250340,9606.ENSP00000251810,9606.ENSP00000252486,9606.ENSP00000252575,9606.ENSP00000252593,9606.ENSP00000252809,9606.ENSP00000253083,9606.ENSP00000253354,9606.ENSP00000253362,9606.ENSP00000253496,9606.ENSP00000254322,9606.ENSP00000254878,9606.ENSP00000255040,9606.ENSP00000255082,9606.ENSP00000255409,9606.ENSP00000256104,9606.ENSP00000256509,9606.ENSP00000256637,9606.ENSP00000257359,9606.ENSP00000257408,9606.ENSP00000257770,9606.ENSP00000258080,9606.ENSP00000258317,9606.ENSP00000258424,9606.ENSP00000259053,9606.ENSP00000259206,9606.ENSP00000259216,9606.ENSP00000259486,9606.ENSP00000259607,9606.ENSP00000259608,9606.ENSP00000259633,9606.ENSP00000260227,9606.ENSP00000260270,9606.ENSP00000260447,9606.ENSP00000260599,9606.ENSP00000261023,9606.ENSP00000261313,9606.ENSP00000261405,9606.ENSP00000261590,9606.ENSP00000261714,9606.ENSP00000261733,9606.ENSP00000261769,9606.ENSP00000261918,9606.ENSP00000261937,9606.ENSP00000262102,9606.ENSP00000262241,9606.ENSP00000262262,9606.ENSP00000262919,9606.ENSP00000263278,9606.ENSP00000263388,9606.ENSP00000263671,9606.ENSP00000263686,9606.ENSP00000264005,9606.ENSP00000264072,9606.ENSP00000264170,9606.ENSP00000264246,9606.ENSP00000264331,9606.ENSP00000264381,9606.ENSP00000264690,9606.ENSP00000264832,9606.ENSP00000264896,9606.ENSP00000264914,9606.ENSP00000264954,9606.ENSP00000265077,9606.ENSP00000265087,9606.ENSP00000265131,9606.ENSP00000265132,9606.ENSP00000265195,9606.ENSP00000265433,9606.ENSP00000265563,9606.ENSP00000265627,9606.ENSP00000265643,9606.ENSP00000266085,9606.ENSP00000266546,9606.ENSP00000266560,9606.ENSP00000267101,9606.ENSP00000267814,9606.ENSP00000267884,9606.ENSP00000268150,9606.ENSP00000269141,9606.ENSP00000269202,9606.ENSP00000269298,9606.ENSP00000269299,9606.ENSP00000269305,9606.ENSP00000269571,9606.ENSP00000269593,9606.ENSP00000271450,9606.ENSP00000272190,9606.ENSP00000274306,9606.ENSP00000274364,9606.ENSP00000274368,9606.ENSP00000274507,9606.ENSP00000274532,9606.ENSP00000274721,9606.ENSP00000275525,9606.ENSP00000275815,9606.ENSP00000276431,9606.ENSP00000276571,9606.ENSP00000278025,9606.ENSP00000280357,9606.ENSP00000280362,9606.ENSP00000281243,9606.ENSP00000282728,9606.ENSP00000283147,9606.ENSP00000284031,9606.ENSP00000284240,9606.ENSP00000284818,9606.ENSP00000284878,9606.ENSP00000285599,9606.ENSP00000286301,9606.ENSP00000286574,9606.ENSP00000286758,9606.ENSP00000287156,9606.ENSP00000287295,9606.ENSP00000287667,9606.ENSP00000288135,9606.ENSP00000289707,9606.ENSP00000289746,9606.ENSP00000290271,9606.ENSP00000290953,9606.ENSP00000291568,9606.ENSP00000291744,9606.ENSP00000292408,9606.ENSP00000292431,9606.ENSP00000292641,9606.ENSP00000293379,9606.ENSP00000293778,9606.ENSP00000293825,9606.ENSP00000295113,9606.ENSP00000295228,9606.ENSP00000295317,9606.ENSP00000295379,9606.ENSP00000295666,9606.ENSP00000295834,9606.ENSP00000296027,9606.ENSP00000296280,9606.ENSP00000296444,9606.ENSP00000296741,9606.ENSP00000296795,9606.ENSP00000296871,9606.ENSP00000296930,9606.ENSP00000297107,9606.ENSP00000297258,9606.ENSP00000297350,9606.ENSP00000297494,9606.ENSP00000297785,9606.ENSP00000297904,9606.ENSP00000298510,9606.ENSP00000299155,9606.ENSP00000299164,9606.ENSP00000299198,9606.ENSP00000299299,9606.ENSP00000299367,9606.ENSP00000299427,9606.ENSP00000299601,9606.ENSP00000299855,9606.ENSP00000300055,9606.ENSP00000300060,9606.ENSP00000300659,9606.ENSP00000301149,9606.ENSP00000301455,9606.ENSP00000301691,9606.ENSP00000301738,9606.ENSP00000301873,9606.ENSP00000302046,9606.ENSP00000302100,9606.ENSP00000302620,9606.ENSP00000302724,9606.ENSP00000302728,9606.ENSP00000302935,9606.ENSP00000303208,9606.ENSP00000303356,9606.ENSP00000303423,9606.ENSP00000304408,9606.ENSP00000304467,9606.ENSP00000304802,9606.ENSP00000305255,9606.ENSP00000305651,9606.ENSP00000305653,9606.ENSP00000305769,9606.ENSP00000305988,9606.ENSP00000306253,9606.ENSP00000306449,9606.ENSP00000306512,9606.ENSP00000306606,9606.ENSP00000306817,9606.ENSP00000306884,9606.ENSP00000306920,9606.ENSP00000307275,9606.ENSP00000307508,9606.ENSP00000307674,9606.ENSP00000308606,9606.ENSP00000308716,9606.ENSP00000308727,9606.ENSP00000308815,9606.ENSP00000308938,9606.ENSP00000309096,9606.ENSP00000310036,9606.ENSP00000310448,9606.ENSP00000310978,9606.ENSP00000311127,9606.ENSP00000311184,9606.ENSP00000311502,9606.ENSP00000311545,9606.ENSP00000311697,9606.ENSP00000312002,9606.ENSP00000312286,9606.ENSP00000312652,9606.ENSP00000312673,9606.ENSP00000313432,9606.ENSP00000313601,9606.ENSP00000313752,9606.ENSP00000314030,9606.ENSP00000314606,9606.ENSP00000314649,9606.ENSP00000314709,9606.ENSP00000314807,9606.ENSP00000314897,9606.ENSP00000315630,9606.ENSP00000315997,9606.ENSP00000316338,9606.ENSP00000317272,9606.ENSP00000317468,9606.ENSP00000317714,9606.ENSP00000318176,9606.ENSP00000318822,9606.ENSP00000318868,9606.ENSP00000318916,9606.ENSP00000319883,9606.ENSP00000320821,9606.ENSP00000321077,9606.ENSP00000321259,9606.ENSP00000321853,9606.ENSP00000321856,9606.ENSP00000322316,9606.ENSP00000323280,9606.ENSP00000323328,9606.ENSP00000324105,9606.ENSP00000324343,9606.ENSP00000324890,9606.ENSP00000325312,9606.ENSP00000326813,9606.ENSP00000327054,9606.ENSP00000327290,9606.ENSP00000327513,9606.ENSP00000327545,9606.ENSP00000327801,9606.ENSP00000328773,9606.ENSP00000329219,9606.ENSP00000329295,9606.ENSP00000330382,9606.ENSP00000330393,9606.ENSP00000330523,9606.ENSP00000330959,9606.ENSP00000331210,9606.ENSP00000331358,9606.ENSP00000331736,9606.ENSP00000331746,9606.ENSP00000331831,9606.ENSP00000332656,9606.ENSP00000333203,9606.ENSP00000333298,9606.ENSP00000333769,9606.ENSP00000334928,9606.ENSP00000335074,9606.ENSP00000335620,9606.ENSP00000337014,9606.ENSP00000337261,9606.ENSP00000337353,9606.ENSP00000338130,9606.ENSP00000338171,9606.ENSP00000338235,9606.ENSP00000338934,9606.ENSP00000339157,9606.ENSP00000339328,9606.ENSP00000339730,9606.ENSP00000339883,9606.ENSP00000340292,9606.ENSP00000340409,9606.ENSP00000340510,9606.ENSP00000340691,9606.ENSP00000340864,9606.ENSP00000340935,9606.ENSP00000341141,9606.ENSP00000341170,9606.ENSP00000341911,9606.ENSP00000342143,9606.ENSP00000343190,9606.ENSP00000344155,9606.ENSP00000344786,9606.ENSP00000345179,9606.ENSP00000345229,9606.ENSP00000345243,9606.ENSP00000345341,9606.ENSP00000345344,9606.ENSP00000345359,9606.ENSP00000345672,9606.ENSP00000345837,9606.ENSP00000346032,9606.ENSP00000346478,9606.ENSP00000346537,9606.ENSP00000346839,9606.ENSP00000347213,9606.ENSP00000347379,9606.ENSP00000347409,9606.ENSP00000347457,9606.ENSP00000347495,9606.ENSP00000347591,9606.ENSP00000347714,9606.ENSP00000347942,9606.ENSP00000347948,9606.ENSP00000349252,9606.ENSP00000349437,9606.ENSP00000349486,9606.ENSP00000349493,9606.ENSP00000351497,9606.ENSP00000351619,9606.ENSP00000351671,9606.ENSP00000351682,9606.ENSP00000351905,9606.ENSP00000352071,9606.ENSP00000352172,9606.ENSP00000352264,9606.ENSP00000352798,9606.ENSP00000353198,9606.ENSP00000353259,9606.ENSP00000353731,9606.ENSP00000353770,9606.ENSP00000353826,9606.ENSP00000354207,9606.ENSP00000354610,9606.ENSP00000355110,9606.ENSP00000355231,9606.ENSP00000355566,9606.ENSP00000355601,9606.ENSP00000355632,9606.ENSP00000355751,9606.ENSP00000355759,9606.ENSP00000355809,9606.ENSP00000355812,9606.ENSP00000355995,9606.ENSP00000356016,9606.ENSP00000356056,9606.ENSP00000356320,9606.ENSP00000356399,9606.ENSP00000356448,9606.ENSP00000356574,9606.ENSP00000356694,9606.ENSP00000356792,9606.ENSP00000356969,9606.ENSP00000357005,9606.ENSP00000357012,9606.ENSP00000357073,9606.ENSP00000357425,9606.ENSP00000357448,9606.ENSP00000357668,9606.ENSP00000357981,9606.ENSP00000358107,9606.ENSP00000358616,9606.ENSP00000359504,9606.ENSP00000359539,9606.ENSP00000359664,9606.ENSP00000359795,9606.ENSP00000360120,9606.ENSP00000360293,9606.ENSP00000360682,9606.ENSP00000360687,9606.ENSP00000360730,9606.ENSP00000360764,9606.ENSP00000360882,9606.ENSP00000360997,9606.ENSP00000361027,9606.ENSP00000361087,9606.ENSP00000361359,9606.ENSP00000361423,9606.ENSP00000361471,9606.ENSP00000361595,9606.ENSP00000361959,9606.ENSP00000361965,9606.ENSP00000362195,9606.ENSP00000362205,9606.ENSP00000362524,9606.ENSP00000362560,9606.ENSP00000362711,9606.ENSP00000362817,9606.ENSP00000362924,9606.ENSP00000363081,9606.ENSP00000363804,9606.ENSP00000363827,9606.ENSP00000363869,9606.ENSP00000364210,9606.ENSP00000364212,9606.ENSP00000364649,9606.ENSP00000364709,9606.ENSP00000364731,9606.ENSP00000364802,9606.ENSP00000364885,9606.ENSP00000364979,9606.ENSP00000365048,9606.ENSP00000365081,9606.ENSP00000365253,9606.ENSP00000365351,9606.ENSP00000365435,9606.ENSP00000365528,9606.ENSP00000365908,9606.ENSP00000366015,9606.ENSP00000366091,9606.ENSP00000366243,9606.ENSP00000366410,9606.ENSP00000366452,9606.ENSP00000366654,9606.ENSP00000366923,9606.ENSP00000366937,9606.ENSP00000367028,9606.ENSP00000367096,9606.ENSP00000367151,9606.ENSP00000367263,9606.ENSP00000367832,9606.ENSP00000367890,9606.ENSP00000367991,9606.ENSP00000368066,9606.ENSP00000368244,9606.ENSP00000368314,9606.ENSP00000368389,9606.ENSP00000368538,9606.ENSP00000368544,9606.ENSP00000368678,9606.ENSP00000368683,9606.ENSP00000369055,9606.ENSP00000369071,9606.ENSP00000369375,9606.ENSP00000369814,9606.ENSP00000369816,9606.ENSP00000370114,9606.ENSP00000370542,9606.ENSP00000370698,9606.ENSP00000370767,9606.ENSP00000370812,9606.ENSP00000371152,9606.ENSP00000371194,9606.ENSP00000371554,9606.ENSP00000371770,9606.ENSP00000373354,9606.ENSP00000373489,9606.ENSP00000373539,9606.ENSP00000374274,9606.ENSP00000375616,9606.ENSP00000375618,9606.ENSP00000375629,9606.ENSP00000375863,9606.ENSP00000375873,9606.ENSP00000376188,9606.ENSP00000376197,9606.ENSP00000376792,9606.ENSP00000376911,9606.ENSP00000377003,9606.ENSP00000377262,9606.ENSP00000377284,9606.ENSP00000377668,9606.ENSP00000377703,9606.ENSP00000377783,9606.ENSP00000378118,9606.ENSP00000378131,9606.ENSP00000378394,9606.ENSP00000378845,9606.ENSP00000378856,9606.ENSP00000378897,9606.ENSP00000378957,9606.ENSP00000379038,9606.ENSP00000379097,9606.ENSP00000379438,9606.ENSP00000379506,9606.ENSP00000379612,9606.ENSP00000380070,9606.ENSP00000380157,9606.ENSP00000380286,9606.ENSP00000380676,9606.ENSP00000380856,9606.ENSP00000380948,9606.ENSP00000381057,9606.ENSP00000381133,9606.ENSP00000381185,9606.ENSP00000381231,9606.ENSP00000381250,9606.ENSP00000381386,9606.ENSP00000381448,9606.ENSP00000381492,9606.ENSP00000381581,9606.ENSP00000382731,9606.ENSP00000383115,9606.ENSP00000383303,9606.ENSP00000383392,9606.ENSP00000383894,9606.ENSP00000384084,9606.ENSP00000384169,9606.ENSP00000384262,9606.ENSP00000384296,9606.ENSP00000384364,9606.ENSP00000384719,9606.ENSP00000384849,9606.ENSP00000385035,9606.ENSP00000385334,9606.ENSP00000385675,9606.ENSP00000385725,9606.ENSP00000386559,9606.ENSP00000387159,9606.ENSP00000387211,9606.ENSP00000387262,9606.ENSP00000387356,9606.ENSP00000387662,9606.ENSP00000389326,9606.ENSP00000389814,9606.ENSP00000391748,9606.ENSP00000392767,9606.ENSP00000393847,9606.ENSP00000395574,9606.ENSP00000398698,9606.ENSP00000398736,9606.ENSP00000399415,9606.ENSP00000401145,9606.ENSP00000401445,9606.ENSP00000401502,9606.ENSP00000402060,9606.ENSP00000403495,9606.ENSP00000404131,9606.ENSP00000405338,9606.ENSP00000405453,9606.ENSP00000405573,9606.ENSP00000406909,9606.ENSP00000408025,9606.ENSP00000408411,9606.ENSP00000409007,9606.ENSP00000410059,9606.ENSP00000410294,9606.ENSP00000410481,9606.ENSP00000410715,9606.ENSP00000411355,9606.ENSP00000413861,9606.ENSP00000414378,9606.ENSP00000415743,9606.ENSP00000416126,9606.ENSP00000416255,9606.ENSP00000416330,9606.ENSP00000416561,9606.ENSP00000417138,9606.ENSP00000417185,9606.ENSP00000418009,9606.ENSP00000418525,9606.ENSP00000419628,9606.ENSP00000420298,9606.ENSP00000420321,9606.ENSP00000422464,9606.ENSP00000422591,9606.ENSP00000424565,9606.ENSP00000424630,9606.ENSP00000426119,9606.ENSP00000426455,9606.ENSP00000430269,9606.ENSP00000430620,9606.ENSP00000430950,9606.ENSP00000431076,9606.ENSP00000432973,9606.ENSP00000433208,9606.ENSP00000433488,9606.ENSP00000434412,9606.ENSP00000434516,9606.ENSP00000434717,9606.ENSP00000435460,9606.ENSP00000435585,9606.ENSP00000436455,9606.ENSP00000436607,9606.ENSP00000437041,9606.ENSP00000437550,9606.ENSP00000441726,9606.ENSP00000441954,9606.ENSP00000442600,9606.ENSP00000444271,9606.ENSP00000444788,9606.ENSP00000446252,9606.ENSP00000446278,9606.ENSP00000448598,9606.ENSP00000449404,9606.ENSP00000449795,9606.ENSP00000451040,9606.ENSP00000451206,9606.ENSP00000451300,9606.ENSP00000451506,9606.ENSP00000452245,9606.ENSP00000453302,9606.ENSP00000454071,9606.ENSP00000455215,9606.ENSP00000455897,9606.ENSP00000459019,9606.ENSP00000462468,9606.ENSP00000463069,9606.ENSP00000463325,9606.ENSP00000463653,9606.ENSP00000465356,9606.ENSP00000465500,9606.ENSP00000466214,9606.ENSP00000467537,9606.ENSP00000469049,9606.ENSP00000470129,9606.ENSP00000470788,9606.ENSP00000471477,9606.ENSP00000473238,9606.ENSP00000474412,9606.ENSP00000475615,9606.ENSP00000477572,9606.ENSP00000477639,9606.ENSP00000477908,9606.ENSP00000478024,9606.ENSP00000478490,9606.ENSP00000478927,9606.ENSP00000479955,9606.ENSP00000481450,9606.ENSP00000482259,9606.ENSP00000482899,9606.ENSP00000483345,9606.ENSP00000483403,9606.ENSP00000483552,9606.ENSP00000483599,9606.ENSP00000483713,9606.ENSP00000484078,9606.ENSP00000484431,9606.ENSP00000484615,9606.ENSP00000485028,9606.ENSP00000485478,9606.ENSP00000486361,9606.ENSP00000487363,9606.ENSP00000488838,9606.ENSP00000495951,9606.ENSP00000497402,9606.ENSP00000497444,9606.ENSP00000497642,9606.ENSP00000497910,9606.ENSP00000498065,9606.ENSP00000498402,9606.ENSP00000498441,9606.ENSP00000498466,9606.ENSP00000498879,9606.ENSP00000499199,9606.ENSP00000500990	FKBP4,SEMA3F,HSPB6,CX3CL1,CD74,CD4,RTN4R,GRN,CD22,GPKOW,CEACAM1,TNFRSF1A,FSTL3,ST6GAL1,BPIFB2,CPB2,FAP,PILRA,CCDC80,DHPS,TGFBR3,SERPIND1,SNAP29,OSM,LGALS1,ARSA,MYH9,COCH,APEX1,CSNK2A1,OXT,LBP,AHCY,F9,TIMP1,GLA,ACP5,CCL22,PLA2G15,CRYM,SCG3,PAG1,CPQ,SFRP1,PLAT,GSR,TNFRSF10A,APLP1,TGFB1,SULT2A1,HGF,LAMB1,NAMPT,SERPINE1,C5,TNFSF8,BLNK,MPO,CSF3,CCL13,CD38,LAP3,CXCL6,AFM,CTSC,SELPLG,MVK,CLEC4A,KLRB1,MEP1A,HBEGF,IL12B,HRG,TMSB10,IGFBP2,PROC,PPP3R1,PRTN3,NT5C1A,APOA1,PKD2,FGF23,TP53I3,LRP11,TNN,CPXM2,ADGRE5,EREG,C3,CD93,SNRPB2,IDUA,GFER,LIF,CCN4,CLEC11A,RRM2B,APOE,NCAN,BST2,GDF15,HIP1R,BPIFB1,BPIFA2,F12,DNAJB1,RIDA,APCS,ACY3,CHI3L1,FABP4,CHL1,SORT1,ADAMTS8,KLB,NT5E,HTRA2,NPL,COX5B,CD302,IL1RN,CFC1,ENPP2,CCL21,SIT1,CD72,MMP7,FDX1,GCHFR,KHK,ITGAV,PEBP1,VWF,DSG2,BLMH,ALDH2,CDH1,SEMA7A,FLT4,MTUS1,RCOR1,CD33,ATRN,HSD17B14,NOTCH3,CHRDL2,SELP,LCAT,FCER2,KYNU,CD80,TOP2B,BCHE,KLKB1,ICAM1,SCARB2,ARSB,GRPEL1,VCAN,STC2,TNC,AMBP,SIL1,NBN,PRKAR2A,PON3,GAL,TIMP3,CLSTN3,RBP5,ERBB3,SORD,SRP14,MFGE8,CDH2,MEP1B,SAT2,ASGR1,TP53,ERBB2,IGFBP4,FCGR2A,REN,GZMA,IQGAP2,CRHBP,LECT2,TIMD4,GFRA3,IGFBP1,EPHA1,TNFRSF10B,CRH,FUOM,IL18,PTS,QDPR,HHEX,BMP6,DDAH1,THY1,LY96,CXADR,MAN2B2,CSF1R,WIF1,CXCL13,UBE2L6,AIFM1,NOMO1,KIT,SLAMF8,CDH15,STC1,AGRP,CSTB,FCN2,FGFR4,NACC1,SCGB3A1,ITGA5,CXCL16,TNFSF12,FRZB,INHBB,RNF149,BMP10,IGFBP7,FABP1,CXCL5,MASP1,SHISA5,ENPP6,TLR3,CSF2,NPM1,GALNT10,FABP5,TNFRSF11B,NOS3,ALDH1A1,VEGFD,PRDX3,AMN,ADAMTS15,CKB,PCBD1,C2,TPP1,LEO1,MMP3,PLIN1,ANPEP,NFATC3,GPD1,ANGPTL4,SOST,KCTD5,LTBP3,RNASE6,LGALS4,AGXT,INSL5,GUSB,IL16,PCSK9,DCXR,FNTA,COL3A1,THOP1,DTYMK,STX8,CXCL10,LETM1,SMAD1,ALCAM,ITPR1,GPR37,CXCL8,ADH1B,RBKS,CXCL11,GLB1,SCAMP3,CALB2,CANT1,AGR3,INHBC,SUSD5,CCL19,PLG,B4GAT1,CD34,SART1,PHYKPL,VEGFB,WFIKKN2,HEG1,ADGRE1,FGF5,HAVCR2,PLA2G1B,LEP,GH1,GRHPR,CC2D1A,SSNA1,DNAJA2,SGSH,ALDH5A1,ZHX2,IL1RAP,ANGPT2,SWAP70,LILRB1,BAIAP2,MET,CHMP6,STX4,PRKRA,BID,SHMT1,MARCO,ADGRE2,KIF1C,SIGLEC8,TALDO1,SERPINF2,CRELD1,COQ7,CD6,SIGLEC7,ENO3,UPB1,CD28,METAP2,YOD1,LMNB2,ITGA11,CSF1,NPTXR,P4HB,HEXIM1,FMNL1,NXPH3,PDGFB,LEPR,CTHRC1,IL1R2,BCAN,GAST,SELE,CALCA,GAS6,ENPP7,SERPINA5,LAMP1,BSG,PTPRB,GHRL,GSTA1,HJV,ARHGEF1,TDP1,KLRD1,SKAP1,MTDH,EZR,CPM,PLAUR,THBS4,LBR,DLK1,SMPD1,PPL,EIF4EBP1,C1QTNF1,DMP1,SIGLEC1,PTN,PALM,PDZK1,PPCDC,ABCA2,NFASC,APOD,DNER,SIGLEC10,PTGES2,CTSL,PODXL2,CTSB,DPY30,ANXA2,ADAMTSL2,SMOC2,FN1,ENTPD2,OCLN,KEL,DNM3,WARS1,GFRA1,FCAR,RET,TNFRSF14,ITGAL,IGF2R,SCRIB,GUCA2A,FCGR2B,PBLD,CCL20,CNDP1,TGFBR2,CD163,VSIG10,CD2AP,COL18A1,PYY,CD300A,DPP4,RRM2,LONP1,NTRK3,AMY2B,SMOC1,BECN1,TOMM20,EGLN1,GALNT2,THBS2,PARP1,ENAH,FGFR1OP,HSD11B1,CR1,DYNLT1,ULBP2,CFH,TPR,QSOX1,FASLG,XCL1,APOA2,F11R,CD244,IGSF9,SMPDL3A,PBXIP1,ADAM12,CTSS,CA14,SMNDC1,GBP1,GOT1,CTBS,GIPC2,ROR1,SORBS1,PAXX,PTGDS,IL13RA1,EGFL7,COL5A1,ADAMTS13,AMOT,SNCG,CD40,ABL1,ASS1,ERMAP,CCN5,ADA,CSF3R,TREM2,ANGPTL2,VSTM2L,TXLNA,FABP3,GSN,DKK1,KLF4,HSPG2,VSIG4,AGER,CDA,SDHB,F10,F7,HSPA1A,ZBTB17,COL4A1,TNFSF13B,APOM,LRRC38,ITGBL1,TNFRSF1B,PTPRH,PRUNE2,ANGPTL7,MOG,CEMIP2,NMNAT1,SNX15,CA6,IGFBPL1,BTN3A2,TCOF1,PCDH9,PCDH17,AHNAK,CCL7,NADK,SEPTIN8,HAO1,CHGB,NRCAM,NGRN,TNFRSF4,VIT,AGRN,EDN1,B4GALT1,POSTN,TEK,AKR1C4,SHBG,PSIP1,SDC1,IL6ST,GP2,ESM1,ASAH1,LSP1,SOD3,FGFBP1,SETMAR,KRT18,STAB2,SSC5D,LILRB4,LILRA2,LILRB2,HNRNPUL1,ATG16L1,CRLF1,TFRC,VTI1A,LGMN,TSPAN8,SRPK2,FOLR1,SUOX,DGKA,PROS1,CCL8,CFI,PSAP,LAT,LGALS9,ASAH2,MFAP4,TYMP,AREG,UMOD,RPL14,TAX1BP1,GAPDH,MOCS2,C7orf50,CDHR5,FTCD,ITGB2,RNASE1,FGL1,BCL2,CBS,APOF,DDT,CST3,LAT2,LCP1,ADA2,COLEC12,DSCAM,NCAM2,MATN3,DTNB,FBLN2,HPSE,ACY1,NPY,VSNL1,CDKN1A,C1S,MAD1L1,IL6,POLR2F,CD8A,NPPC,IL18R1,IMMT,ACAN,GCG,ACE2,ADIPOQ,PILRB,S100A13,PLA2G10,ELOA,TNF,CCN1,KYAT1,GAS2,ERN1,SIGLEC6,PVR,LTA,TGFA,INPP5D,MSR1,GPI,PHOSPHO1,FBP1,LAMP2,GDNF,EEF1D,FGFR2,LTB,SFRP4,PTPRC,SIGLEC9,EFNA4,CD36,PRAP1,EIF4G1,TGFBI,CFB,PLTP,VWA1,RARRES2,MME,NUDT5,CD200,ROBO1,PDGFC,SLIT2,CDHR2,ADH4,CRIP2,RNASET2,EPHX2,HEPH,IDO1,DNPEP,PTPRK,PTH,FLI1,SERPINH1,TXNRD1,IL18BP,LGALS8,EPS8L2,NUCB2,ADM,CYB5R2,LATS1,CLUL1,SMAD5,DAG1,C1R,TDO2,SOD2,LRTM2,C17orf49,KRT8,TRIAP1,PGF,NPC2,NUMB,TCL1A,RNASE4,ADAM8,LDLR,ADGRG1,MRC1,PLSCR3,YES1,RNF43,PTPRM,RBFOX3,APOC1,TNFRSF11A,PDCD5,PTPRS,TNFSF14,MIA,IL12RB1,FGF21,SIGLEC5,CCL5,CWC15,HMOX2,NAGK,CCL3,CCL16,YTHDF3,YAP1,CCL18,AMY2A,CCL4,PAMR1,HDGFL2,GHR,FURIN,SPON2,KLRF1,CCL15,CD48,OBP2B,MUC13,CDHR1,DBI,HAVCR1,PON2,KITLG,RCC1,LRPAP1,LPL,B2M,CA5A,SUMF2,FGA,FAS,CD59,SCLY,SNCA
GO Function	GO:0005539	Glycosaminoglycan binding	65	245	0.76	1.35e-23	9606.ENSP00000043402,9606.ENSP00000206423,9606.ENSP00000212355,9606.ENSP00000215727,9606.ENSP00000220772,9606.ENSP00000221891,9606.ENSP00000225275,9606.ENSP00000226317,9606.ENSP00000230990,9606.ENSP00000232003,9606.ENSP00000250160,9606.ENSP00000252486,9606.ENSP00000252575,9606.ENSP00000257359,9606.ENSP00000263686,9606.ENSP00000265077,9606.ENSP00000265132,9606.ENSP00000286758,9606.ENSP00000292408,9606.ENSP00000299164,9606.ENSP00000301691,9606.ENSP00000305651,9606.ENSP00000306512,9606.ENSP00000306884,9606.ENSP00000308727,9606.ENSP00000311127,9606.ENSP00000314606,9606.ENSP00000319883,9606.ENSP00000331210,9606.ENSP00000333203,9606.ENSP00000339730,9606.ENSP00000341170,9606.ENSP00000345359,9606.ENSP00000346537,9606.ENSP00000346839,9606.ENSP00000351905,9606.ENSP00000355110,9606.ENSP00000355751,9606.ENSP00000356399,9606.ENSP00000360882,9606.ENSP00000361959,9606.ENSP00000362205,9606.ENSP00000367832,9606.ENSP00000368544,9606.ENSP00000368678,9606.ENSP00000369071,9606.ENSP00000371554,9606.ENSP00000371770,9606.ENSP00000373539,9606.ENSP00000378118,9606.ENSP00000382731,9606.ENSP00000387356,9606.ENSP00000398736,9606.ENSP00000410294,9606.ENSP00000411355,9606.ENSP00000422591,9606.ENSP00000446278,9606.ENSP00000451040,9606.ENSP00000455215,9606.ENSP00000466214,9606.ENSP00000467537,9606.ENSP00000483552,9606.ENSP00000484078,9606.ENSP00000497444,9606.ENSP00000497642	RTN4R,CCDC80,TGFBR3,SERPIND1,SFRP1,APLP1,MPO,CXCL6,HBEGF,HRG,CCN4,APOE,NCAN,ADAMTS8,SELP,VCAN,AMBP,CXCL13,FGFR4,ADAMTS15,SOST,CXCL10,CXCL8,CXCL11,SUSD5,VEGFB,SGSH,ADGRE2,BCAN,SERPINA5,THBS4,PTN,PODXL2,SMOC2,FN1,TGFBR2,SMOC1,THBS2,CFH,COL5A1,CCN5,TREM2,CCL7,VIT,AGRN,POSTN,SOD3,FGFBP1,STAB2,CCL8,ADA2,ACAN,CCN1,FGFR2,PTPRC,SLIT2,LRTM2,PGF,ADGRG1,PDCD5,PTPRS,FURIN,CCL15,LRPAP1,LPL
GO Function	GO:0042802	Identical protein binding	205	2144	0.32	3.59e-20	9606.ENSP00000004982,9606.ENSP00000009530,9606.ENSP00000011653,9606.ENSP00000161559,9606.ENSP00000169298,9606.ENSP00000188790,9606.ENSP00000210060,9606.ENSP00000216181,9606.ENSP00000217244,9606.ENSP00000217426,9606.ENSP00000218516,9606.ENSP00000219599,9606.ENSP00000220763,9606.ENSP00000220772,9606.ENSP00000221132,9606.ENSP00000221891,9606.ENSP00000221930,9606.ENSP00000222390,9606.ENSP00000222553,9606.ENSP00000226279,9606.ENSP00000227266,9606.ENSP00000228510,9606.ENSP00000231228,9606.ENSP00000236850,9606.ENSP00000237596,9606.ENSP00000238721,9606.ENSP00000239462,9606.ENSP00000251810,9606.ENSP00000252486,9606.ENSP00000252593,9606.ENSP00000252809,9606.ENSP00000253083,9606.ENSP00000254878,9606.ENSP00000255040,9606.ENSP00000255082,9606.ENSP00000258080,9606.ENSP00000258317,9606.ENSP00000261405,9606.ENSP00000261714,9606.ENSP00000261769,9606.ENSP00000261937,9606.ENSP00000263278,9606.ENSP00000263388,9606.ENSP00000264170,9606.ENSP00000264381,9606.ENSP00000264896,9606.ENSP00000264954,9606.ENSP00000265087,9606.ENSP00000265132,9606.ENSP00000265195,9606.ENSP00000265627,9606.ENSP00000267101,9606.ENSP00000267814,9606.ENSP00000269141,9606.ENSP00000269202,9606.ENSP00000269298,9606.ENSP00000269299,9606.ENSP00000269305,9606.ENSP00000269571,9606.ENSP00000274306,9606.ENSP00000274507,9606.ENSP00000280362,9606.ENSP00000282728,9606.ENSP00000284878,9606.ENSP00000286301,9606.ENSP00000288135,9606.ENSP00000289707,9606.ENSP00000290271,9606.ENSP00000291744,9606.ENSP00000295228,9606.ENSP00000296027,9606.ENSP00000296280,9606.ENSP00000296795,9606.ENSP00000296930,9606.ENSP00000297258,9606.ENSP00000297904,9606.ENSP00000298510,9606.ENSP00000299299,9606.ENSP00000301149,9606.ENSP00000301455,9606.ENSP00000301738,9606.ENSP00000302620,9606.ENSP00000303356,9606.ENSP00000305769,9606.ENSP00000305988,9606.ENSP00000306817,9606.ENSP00000306920,9606.ENSP00000307674,9606.ENSP00000310978,9606.ENSP00000311127,9606.ENSP00000313432,9606.ENSP00000313752,9606.ENSP00000314649,9606.ENSP00000314709,9606.ENSP00000315997,9606.ENSP00000316338,9606.ENSP00000317272,9606.ENSP00000318176,9606.ENSP00000318868,9606.ENSP00000321853,9606.ENSP00000323280,9606.ENSP00000324343,9606.ENSP00000324890,9606.ENSP00000327054,9606.ENSP00000327513,9606.ENSP00000328773,9606.ENSP00000330382,9606.ENSP00000330393,9606.ENSP00000331746,9606.ENSP00000338934,9606.ENSP00000340864,9606.ENSP00000343190,9606.ENSP00000345837,9606.ENSP00000346032,9606.ENSP00000346839,9606.ENSP00000347457,9606.ENSP00000347495,9606.ENSP00000349437,9606.ENSP00000351619,9606.ENSP00000352264,9606.ENSP00000352798,9606.ENSP00000353731,9606.ENSP00000353770,9606.ENSP00000353826,9606.ENSP00000355231,9606.ENSP00000355759,9606.ENSP00000355812,9606.ENSP00000355995,9606.ENSP00000356056,9606.ENSP00000356399,9606.ENSP00000356448,9606.ENSP00000356792,9606.ENSP00000356969,9606.ENSP00000357005,9606.ENSP00000359504,9606.ENSP00000359795,9606.ENSP00000360682,9606.ENSP00000361471,9606.ENSP00000364210,9606.ENSP00000364212,9606.ENSP00000366015,9606.ENSP00000366410,9606.ENSP00000367263,9606.ENSP00000369055,9606.ENSP00000369375,9606.ENSP00000370542,9606.ENSP00000370698,9606.ENSP00000373354,9606.ENSP00000375629,9606.ENSP00000375873,9606.ENSP00000376197,9606.ENSP00000378394,9606.ENSP00000379038,9606.ENSP00000380070,9606.ENSP00000381185,9606.ENSP00000381231,9606.ENSP00000381448,9606.ENSP00000382731,9606.ENSP00000383392,9606.ENSP00000384296,9606.ENSP00000385035,9606.ENSP00000385334,9606.ENSP00000387662,9606.ENSP00000389326,9606.ENSP00000389814,9606.ENSP00000392767,9606.ENSP00000398698,9606.ENSP00000399415,9606.ENSP00000401445,9606.ENSP00000408025,9606.ENSP00000409007,9606.ENSP00000410294,9606.ENSP00000416255,9606.ENSP00000416330,9606.ENSP00000417185,9606.ENSP00000418525,9606.ENSP00000419628,9606.ENSP00000420321,9606.ENSP00000422464,9606.ENSP00000422591,9606.ENSP00000430269,9606.ENSP00000431076,9606.ENSP00000434516,9606.ENSP00000444271,9606.ENSP00000444788,9606.ENSP00000446252,9606.ENSP00000448598,9606.ENSP00000451040,9606.ENSP00000451506,9606.ENSP00000454071,9606.ENSP00000463325,9606.ENSP00000469049,9606.ENSP00000474412,9606.ENSP00000477908,9606.ENSP00000482259,9606.ENSP00000483403,9606.ENSP00000485028,9606.ENSP00000486361,9606.ENSP00000488838,9606.ENSP00000497642,9606.ENSP00000497910,9606.ENSP00000498402,9606.ENSP00000498466,9606.ENSP00000499199,9606.ENSP00000500990	HSPB6,CD74,CD4,CEACAM1,ST6GAL1,FAP,DHPS,MYH9,CSNK2A1,AHCY,GLA,CRYM,CPQ,SFRP1,TNFRSF10A,APLP1,TGFB1,HGF,NAMPT,CD38,CTSC,MVK,IL12B,APOA1,PKD2,TP53I3,TNN,RRM2B,APOE,BST2,GDF15,HIP1R,RIDA,APCS,ACY3,HTRA2,NPL,VWF,BLMH,CDH1,FLT4,HSD17B14,NOTCH3,KYNU,BCHE,SCARB2,GRPEL1,STC2,AMBP,SIL1,PON3,ERBB3,SORD,CDH2,MEP1B,SAT2,ASGR1,TP53,ERBB2,GZMA,LECT2,PTS,HHEX,CXADR,CSF1R,KIT,SLAMF8,STC1,FCN2,INHBB,CXCL5,MASP1,TLR3,NPM1,FABP5,VEGFD,PRDX3,PCBD1,GPD1,ANGPTL4,KCTD5,AGXT,DCXR,SMAD1,ALCAM,RBKS,GLB1,CANT1,PHYKPL,VEGFB,GRHPR,SSNA1,ALDH5A1,ZHX2,LILRB1,BAIAP2,MET,PRKRA,SHMT1,SERPINF2,CD6,UPB1,CD28,LMNB2,CSF1,HEXIM1,PDGFB,LEPR,CALCA,EZR,C1QTNF1,PPCDC,DPY30,ANXA2,FN1,DNM3,WARS1,IGF2R,PBLD,CD2AP,COL18A1,DPP4,RRM2,LONP1,BECN1,PARP1,FGFR1OP,HSD11B1,DYNLT1,CFH,TPR,XCL1,APOA2,F11R,GBP1,GIPC2,PAXX,ASS1,AGER,CDA,ANGPTL7,NMNAT1,AHNAK,B4GALT1,TEK,SDC1,IL6ST,SETMAR,LILRB2,ATG16L1,TFRC,PSAP,TYMP,GAPDH,BCL2,CBS,CST3,ADA2,NCAM2,ACY1,C1S,MAD1L1,GCG,ACE2,ADIPOQ,S100A13,TNF,KYAT1,ERN1,FBP1,GDNF,FGFR2,EIF4G1,TGFBI,VWA1,MME,NUDT5,ROBO1,PDGFC,SLIT2,EPHX2,DNPEP,TXNRD1,C1R,TDO2,SOD2,C17orf49,PGF,TCL1A,LDLR,PTPRM,TNFSF14,CCL5,CCL3,CCL4,GHR,MUC13,DBI,PON2,LPL,B2M,SUMF2,FAS,SCLY,SNCA
GO Function	GO:0008201	Heparin binding	51	173	0.81	5.96e-20	9606.ENSP00000043402,9606.ENSP00000206423,9606.ENSP00000212355,9606.ENSP00000215727,9606.ENSP00000220772,9606.ENSP00000221891,9606.ENSP00000225275,9606.ENSP00000226317,9606.ENSP00000230990,9606.ENSP00000232003,9606.ENSP00000250160,9606.ENSP00000252486,9606.ENSP00000257359,9606.ENSP00000263686,9606.ENSP00000286758,9606.ENSP00000292408,9606.ENSP00000299164,9606.ENSP00000301691,9606.ENSP00000305651,9606.ENSP00000306512,9606.ENSP00000306884,9606.ENSP00000311127,9606.ENSP00000333203,9606.ENSP00000339730,9606.ENSP00000341170,9606.ENSP00000346537,9606.ENSP00000346839,9606.ENSP00000355110,9606.ENSP00000355751,9606.ENSP00000356399,9606.ENSP00000360882,9606.ENSP00000361959,9606.ENSP00000367832,9606.ENSP00000369071,9606.ENSP00000371554,9606.ENSP00000371770,9606.ENSP00000378118,9606.ENSP00000382731,9606.ENSP00000398736,9606.ENSP00000410294,9606.ENSP00000411355,9606.ENSP00000422591,9606.ENSP00000446278,9606.ENSP00000451040,9606.ENSP00000455215,9606.ENSP00000466214,9606.ENSP00000467537,9606.ENSP00000483552,9606.ENSP00000484078,9606.ENSP00000497444,9606.ENSP00000497642	RTN4R,CCDC80,TGFBR3,SERPIND1,SFRP1,APLP1,MPO,CXCL6,HBEGF,HRG,CCN4,APOE,ADAMTS8,SELP,CXCL13,FGFR4,ADAMTS15,SOST,CXCL10,CXCL8,CXCL11,VEGFB,SERPINA5,THBS4,PTN,SMOC2,FN1,SMOC1,THBS2,CFH,COL5A1,CCN5,CCL7,POSTN,SOD3,FGFBP1,CCL8,ADA2,CCN1,FGFR2,PTPRC,SLIT2,LRTM2,PGF,ADGRG1,PDCD5,PTPRS,FURIN,CCL15,LRPAP1,LPL
GO Function	GO:0005125	Cytokine activity	57	234	0.72	4.31e-19	9606.ENSP00000006053,9606.ENSP00000053867,9606.ENSP00000215781,9606.ENSP00000218388,9606.ENSP00000219235,9606.ENSP00000221930,9606.ENSP00000222553,9606.ENSP00000223642,9606.ENSP00000223795,9606.ENSP00000225474,9606.ENSP00000225844,9606.ENSP00000226317,9606.ENSP00000231228,9606.ENSP00000249075,9606.ENSP00000252809,9606.ENSP00000259206,9606.ENSP00000259607,9606.ENSP00000280357,9606.ENSP00000283147,9606.ENSP00000286758,9606.ENSP00000292641,9606.ENSP00000293778,9606.ENSP00000293825,9606.ENSP00000295228,9606.ENSP00000295379,9606.ENSP00000296027,9606.ENSP00000296871,9606.ENSP00000297350,9606.ENSP00000302935,9606.ENSP00000305651,9606.ENSP00000306512,9606.ENSP00000306884,9606.ENSP00000308716,9606.ENSP00000308815,9606.ENSP00000327513,9606.ENSP00000351671,9606.ENSP00000356694,9606.ENSP00000356792,9606.ENSP00000365048,9606.ENSP00000367832,9606.ENSP00000368683,9606.ENSP00000378118,9606.ENSP00000379097,9606.ENSP00000385675,9606.ENSP00000389814,9606.ENSP00000398698,9606.ENSP00000403495,9606.ENSP00000405573,9606.ENSP00000410481,9606.ENSP00000469049,9606.ENSP00000474412,9606.ENSP00000477908,9606.ENSP00000478024,9606.ENSP00000479955,9606.ENSP00000482259,9606.ENSP00000484078,9606.ENSP00000495951	CX3CL1,GRN,OSM,TIMP1,CCL22,TGFB1,NAMPT,C5,TNFSF8,CSF3,CCL13,CXCL6,IL12B,LIF,GDF15,IL1RN,CCL21,IL18,BMP6,CXCL13,SCGB3A1,CXCL16,TNFSF12,INHBB,BMP10,CXCL5,CSF2,TNFRSF11B,IL16,CXCL10,CXCL8,CXCL11,INHBC,CCL19,CSF1,CCL20,FASLG,XCL1,TNFSF13B,CCL7,EDN1,CCL8,AREG,IL6,ADIPOQ,TNF,LTA,GPI,LTB,TNFSF14,CCL5,CCL3,CCL16,CCL18,CCL4,CCL15,KITLG
GO Function	GO:0098772	Molecular function regulator activity	188	1960	0.32	2.02e-18	9606.ENSP00000002829,9606.ENSP00000006053,9606.ENSP00000053867,9606.ENSP00000215727,9606.ENSP00000215781,9606.ENSP00000217386,9606.ENSP00000218388,9606.ENSP00000219235,9606.ENSP00000221930,9606.ENSP00000222390,9606.ENSP00000222553,9606.ENSP00000223095,9606.ENSP00000223642,9606.ENSP00000223795,9606.ENSP00000225474,9606.ENSP00000225844,9606.ENSP00000226317,9606.ENSP00000227266,9606.ENSP00000230990,9606.ENSP00000231228,9606.ENSP00000232003,9606.ENSP00000234310,9606.ENSP00000236850,9606.ENSP00000237837,9606.ENSP00000244869,9606.ENSP00000245907,9606.ENSP00000248114,9606.ENSP00000249075,9606.ENSP00000250340,9606.ENSP00000252486,9606.ENSP00000252593,9606.ENSP00000252809,9606.ENSP00000254322,9606.ENSP00000254722,9606.ENSP00000259206,9606.ENSP00000259607,9606.ENSP00000260447,9606.ENSP00000261313,9606.ENSP00000261918,9606.ENSP00000264954,9606.ENSP00000265029,9606.ENSP00000265087,9606.ENSP00000265132,9606.ENSP00000265195,9606.ENSP00000265563,9606.ENSP00000265643,9606.ENSP00000266085,9606.ENSP00000267101,9606.ENSP00000269305,9606.ENSP00000273784,9606.ENSP00000274364,9606.ENSP00000276571,9606.ENSP00000280357,9606.ENSP00000283147,9606.ENSP00000284240,9606.ENSP00000286758,9606.ENSP00000290271,9606.ENSP00000290953,9606.ENSP00000291568,9606.ENSP00000292641,9606.ENSP00000293778,9606.ENSP00000293825,9606.ENSP00000295228,9606.ENSP00000295379,9606.ENSP00000295550,9606.ENSP00000296027,9606.ENSP00000296871,9606.ENSP00000296930,9606.ENSP00000297350,9606.ENSP00000297785,9606.ENSP00000297904,9606.ENSP00000298510,9606.ENSP00000301050,9606.ENSP00000301244,9606.ENSP00000301455,9606.ENSP00000302724,9606.ENSP00000302935,9606.ENSP00000303208,9606.ENSP00000303423,9606.ENSP00000305255,9606.ENSP00000305651,9606.ENSP00000305731,9606.ENSP00000306253,9606.ENSP00000306512,9606.ENSP00000306884,9606.ENSP00000308716,9606.ENSP00000308815,9606.ENSP00000311127,9606.ENSP00000311184,9606.ENSP00000311697,9606.ENSP00000312652,9606.ENSP00000312673,9606.ENSP00000314030,9606.ENSP00000315630,9606.ENSP00000317714,9606.ENSP00000318176,9606.ENSP00000319730,9606.ENSP00000321853,9606.ENSP00000327513,9606.ENSP00000328773,9606.ENSP00000330382,9606.ENSP00000331358,9606.ENSP00000331368,9606.ENSP00000331746,9606.ENSP00000331831,9606.ENSP00000333203,9606.ENSP00000335074,9606.ENSP00000337133,9606.ENSP00000337261,9606.ENSP00000339730,9606.ENSP00000341170,9606.ENSP00000342098,9606.ENSP00000342109,9606.ENSP00000344155,9606.ENSP00000346032,9606.ENSP00000346839,9606.ENSP00000347495,9606.ENSP00000349493,9606.ENSP00000349687,9606.ENSP00000351671,9606.ENSP00000353198,9606.ENSP00000353731,9606.ENSP00000355812,9606.ENSP00000356694,9606.ENSP00000356792,9606.ENSP00000356969,9606.ENSP00000362205,9606.ENSP00000363081,9606.ENSP00000365048,9606.ENSP00000365253,9606.ENSP00000367832,9606.ENSP00000368244,9606.ENSP00000368683,9606.ENSP00000372155,9606.ENSP00000375616,9606.ENSP00000377783,9606.ENSP00000378118,9606.ENSP00000378394,9606.ENSP00000379038,9606.ENSP00000379097,9606.ENSP00000380070,9606.ENSP00000381185,9606.ENSP00000381448,9606.ENSP00000382731,9606.ENSP00000384364,9606.ENSP00000384849,9606.ENSP00000385675,9606.ENSP00000387159,9606.ENSP00000387662,9606.ENSP00000389814,9606.ENSP00000398698,9606.ENSP00000403495,9606.ENSP00000404131,9606.ENSP00000405573,9606.ENSP00000409007,9606.ENSP00000410059,9606.ENSP00000410481,9606.ENSP00000415769,9606.ENSP00000422464,9606.ENSP00000422591,9606.ENSP00000433208,9606.ENSP00000434412,9606.ENSP00000434717,9606.ENSP00000436455,9606.ENSP00000436607,9606.ENSP00000451040,9606.ENSP00000451172,9606.ENSP00000451506,9606.ENSP00000465356,9606.ENSP00000466214,9606.ENSP00000468308,9606.ENSP00000469049,9606.ENSP00000470129,9606.ENSP00000471477,9606.ENSP00000474412,9606.ENSP00000477908,9606.ENSP00000478024,9606.ENSP00000479955,9606.ENSP00000481309,9606.ENSP00000482259,9606.ENSP00000483552,9606.ENSP00000484078,9606.ENSP00000495951,9606.ENSP00000497402,9606.ENSP00000497444,9606.ENSP00000497550,9606.ENSP00000499092,9606.ENSP00000500990	SEMA3F,CX3CL1,GRN,SERPIND1,OSM,OXT,TIMP1,CCL22,TGFB1,HGF,NAMPT,SERPINE1,C5,TNFSF8,CSF3,CCL13,CXCL6,CTSC,HBEGF,IL12B,HRG,PPP3R1,APOA1,FGF23,EREG,C3,GFER,LIF,CLEC11A,APOE,BST2,GDF15,DNAJB1,SERPINF1,IL1RN,CCL21,GCHFR,PEBP1,SEMA7A,GRPEL1,FETUB,STC2,AMBP,SIL1,PRKAR2A,GAL,TIMP3,ERBB3,TP53,AHSG,IQGAP2,CRH,IL18,BMP6,THY1,CXCL13,STC1,AGRP,CSTB,SCGB3A1,CXCL16,TNFSF12,INHBB,BMP10,COL6A3,CXCL5,CSF2,NPM1,TNFRSF11B,ALDH1A1,VEGFD,PRDX3,CACNB3,SPINT2,ANGPTL4,INSL5,IL16,PCSK9,FNTA,STX8,CXCL10,CST1,ITPR1,CXCL8,CXCL11,INHBC,CCL19,VEGFB,WFIKKN2,FGF5,LEP,GH1,DNAJA2,SWAP70,STX4,PRKRA,PRSS8,SERPINF2,CSF1,HEXIM1,PDGFB,GAST,SERPINB8,CALCA,GAS6,SERPINA5,GHRL,SERPINA9,ARHGEF1,THBS4,PTN,SPINT1,SERPINA12,ABCA2,ANXA2,FN1,WARS1,GUCA2A,GM2A,CCL20,PYY,DPP4,FGFR1OP,FASLG,XCL1,APOA2,TREM2,DKK1,TNFSF13B,LRRC38,CCL7,CHGB,EDN1,PSME1,LILRB4,PROS1,CCL8,PSAP,TYMP,AREG,GAPDH,BCL2,CST3,ADA2,NPY,CDKN1A,IL6,NPPC,GCG,ADIPOQ,TNF,LTA,TGFA,GPI,GDNF,EEF1D,LTB,ITIH3,PDGFC,SLIT2,PTH,SERPINH1,IL18BP,NUCB2,ADM,PGF,SERPINA4,TCL1A,APOC1,PDCD5,FAM20A,TNFSF14,MIA,FGF21,CCL5,CCL3,CCL16,CCL18,SPINK6,CCL4,FURIN,CCL15,KITLG,RCC1,LRPAP1,PI16,GPRC5C,SNCA
GO Function	GO:1901681	Sulfur compound binding	60	272	0.68	2.1e-18	9606.ENSP00000043402,9606.ENSP00000206423,9606.ENSP00000212355,9606.ENSP00000215727,9606.ENSP00000220772,9606.ENSP00000221891,9606.ENSP00000222002,9606.ENSP00000225275,9606.ENSP00000226317,9606.ENSP00000230990,9606.ENSP00000232003,9606.ENSP00000250160,9606.ENSP00000252486,9606.ENSP00000257359,9606.ENSP00000263686,9606.ENSP00000265132,9606.ENSP00000286758,9606.ENSP00000292408,9606.ENSP00000299164,9606.ENSP00000301691,9606.ENSP00000305651,9606.ENSP00000306512,9606.ENSP00000306884,9606.ENSP00000310036,9606.ENSP00000311127,9606.ENSP00000319883,9606.ENSP00000333203,9606.ENSP00000339730,9606.ENSP00000341170,9606.ENSP00000345341,9606.ENSP00000346537,9606.ENSP00000346839,9606.ENSP00000355110,9606.ENSP00000355751,9606.ENSP00000356399,9606.ENSP00000360882,9606.ENSP00000361959,9606.ENSP00000367832,9606.ENSP00000368678,9606.ENSP00000369071,9606.ENSP00000371554,9606.ENSP00000371770,9606.ENSP00000378118,9606.ENSP00000381231,9606.ENSP00000382731,9606.ENSP00000398736,9606.ENSP00000410294,9606.ENSP00000411355,9606.ENSP00000422591,9606.ENSP00000446278,9606.ENSP00000451040,9606.ENSP00000455215,9606.ENSP00000466214,9606.ENSP00000467537,9606.ENSP00000483552,9606.ENSP00000484078,9606.ENSP00000486361,9606.ENSP00000497402,9606.ENSP00000497444,9606.ENSP00000497642	RTN4R,CCDC80,TGFBR3,SERPIND1,SFRP1,APLP1,SULT2A1,MPO,CXCL6,HBEGF,HRG,CCN4,APOE,ADAMTS8,SELP,AMBP,CXCL13,FGFR4,ADAMTS15,SOST,CXCL10,CXCL8,CXCL11,CD34,VEGFB,ADGRE2,SERPINA5,THBS4,PTN,PTGES2,SMOC2,FN1,SMOC1,THBS2,CFH,COL5A1,CCN5,CCL7,AGRN,POSTN,SOD3,FGFBP1,CCL8,CBS,ADA2,CCN1,FGFR2,PTPRC,SLIT2,LRTM2,PGF,ADGRG1,PDCD5,PTPRS,FURIN,CCL15,DBI,RCC1,LRPAP1,LPL
GO Function	GO:0005126	Cytokine receptor binding	56	270	0.65	4.74e-16	9606.ENSP00000006053,9606.ENSP00000212355,9606.ENSP00000215781,9606.ENSP00000219235,9606.ENSP00000221930,9606.ENSP00000223642,9606.ENSP00000223795,9606.ENSP00000225474,9606.ENSP00000225844,9606.ENSP00000226317,9606.ENSP00000231228,9606.ENSP00000249075,9606.ENSP00000259206,9606.ENSP00000259607,9606.ENSP00000280357,9606.ENSP00000286758,9606.ENSP00000293379,9606.ENSP00000293778,9606.ENSP00000293825,9606.ENSP00000296027,9606.ENSP00000296871,9606.ENSP00000297904,9606.ENSP00000305651,9606.ENSP00000306512,9606.ENSP00000306884,9606.ENSP00000308716,9606.ENSP00000308815,9606.ENSP00000311127,9606.ENSP00000312673,9606.ENSP00000314807,9606.ENSP00000318822,9606.ENSP00000327513,9606.ENSP00000351671,9606.ENSP00000351905,9606.ENSP00000352264,9606.ENSP00000356694,9606.ENSP00000356792,9606.ENSP00000360730,9606.ENSP00000365048,9606.ENSP00000367832,9606.ENSP00000370698,9606.ENSP00000378118,9606.ENSP00000381386,9606.ENSP00000385675,9606.ENSP00000398698,9606.ENSP00000403495,9606.ENSP00000410481,9606.ENSP00000451040,9606.ENSP00000469049,9606.ENSP00000474412,9606.ENSP00000477908,9606.ENSP00000478024,9606.ENSP00000479955,9606.ENSP00000482259,9606.ENSP00000484078,9606.ENSP00000495951	CX3CL1,TGFBR3,OSM,CCL22,TGFB1,C5,TNFSF8,CSF3,CCL13,CXCL6,IL12B,LIF,IL1RN,CCL21,IL18,CXCL13,ITGA5,CXCL16,TNFSF12,CXCL5,CSF2,VEGFD,CXCL10,CXCL8,CXCL11,INHBC,CCL19,VEGFB,GH1,IL1RAP,BID,CSF1,CCL20,TGFBR2,CD2AP,FASLG,XCL1,IL13RA1,TNFSF13B,CCL7,IL6ST,CCL8,DDT,IL6,TNF,LTA,LTB,PGF,TNFSF14,CCL5,CCL3,CCL16,CCL18,CCL4,CCL15,KITLG
GO Function	GO:0050839	Cell adhesion molecule binding	77	560	0.48	2.15e-13	9606.ENSP00000006053,9606.ENSP00000188790,9606.ENSP00000216181,9606.ENSP00000222399,9606.ENSP00000239462,9606.ENSP00000250160,9606.ENSP00000254322,9606.ENSP00000257359,9606.ENSP00000261023,9606.ENSP00000261405,9606.ENSP00000261590,9606.ENSP00000261769,9606.ENSP00000261918,9606.ENSP00000263388,9606.ENSP00000264072,9606.ENSP00000264832,9606.ENSP00000268150,9606.ENSP00000269141,9606.ENSP00000284240,9606.ENSP00000284878,9606.ENSP00000289746,9606.ENSP00000293379,9606.ENSP00000304408,9606.ENSP00000313601,9606.ENSP00000315630,9606.ENSP00000316338,9606.ENSP00000327290,9606.ENSP00000327801,9606.ENSP00000333769,9606.ENSP00000334928,9606.ENSP00000338934,9606.ENSP00000339730,9606.ENSP00000340510,9606.ENSP00000340935,9606.ENSP00000341170,9606.ENSP00000344786,9606.ENSP00000346032,9606.ENSP00000346839,9606.ENSP00000347591,9606.ENSP00000349252,9606.ENSP00000349486,9606.ENSP00000352172,9606.ENSP00000352264,9606.ENSP00000357005,9606.ENSP00000357073,9606.ENSP00000360882,9606.ENSP00000360997,9606.ENSP00000361959,9606.ENSP00000362560,9606.ENSP00000363827,9606.ENSP00000364802,9606.ENSP00000365351,9606.ENSP00000365528,9606.ENSP00000366243,9606.ENSP00000367263,9606.ENSP00000368314,9606.ENSP00000369071,9606.ENSP00000370812,9606.ENSP00000373489,9606.ENSP00000375629,9606.ENSP00000377003,9606.ENSP00000379506,9606.ENSP00000380676,9606.ENSP00000380948,9606.ENSP00000381581,9606.ENSP00000383303,9606.ENSP00000398736,9606.ENSP00000402060,9606.ENSP00000410059,9606.ENSP00000416330,9606.ENSP00000420298,9606.ENSP00000424565,9606.ENSP00000435460,9606.ENSP00000435585,9606.ENSP00000451300,9606.ENSP00000453302,9606.ENSP00000463325	CX3CL1,FAP,MYH9,LAMB1,TNN,CCN4,DNAJB1,ADAMTS8,ITGAV,VWF,DSG2,CDH1,SEMA7A,NOTCH3,FCER2,ICAM1,MFGE8,CDH2,THY1,CXADR,CDH15,ITGA5,COL3A1,CC2D1A,SWAP70,BAIAP2,ITGA11,P4HB,BSG,PTPRB,EZR,THBS4,PPL,DMP1,PTN,NFASC,ANXA2,FN1,GFRA1,ITGAL,SCRIB,VSIG10,CD2AP,F11R,IGSF9,COL5A1,ADAMTS13,CCN5,VSTM2L,HSPG2,HSPA1A,ITGBL1,PTPRH,CEMIP2,AHNAK,NRCAM,POSTN,ESM1,KRT18,LILRB2,TSPAN8,RPL14,CDHR5,ITGB2,LCP1,DSCAM,CCN1,PVR,EEF1D,TGFBI,CD200,CDHR2,LGALS8,EPS8L2,NUMB,ADAM8,PTPRM
GO Function	GO:0008083	Growth factor activity	39	162	0.72	1.16e-12	9606.ENSP00000053867,9606.ENSP00000215781,9606.ENSP00000218388,9606.ENSP00000221930,9606.ENSP00000222390,9606.ENSP00000225474,9606.ENSP00000230990,9606.ENSP00000237837,9606.ENSP00000244869,9606.ENSP00000248114,9606.ENSP00000249075,9606.ENSP00000250340,9606.ENSP00000252809,9606.ENSP00000283147,9606.ENSP00000295228,9606.ENSP00000295379,9606.ENSP00000296871,9606.ENSP00000297904,9606.ENSP00000308716,9606.ENSP00000311127,9606.ENSP00000311697,9606.ENSP00000312673,9606.ENSP00000327513,9606.ENSP00000330382,9606.ENSP00000339730,9606.ENSP00000341170,9606.ENSP00000363081,9606.ENSP00000379038,9606.ENSP00000379097,9606.ENSP00000382731,9606.ENSP00000385675,9606.ENSP00000404131,9606.ENSP00000405573,9606.ENSP00000409007,9606.ENSP00000422464,9606.ENSP00000451040,9606.ENSP00000470129,9606.ENSP00000471477,9606.ENSP00000495951	GRN,OSM,TIMP1,TGFB1,HGF,CSF3,HBEGF,FGF23,EREG,GFER,LIF,CLEC11A,GDF15,BMP6,INHBB,BMP10,CSF2,VEGFD,INHBC,VEGFB,FGF5,GH1,CSF1,PDGFB,THBS4,PTN,DKK1,TYMP,AREG,ADA2,IL6,TGFA,GPI,GDNF,PDGFC,PGF,MIA,FGF21,KITLG
GO Function	GO:0030246	Carbohydrate binding	51	278	0.6	1.16e-12	9606.ENSP00000085219,9606.ENSP00000215909,9606.ENSP00000229332,9606.ENSP00000229402,9606.ENSP00000246006,9606.ENSP00000250340,9606.ENSP00000252575,9606.ENSP00000255040,9606.ENSP00000255409,9606.ENSP00000259053,9606.ENSP00000259486,9606.ENSP00000259633,9606.ENSP00000262262,9606.ENSP00000262919,9606.ENSP00000263686,9606.ENSP00000264072,9606.ENSP00000265077,9606.ENSP00000267814,9606.ENSP00000269299,9606.ENSP00000278025,9606.ENSP00000285599,9606.ENSP00000287667,9606.ENSP00000291744,9606.ENSP00000297107,9606.ENSP00000302100,9606.ENSP00000302728,9606.ENSP00000310036,9606.ENSP00000321077,9606.ENSP00000321259,9606.ENSP00000323328,9606.ENSP00000331210,9606.ENSP00000331736,9606.ENSP00000333769,9606.ENSP00000334928,9606.ENSP00000338130,9606.ENSP00000341141,9606.ENSP00000345243,9606.ENSP00000349437,9606.ENSP00000355601,9606.ENSP00000355632,9606.ENSP00000378856,9606.ENSP00000383115,9606.ENSP00000387356,9606.ENSP00000401502,9606.ENSP00000405573,9606.ENSP00000408025,9606.ENSP00000413861,9606.ENSP00000435460,9606.ENSP00000455897,9606.ENSP00000473238,9606.ENSP00000483713	CD22,LGALS1,CLEC4A,KLRB1,CD93,CLEC11A,NCAN,APCS,CHI3L1,CD302,ENPP2,CD72,CD33,ATRN,SELP,FCER2,VCAN,SORD,ASGR1,FUOM,MAN2B2,NOMO1,FCN2,GALNT10,LGALS4,GUSB,CD34,SIGLEC8,TALDO1,SIGLEC7,BCAN,SELE,BSG,PTPRB,KLRD1,SIGLEC1,SIGLEC10,IGF2R,EGLN1,GALNT2,LGALS9,COLEC12,ACAN,SIGLEC6,GPI,FBP1,SIGLEC9,LGALS8,MRC1,SIGLEC5,KLRF1
GO Function	GO:0005178	Integrin binding	38	159	0.72	2.95e-12	9606.ENSP00000006053,9606.ENSP00000188790,9606.ENSP00000216181,9606.ENSP00000222399,9606.ENSP00000239462,9606.ENSP00000250160,9606.ENSP00000257359,9606.ENSP00000261023,9606.ENSP00000261405,9606.ENSP00000261918,9606.ENSP00000264072,9606.ENSP00000264832,9606.ENSP00000268150,9606.ENSP00000284240,9606.ENSP00000284878,9606.ENSP00000293379,9606.ENSP00000304408,9606.ENSP00000327290,9606.ENSP00000327801,9606.ENSP00000339730,9606.ENSP00000340935,9606.ENSP00000341170,9606.ENSP00000346839,9606.ENSP00000347591,9606.ENSP00000349252,9606.ENSP00000357005,9606.ENSP00000360882,9606.ENSP00000360997,9606.ENSP00000361959,9606.ENSP00000363827,9606.ENSP00000365351,9606.ENSP00000370812,9606.ENSP00000377003,9606.ENSP00000380948,9606.ENSP00000381581,9606.ENSP00000398736,9606.ENSP00000416330,9606.ENSP00000435460	CX3CL1,FAP,MYH9,LAMB1,TNN,CCN4,ADAMTS8,ITGAV,VWF,SEMA7A,FCER2,ICAM1,MFGE8,THY1,CXADR,ITGA5,COL3A1,ITGA11,P4HB,THBS4,DMP1,PTN,FN1,GFRA1,ITGAL,F11R,COL5A1,ADAMTS13,CCN5,HSPG2,ITGBL1,ESM1,TSPAN8,ITGB2,LCP1,CCN1,TGFBI,LGALS8
GO Function	GO:0008009	Chemokine activity	23	48	1.02	4.49e-12	9606.ENSP00000006053,9606.ENSP00000219235,9606.ENSP00000223642,9606.ENSP00000225844,9606.ENSP00000226317,9606.ENSP00000259607,9606.ENSP00000286758,9606.ENSP00000293778,9606.ENSP00000296027,9606.ENSP00000305651,9606.ENSP00000306512,9606.ENSP00000306884,9606.ENSP00000308815,9606.ENSP00000351671,9606.ENSP00000356792,9606.ENSP00000367832,9606.ENSP00000378118,9606.ENSP00000474412,9606.ENSP00000477908,9606.ENSP00000478024,9606.ENSP00000479955,9606.ENSP00000482259,9606.ENSP00000484078	CX3CL1,CCL22,C5,CCL13,CXCL6,CCL21,CXCL13,CXCL16,CXCL5,CXCL10,CXCL8,CXCL11,CCL19,CCL20,XCL1,CCL7,CCL8,CCL5,CCL3,CCL16,CCL18,CCL4,CCL15
GO Function	GO:0008236	Serine-type peptidase activity	40	194	0.65	3.48e-11	9606.ENSP00000188790,9606.ENSP00000218099,9606.ENSP00000220809,9606.ENSP00000227266,9606.ENSP00000234071,9606.ENSP00000234347,9606.ENSP00000253496,9606.ENSP00000258080,9606.ENSP00000260227,9606.ENSP00000262288,9606.ENSP00000264690,9606.ENSP00000266542,9606.ENSP00000274306,9606.ENSP00000284885,9606.ENSP00000296280,9606.ENSP00000299367,9606.ENSP00000299427,9606.ENSP00000299855,9606.ENSP00000299882,9606.ENSP00000303208,9606.ENSP00000308938,9606.ENSP00000319730,9606.ENSP00000325917,9606.ENSP00000353731,9606.ENSP00000353826,9606.ENSP00000357981,9606.ENSP00000360635,9606.ENSP00000364709,9606.ENSP00000364731,9606.ENSP00000375678,9606.ENSP00000377055,9606.ENSP00000378131,9606.ENSP00000385035,9606.ENSP00000416561,9606.ENSP00000444271,9606.ENSP00000453302,9606.ENSP00000458537,9606.ENSP00000468253,9606.ENSP00000482899,9606.ENSP00000483552	FAP,F9,PLAT,CTSC,PROC,PRTN3,F12,HTRA2,MMP7,SCPEP1,KLKB1,C1RL,GZMA,TMPRSS15,MASP1,C2,TPP1,MMP3,TMPRSS5,PCSK9,PLG,PRSS8,PCSK7,DPP4,LONP1,CTSS,DPP7,F10,F7,KLK14,PRCP,CFI,C1S,CFB,C1R,ADAM8,CTRL,CFD,PAMR1,FURIN
GO Function	GO:0061135	Endopeptidase regulator activity	39	191	0.65	8.34e-11	9606.ENSP00000215727,9606.ENSP00000218388,9606.ENSP00000223095,9606.ENSP00000223642,9606.ENSP00000232003,9606.ENSP00000245907,9606.ENSP00000252593,9606.ENSP00000254722,9606.ENSP00000261313,9606.ENSP00000265029,9606.ENSP00000265132,9606.ENSP00000266085,9606.ENSP00000273784,9606.ENSP00000291568,9606.ENSP00000295550,9606.ENSP00000298510,9606.ENSP00000301244,9606.ENSP00000305731,9606.ENSP00000311184,9606.ENSP00000321853,9606.ENSP00000331368,9606.ENSP00000331831,9606.ENSP00000333203,9606.ENSP00000337133,9606.ENSP00000342098,9606.ENSP00000342109,9606.ENSP00000344155,9606.ENSP00000346032,9606.ENSP00000372155,9606.ENSP00000377783,9606.ENSP00000380070,9606.ENSP00000381448,9606.ENSP00000415769,9606.ENSP00000434412,9606.ENSP00000451172,9606.ENSP00000469049,9606.ENSP00000481309,9606.ENSP00000483552,9606.ENSP00000500990	SERPIND1,TIMP1,SERPINE1,C5,HRG,C3,BST2,SERPINF1,PEBP1,FETUB,AMBP,TIMP3,AHSG,CSTB,COL6A3,PRDX3,SPINT2,CST1,WFIKKN2,SERPINF2,SERPINB8,GAS6,SERPINA5,SERPINA9,SPINT1,SERPINA12,ABCA2,ANXA2,PSME1,PROS1,GAPDH,CST3,ITIH3,SERPINH1,SERPINA4,TNFSF14,SPINK6,FURIN,SNCA
GO Function	GO:0019838	Growth factor binding	32	127	0.74	8.68e-11	9606.ENSP00000212355,9606.ENSP00000233809,9606.ENSP00000256637,9606.ENSP00000257408,9606.ENSP00000259206,9606.ENSP00000261023,9606.ENSP00000261937,9606.ENSP00000267101,9606.ENSP00000269593,9606.ENSP00000275525,9606.ENSP00000286758,9606.ENSP00000292408,9606.ENSP00000295666,9606.ENSP00000301873,9606.ENSP00000304408,9606.ENSP00000311184,9606.ENSP00000330382,9606.ENSP00000330959,9606.ENSP00000349437,9606.ENSP00000351905,9606.ENSP00000354207,9606.ENSP00000360882,9606.ENSP00000364979,9606.ENSP00000366923,9606.ENSP00000370698,9606.ENSP00000371770,9606.ENSP00000392767,9606.ENSP00000398736,9606.ENSP00000410294,9606.ENSP00000415743,9606.ENSP00000483403,9606.ENSP00000483552	TGFBR3,IGFBP2,SORT1,KLB,IL1RN,ITGAV,FLT4,ERBB3,IGFBP4,IGFBP1,CXCL13,FGFR4,IGFBP7,LTBP3,COL3A1,WFIKKN2,PDGFB,IL1R2,IGF2R,TGFBR2,NTRK3,COL5A1,COL4A1,IGFBPL1,IL6ST,FGFBP1,S100A13,CCN1,FGFR2,CD36,GHR,FURIN
GO Function	GO:0030414	Peptidase inhibitor activity	38	183	0.66	9.77e-11	9606.ENSP00000215727,9606.ENSP00000218388,9606.ENSP00000223095,9606.ENSP00000223642,9606.ENSP00000232003,9606.ENSP00000245907,9606.ENSP00000252593,9606.ENSP00000254722,9606.ENSP00000261313,9606.ENSP00000265029,9606.ENSP00000265132,9606.ENSP00000266085,9606.ENSP00000273784,9606.ENSP00000291568,9606.ENSP00000295550,9606.ENSP00000298510,9606.ENSP00000301244,9606.ENSP00000305731,9606.ENSP00000311184,9606.ENSP00000321853,9606.ENSP00000331368,9606.ENSP00000331831,9606.ENSP00000333203,9606.ENSP00000337133,9606.ENSP00000342098,9606.ENSP00000342109,9606.ENSP00000346032,9606.ENSP00000377783,9606.ENSP00000380070,9606.ENSP00000381448,9606.ENSP00000415769,9606.ENSP00000434412,9606.ENSP00000451172,9606.ENSP00000469049,9606.ENSP00000481309,9606.ENSP00000483552,9606.ENSP00000497550,9606.ENSP00000500990	SERPIND1,TIMP1,SERPINE1,C5,HRG,C3,BST2,SERPINF1,PEBP1,FETUB,AMBP,TIMP3,AHSG,CSTB,COL6A3,PRDX3,SPINT2,CST1,WFIKKN2,SERPINF2,SERPINB8,GAS6,SERPINA5,SERPINA9,SPINT1,SERPINA12,ANXA2,PROS1,GAPDH,CST3,ITIH3,SERPINH1,SERPINA4,TNFSF14,SPINK6,FURIN,PI16,SNCA
GO Function	GO:0004252	Serine-type endopeptidase activity	37	176	0.66	1.38e-10	9606.ENSP00000188790,9606.ENSP00000218099,9606.ENSP00000220809,9606.ENSP00000227266,9606.ENSP00000234071,9606.ENSP00000234347,9606.ENSP00000253496,9606.ENSP00000258080,9606.ENSP00000260227,9606.ENSP00000264690,9606.ENSP00000266542,9606.ENSP00000274306,9606.ENSP00000284885,9606.ENSP00000296280,9606.ENSP00000299367,9606.ENSP00000299427,9606.ENSP00000299855,9606.ENSP00000299882,9606.ENSP00000303208,9606.ENSP00000308938,9606.ENSP00000319730,9606.ENSP00000325917,9606.ENSP00000353731,9606.ENSP00000353826,9606.ENSP00000357981,9606.ENSP00000364709,9606.ENSP00000364731,9606.ENSP00000375678,9606.ENSP00000378131,9606.ENSP00000385035,9606.ENSP00000416561,9606.ENSP00000444271,9606.ENSP00000453302,9606.ENSP00000458537,9606.ENSP00000468253,9606.ENSP00000482899,9606.ENSP00000483552	FAP,F9,PLAT,CTSC,PROC,PRTN3,F12,HTRA2,MMP7,KLKB1,C1RL,GZMA,TMPRSS15,MASP1,C2,TPP1,MMP3,TMPRSS5,PCSK9,PLG,PRSS8,PCSK7,DPP4,LONP1,CTSS,F10,F7,KLK14,CFI,C1S,CFB,C1R,ADAM8,CTRL,CFD,PAMR1,FURIN
GO Function	GO:0004866	Endopeptidase inhibitor activity	37	177	0.66	1.53e-10	9606.ENSP00000215727,9606.ENSP00000218388,9606.ENSP00000223095,9606.ENSP00000223642,9606.ENSP00000232003,9606.ENSP00000245907,9606.ENSP00000252593,9606.ENSP00000254722,9606.ENSP00000261313,9606.ENSP00000265029,9606.ENSP00000265132,9606.ENSP00000266085,9606.ENSP00000273784,9606.ENSP00000291568,9606.ENSP00000295550,9606.ENSP00000298510,9606.ENSP00000301244,9606.ENSP00000305731,9606.ENSP00000311184,9606.ENSP00000321853,9606.ENSP00000331368,9606.ENSP00000331831,9606.ENSP00000333203,9606.ENSP00000337133,9606.ENSP00000342098,9606.ENSP00000342109,9606.ENSP00000346032,9606.ENSP00000377783,9606.ENSP00000380070,9606.ENSP00000381448,9606.ENSP00000415769,9606.ENSP00000434412,9606.ENSP00000451172,9606.ENSP00000469049,9606.ENSP00000481309,9606.ENSP00000483552,9606.ENSP00000500990	SERPIND1,TIMP1,SERPINE1,C5,HRG,C3,BST2,SERPINF1,PEBP1,FETUB,AMBP,TIMP3,AHSG,CSTB,COL6A3,PRDX3,SPINT2,CST1,WFIKKN2,SERPINF2,SERPINB8,GAS6,SERPINA5,SERPINA9,SPINT1,SERPINA12,ANXA2,PROS1,GAPDH,CST3,ITIH3,SERPINH1,SERPINA4,TNFSF14,SPINK6,FURIN,SNCA
GO Function	GO:0061134	Peptidase regulator activity	42	227	0.61	1.53e-10	9606.ENSP00000215727,9606.ENSP00000218388,9606.ENSP00000223095,9606.ENSP00000223642,9606.ENSP00000227266,9606.ENSP00000232003,9606.ENSP00000245907,9606.ENSP00000252593,9606.ENSP00000254722,9606.ENSP00000261313,9606.ENSP00000265029,9606.ENSP00000265132,9606.ENSP00000266085,9606.ENSP00000273784,9606.ENSP00000291568,9606.ENSP00000295550,9606.ENSP00000298510,9606.ENSP00000301244,9606.ENSP00000305731,9606.ENSP00000311184,9606.ENSP00000321853,9606.ENSP00000331368,9606.ENSP00000331831,9606.ENSP00000333203,9606.ENSP00000337133,9606.ENSP00000342098,9606.ENSP00000342109,9606.ENSP00000344155,9606.ENSP00000346032,9606.ENSP00000346839,9606.ENSP00000372155,9606.ENSP00000377783,9606.ENSP00000380070,9606.ENSP00000381448,9606.ENSP00000415769,9606.ENSP00000434412,9606.ENSP00000451172,9606.ENSP00000469049,9606.ENSP00000481309,9606.ENSP00000483552,9606.ENSP00000497550,9606.ENSP00000500990	SERPIND1,TIMP1,SERPINE1,C5,CTSC,HRG,C3,BST2,SERPINF1,PEBP1,FETUB,AMBP,TIMP3,AHSG,CSTB,COL6A3,PRDX3,SPINT2,CST1,WFIKKN2,SERPINF2,SERPINB8,GAS6,SERPINA5,SERPINA9,SPINT1,SERPINA12,ABCA2,ANXA2,FN1,PSME1,PROS1,GAPDH,CST3,ITIH3,SERPINH1,SERPINA4,TNFSF14,SPINK6,FURIN,PI16,SNCA
GO Function	GO:0042803	Protein homodimerization activity	81	709	0.4	1.74e-10	9606.ENSP00000004982,9606.ENSP00000011653,9606.ENSP00000161559,9606.ENSP00000169298,9606.ENSP00000188790,9606.ENSP00000216181,9606.ENSP00000218516,9606.ENSP00000219599,9606.ENSP00000220763,9606.ENSP00000236850,9606.ENSP00000237596,9606.ENSP00000238721,9606.ENSP00000252486,9606.ENSP00000252593,9606.ENSP00000252809,9606.ENSP00000253083,9606.ENSP00000261937,9606.ENSP00000264170,9606.ENSP00000264896,9606.ENSP00000264954,9606.ENSP00000265087,9606.ENSP00000265132,9606.ENSP00000265627,9606.ENSP00000274306,9606.ENSP00000282728,9606.ENSP00000286301,9606.ENSP00000288135,9606.ENSP00000295228,9606.ENSP00000296280,9606.ENSP00000296930,9606.ENSP00000301149,9606.ENSP00000302620,9606.ENSP00000306920,9606.ENSP00000307674,9606.ENSP00000313432,9606.ENSP00000314709,9606.ENSP00000315997,9606.ENSP00000318176,9606.ENSP00000318868,9606.ENSP00000321853,9606.ENSP00000324343,9606.ENSP00000327513,9606.ENSP00000330382,9606.ENSP00000345837,9606.ENSP00000347495,9606.ENSP00000353731,9606.ENSP00000353770,9606.ENSP00000355812,9606.ENSP00000355995,9606.ENSP00000356448,9606.ENSP00000356792,9606.ENSP00000356969,9606.ENSP00000357005,9606.ENSP00000359504,9606.ENSP00000360682,9606.ENSP00000364212,9606.ENSP00000373354,9606.ENSP00000375629,9606.ENSP00000376197,9606.ENSP00000378394,9606.ENSP00000379038,9606.ENSP00000381185,9606.ENSP00000381231,9606.ENSP00000382731,9606.ENSP00000389814,9606.ENSP00000392767,9606.ENSP00000399415,9606.ENSP00000401445,9606.ENSP00000409007,9606.ENSP00000410294,9606.ENSP00000418525,9606.ENSP00000419628,9606.ENSP00000422464,9606.ENSP00000422591,9606.ENSP00000430269,9606.ENSP00000474412,9606.ENSP00000483403,9606.ENSP00000485028,9606.ENSP00000497642,9606.ENSP00000497910,9606.ENSP00000499199	HSPB6,CD4,CEACAM1,ST6GAL1,FAP,MYH9,GLA,CRYM,CPQ,APOA1,PKD2,TP53I3,APOE,BST2,GDF15,HIP1R,FLT4,KYNU,SCARB2,GRPEL1,STC2,AMBP,PON3,GZMA,HHEX,CSF1R,KIT,INHBB,MASP1,NPM1,GPD1,AGXT,GLB1,CANT1,GRHPR,ZHX2,LILRB1,PRKRA,SHMT1,SERPINF2,UPB1,CSF1,PDGFB,DPY30,WARS1,DPP4,RRM2,FGFR1OP,HSD11B1,TPR,XCL1,APOA2,F11R,GBP1,PAXX,CDA,SETMAR,LILRB2,TFRC,PSAP,TYMP,BCL2,CBS,ADA2,ADIPOQ,S100A13,KYAT1,ERN1,GDNF,FGFR2,MME,NUDT5,PDGFC,SLIT2,EPHX2,CCL5,GHR,MUC13,LPL,B2M,SCLY
GO Function	GO:0001618	Virus receptor activity	25	76	0.85	1.99e-10	9606.ENSP00000011653,9606.ENSP00000228463,9606.ENSP00000261023,9606.ENSP00000264246,9606.ENSP00000264832,9606.ENSP00000264896,9606.ENSP00000284878,9606.ENSP00000293379,9606.ENSP00000300060,9606.ENSP00000333298,9606.ENSP00000333769,9606.ENSP00000347948,9606.ENSP00000353731,9606.ENSP00000356016,9606.ENSP00000357005,9606.ENSP00000364802,9606.ENSP00000366091,9606.ENSP00000368538,9606.ENSP00000376197,9606.ENSP00000389326,9606.ENSP00000402060,9606.ENSP00000442600,9606.ENSP00000454071,9606.ENSP00000455897,9606.ENSP00000487363	CD4,SELPLG,ITGAV,CD80,ICAM1,SCARB2,CXADR,ITGA5,ANPEP,LAMP1,BSG,TNFRSF14,DPP4,CR1,F11R,HSPA1A,MOG,TNFRSF4,TFRC,ACE2,PVR,DAG1,LDLR,MRC1,HAVCR1
GO Function	GO:0008233	Peptidase activity	74	617	0.42	2e-10	9606.ENSP00000003302,9606.ENSP00000181383,9606.ENSP00000188790,9606.ENSP00000217131,9606.ENSP00000218099,9606.ENSP00000220763,9606.ENSP00000220772,9606.ENSP00000220809,9606.ENSP00000226299,9606.ENSP00000227266,9606.ENSP00000230588,9606.ENSP00000234071,9606.ENSP00000234347,9606.ENSP00000236671,9606.ENSP00000241305,9606.ENSP00000248923,9606.ENSP00000253496,9606.ENSP00000257359,9606.ENSP00000258080,9606.ENSP00000260118,9606.ENSP00000260227,9606.ENSP00000261714,9606.ENSP00000262288,9606.ENSP00000264690,9606.ENSP00000266542,9606.ENSP00000269202,9606.ENSP00000272190,9606.ENSP00000274306,9606.ENSP00000284885,9606.ENSP00000296280,9606.ENSP00000299164,9606.ENSP00000299367,9606.ENSP00000299427,9606.ENSP00000299855,9606.ENSP00000299882,9606.ENSP00000300060,9606.ENSP00000303208,9606.ENSP00000304467,9606.ENSP00000308938,9606.ENSP00000318868,9606.ENSP00000319730,9606.ENSP00000325312,9606.ENSP00000325917,9606.ENSP00000326813,9606.ENSP00000339157,9606.ENSP00000345344,9606.ENSP00000345672,9606.ENSP00000346478,9606.ENSP00000347409,9606.ENSP00000351682,9606.ENSP00000353731,9606.ENSP00000353826,9606.ENSP00000357668,9606.ENSP00000357981,9606.ENSP00000360635,9606.ENSP00000360997,9606.ENSP00000364709,9606.ENSP00000364731,9606.ENSP00000375678,9606.ENSP00000376911,9606.ENSP00000377055,9606.ENSP00000378131,9606.ENSP00000385035,9606.ENSP00000389326,9606.ENSP00000414904,9606.ENSP00000416561,9606.ENSP00000418525,9606.ENSP00000431076,9606.ENSP00000444271,9606.ENSP00000453302,9606.ENSP00000458537,9606.ENSP00000468253,9606.ENSP00000482899,9606.ENSP00000483552	USP28,CPB2,FAP,CTSZ,F9,CPQ,SFRP1,PLAT,LAP3,CTSC,MEP1A,PROC,PRTN3,CTSD,CPXM2,GGT1,F12,ADAMTS8,HTRA2,GGH,MMP7,BLMH,SCPEP1,KLKB1,C1RL,MEP1B,REN,GZMA,TMPRSS15,MASP1,ADAMTS15,C2,TPP1,MMP3,TMPRSS5,ANPEP,PCSK9,THOP1,PLG,SHMT1,PRSS8,METAP2,PCSK7,YOD1,CPM,CTSL,CTSB,ADAMTSL2,KEL,CNDP1,DPP4,LONP1,ADAM12,CTSS,DPP7,ADAMTS13,F10,F7,KLK14,LGMN,PRCP,CFI,C1S,ACE2,CTSO,CFB,MME,DNPEP,C1R,ADAM8,CTRL,CFD,PAMR1,FURIN
GO Function	GO:0038024	Cargo receptor activity	25	82	0.82	7.2e-10	9606.ENSP00000259486,9606.ENSP00000262776,9606.ENSP00000264896,9606.ENSP00000269299,9606.ENSP00000275560,9606.ENSP00000284885,9606.ENSP00000293778,9606.ENSP00000299155,9606.ENSP00000299882,9606.ENSP00000318916,9606.ENSP00000323280,9606.ENSP00000342681,9606.ENSP00000346990,9606.ENSP00000352071,9606.ENSP00000364210,9606.ENSP00000373539,9606.ENSP00000374274,9606.ENSP00000376197,9606.ENSP00000377284,9606.ENSP00000378131,9606.ENSP00000383115,9606.ENSP00000405453,9606.ENSP00000415743,9606.ENSP00000454071,9606.ENSP00000455897	ENPP2,LGALS3BP,SCARB2,ASGR1,SSC4D,TMPRSS15,CXCL16,AMN,TMPRSS5,MARCO,CD6,CD5,SCARA5,CD163,AGER,STAB2,SSC5D,TFRC,FOLR1,CFI,COLEC12,MSR1,CD36,LDLR,MRC1
GO Function	GO:0004175	Endopeptidase activity	58	437	0.46	1.49e-09	9606.ENSP00000003302,9606.ENSP00000188790,9606.ENSP00000217131,9606.ENSP00000218099,9606.ENSP00000220772,9606.ENSP00000220809,9606.ENSP00000227266,9606.ENSP00000230588,9606.ENSP00000234071,9606.ENSP00000234347,9606.ENSP00000236671,9606.ENSP00000253496,9606.ENSP00000257359,9606.ENSP00000258080,9606.ENSP00000260227,9606.ENSP00000261714,9606.ENSP00000264690,9606.ENSP00000266542,9606.ENSP00000269202,9606.ENSP00000272190,9606.ENSP00000274306,9606.ENSP00000284885,9606.ENSP00000296280,9606.ENSP00000299164,9606.ENSP00000299367,9606.ENSP00000299427,9606.ENSP00000299855,9606.ENSP00000299882,9606.ENSP00000303208,9606.ENSP00000304467,9606.ENSP00000308938,9606.ENSP00000319730,9606.ENSP00000325917,9606.ENSP00000345344,9606.ENSP00000345672,9606.ENSP00000346478,9606.ENSP00000347409,9606.ENSP00000353731,9606.ENSP00000353826,9606.ENSP00000357668,9606.ENSP00000357981,9606.ENSP00000360997,9606.ENSP00000364709,9606.ENSP00000364731,9606.ENSP00000375678,9606.ENSP00000376911,9606.ENSP00000378131,9606.ENSP00000385035,9606.ENSP00000389326,9606.ENSP00000414904,9606.ENSP00000416561,9606.ENSP00000418525,9606.ENSP00000444271,9606.ENSP00000453302,9606.ENSP00000458537,9606.ENSP00000468253,9606.ENSP00000482899,9606.ENSP00000483552	USP28,FAP,CTSZ,F9,SFRP1,PLAT,CTSC,MEP1A,PROC,PRTN3,CTSD,F12,ADAMTS8,HTRA2,MMP7,BLMH,KLKB1,C1RL,MEP1B,REN,GZMA,TMPRSS15,MASP1,ADAMTS15,C2,TPP1,MMP3,TMPRSS5,PCSK9,THOP1,PLG,PRSS8,PCSK7,CTSL,CTSB,ADAMTSL2,KEL,DPP4,LONP1,ADAM12,CTSS,ADAMTS13,F10,F7,KLK14,LGMN,CFI,C1S,ACE2,CTSO,CFB,MME,C1R,ADAM8,CTRL,CFD,PAMR1,FURIN
GO Function	GO:0005509	Calcium ion binding	79	717	0.38	1.49e-09	9606.ENSP00000216124,9606.ENSP00000218099,9606.ENSP00000229332,9606.ENSP00000234071,9606.ENSP00000234310,9606.ENSP00000237596,9606.ENSP00000242786,9606.ENSP00000246006,9606.ENSP00000252575,9606.ENSP00000253496,9606.ENSP00000255040,9606.ENSP00000259486,9606.ENSP00000261590,9606.ENSP00000261769,9606.ENSP00000263388,9606.ENSP00000263686,9606.ENSP00000265077,9606.ENSP00000266546,9606.ENSP00000269141,9606.ENSP00000289746,9606.ENSP00000296280,9606.ENSP00000301873,9606.ENSP00000305653,9606.ENSP00000306253,9606.ENSP00000307508,9606.ENSP00000307674,9606.ENSP00000311502,9606.ENSP00000311545,9606.ENSP00000312286,9606.ENSP00000315630,9606.ENSP00000319883,9606.ENSP00000321856,9606.ENSP00000331831,9606.ENSP00000339730,9606.ENSP00000340292,9606.ENSP00000340935,9606.ENSP00000345229,9606.ENSP00000346032,9606.ENSP00000346537,9606.ENSP00000347942,9606.ENSP00000355110,9606.ENSP00000355751,9606.ENSP00000360764,9606.ENSP00000360997,9606.ENSP00000362924,9606.ENSP00000363827,9606.ENSP00000364709,9606.ENSP00000364731,9606.ENSP00000366243,9606.ENSP00000367096,9606.ENSP00000367151,9606.ENSP00000368678,9606.ENSP00000373539,9606.ENSP00000377703,9606.ENSP00000377783,9606.ENSP00000378897,9606.ENSP00000379438,9606.ENSP00000380676,9606.ENSP00000381581,9606.ENSP00000383894,9606.ENSP00000384169,9606.ENSP00000384719,9606.ENSP00000385035,9606.ENSP00000387356,9606.ENSP00000392767,9606.ENSP00000393847,9606.ENSP00000422591,9606.ENSP00000424565,9606.ENSP00000436455,9606.ENSP00000442600,9606.ENSP00000444271,9606.ENSP00000453302,9606.ENSP00000454071,9606.ENSP00000459019,9606.ENSP00000481450,9606.ENSP00000482899,9606.ENSP00000485478,9606.ENSP00000497642,9606.ENSP00000500990	ARSA,F9,CLEC4A,PROC,PPP3R1,PKD2,ADGRE5,CD93,NCAN,F12,APCS,ENPP2,DSG2,CDH1,NOTCH3,SELP,VCAN,CLSTN3,CDH2,CDH15,MASP1,LTBP3,LETM1,ITPR1,CALB2,CANT1,HEG1,ADGRE1,PLA2G1B,SWAP70,ADGRE2,CRELD1,GAS6,THBS4,DLK1,DMP1,DNER,ANXA2,SMOC2,RET,SMOC1,THBS2,EGFL7,ADAMTS13,GSN,HSPG2,F10,F7,CEMIP2,PCDH9,PCDH17,AGRN,STAB2,DGKA,PROS1,ASAH2,UMOD,CDHR5,LCP1,MATN3,FBLN2,VSNL1,C1S,ACAN,S100A13,PLA2G10,SLIT2,CDHR2,NUCB2,DAG1,C1R,ADAM8,LDLR,PLSCR3,AMY2A,PAMR1,CDHR1,LPL,SNCA
GO Function	GO:0001664	G protein-coupled receptor binding	46	295	0.53	1.76e-09	9606.ENSP00000006053,9606.ENSP00000217386,9606.ENSP00000219235,9606.ENSP00000220772,9606.ENSP00000221891,9606.ENSP00000223642,9606.ENSP00000225844,9606.ENSP00000226317,9606.ENSP00000245907,9606.ENSP00000259607,9606.ENSP00000265643,9606.ENSP00000286758,9606.ENSP00000290953,9606.ENSP00000293778,9606.ENSP00000296027,9606.ENSP00000302724,9606.ENSP00000305651,9606.ENSP00000306512,9606.ENSP00000306884,9606.ENSP00000308815,9606.ENSP00000318916,9606.ENSP00000330523,9606.ENSP00000331746,9606.ENSP00000335074,9606.ENSP00000337261,9606.ENSP00000341911,9606.ENSP00000347457,9606.ENSP00000351671,9606.ENSP00000353198,9606.ENSP00000356792,9606.ENSP00000364802,9606.ENSP00000367832,9606.ENSP00000368683,9606.ENSP00000378118,9606.ENSP00000382731,9606.ENSP00000384364,9606.ENSP00000387662,9606.ENSP00000433208,9606.ENSP00000436607,9606.ENSP00000463069,9606.ENSP00000474412,9606.ENSP00000477908,9606.ENSP00000478024,9606.ENSP00000479955,9606.ENSP00000482259,9606.ENSP00000484078	CX3CL1,OXT,CCL22,SFRP1,APLP1,C5,CCL13,CXCL6,C3,CCL21,GAL,CXCL13,AGRP,CXCL16,CXCL5,INSL5,CXCL10,CXCL8,CXCL11,CCL19,MARCO,CTHRC1,CALCA,GHRL,ARHGEF1,PALM,DNM3,CCL20,PYY,XCL1,HSPA1A,CCL7,EDN1,CCL8,ADA2,NPY,GCG,PTH,ADM,RNF43,CCL5,CCL3,CCL16,CCL18,CCL4,CCL15
GO Function	GO:0031406	Carboxylic acid binding	34	170	0.64	2.61e-09	9606.ENSP00000043402,9606.ENSP00000085219,9606.ENSP00000226355,9606.ENSP00000254878,9606.ENSP00000256104,9606.ENSP00000262262,9606.ENSP00000263686,9606.ENSP00000266560,9606.ENSP00000295834,9606.ENSP00000297258,9606.ENSP00000297494,9606.ENSP00000312286,9606.ENSP00000313432,9606.ENSP00000318868,9606.ENSP00000321077,9606.ENSP00000323328,9606.ENSP00000331736,9606.ENSP00000333203,9606.ENSP00000335620,9606.ENSP00000345243,9606.ENSP00000349437,9606.ENSP00000355601,9606.ENSP00000360687,9606.ENSP00000362817,9606.ENSP00000368678,9606.ENSP00000369814,9606.ENSP00000377284,9606.ENSP00000378394,9606.ENSP00000380856,9606.ENSP00000389814,9606.ENSP00000401502,9606.ENSP00000413861,9606.ENSP00000465356,9606.ENSP00000473238	RTN4R,CD22,AFM,RIDA,FABP4,CD33,SELP,RBP5,FABP1,FABP5,NOS3,PLA2G1B,GRHPR,SHMT1,SIGLEC8,SIGLEC7,SELE,SERPINA5,GSTA1,SIGLEC10,IGF2R,EGLN1,PTGDS,FABP3,AGRN,AKR1C4,FOLR1,PSAP,FTCD,ADIPOQ,SIGLEC6,SIGLEC9,APOC1,SIGLEC5
GO Function	GO:0044877	Protein-containing complex binding	114	1261	0.29	3.75e-09	9606.ENSP00000006053,9606.ENSP00000009530,9606.ENSP00000011653,9606.ENSP00000043402,9606.ENSP00000085219,9606.ENSP00000166139,9606.ENSP00000188790,9606.ENSP00000212355,9606.ENSP00000216181,9606.ENSP00000216361,9606.ENSP00000216714,9606.ENSP00000221930,9606.ENSP00000222390,9606.ENSP00000222399,9606.ENSP00000231228,9606.ENSP00000232003,9606.ENSP00000236850,9606.ENSP00000239462,9606.ENSP00000246006,9606.ENSP00000250160,9606.ENSP00000252486,9606.ENSP00000253083,9606.ENSP00000255040,9606.ENSP00000256637,9606.ENSP00000257359,9606.ENSP00000260447,9606.ENSP00000261023,9606.ENSP00000261405,9606.ENSP00000261918,9606.ENSP00000264072,9606.ENSP00000264832,9606.ENSP00000265132,9606.ENSP00000268150,9606.ENSP00000269305,9606.ENSP00000271450,9606.ENSP00000274364,9606.ENSP00000284240,9606.ENSP00000284878,9606.ENSP00000287667,9606.ENSP00000293379,9606.ENSP00000296930,9606.ENSP00000301738,9606.ENSP00000303208,9606.ENSP00000304408,9606.ENSP00000305653,9606.ENSP00000315997,9606.ENSP00000317468,9606.ENSP00000327290,9606.ENSP00000327801,9606.ENSP00000328773,9606.ENSP00000329219,9606.ENSP00000330382,9606.ENSP00000331746,9606.ENSP00000338130,9606.ENSP00000338934,9606.ENSP00000339730,9606.ENSP00000340864,9606.ENSP00000340935,9606.ENSP00000341170,9606.ENSP00000342143,9606.ENSP00000345344,9606.ENSP00000345672,9606.ENSP00000346839,9606.ENSP00000347591,9606.ENSP00000347714,9606.ENSP00000349252,9606.ENSP00000349437,9606.ENSP00000351497,9606.ENSP00000351905,9606.ENSP00000352264,9606.ENSP00000356448,9606.ENSP00000356969,9606.ENSP00000357005,9606.ENSP00000357981,9606.ENSP00000359504,9606.ENSP00000360293,9606.ENSP00000360882,9606.ENSP00000360997,9606.ENSP00000361423,9606.ENSP00000361959,9606.ENSP00000362205,9606.ENSP00000362924,9606.ENSP00000363827,9606.ENSP00000364210,9606.ENSP00000365351,9606.ENSP00000370812,9606.ENSP00000373539,9606.ENSP00000375618,9606.ENSP00000375629,9606.ENSP00000376197,9606.ENSP00000377003,9606.ENSP00000379438,9606.ENSP00000380948,9606.ENSP00000381581,9606.ENSP00000383115,9606.ENSP00000384849,9606.ENSP00000386559,9606.ENSP00000398736,9606.ENSP00000401145,9606.ENSP00000405453,9606.ENSP00000411355,9606.ENSP00000415743,9606.ENSP00000416330,9606.ENSP00000417138,9606.ENSP00000434412,9606.ENSP00000435460,9606.ENSP00000451040,9606.ENSP00000454071,9606.ENSP00000455215,9606.ENSP00000478490,9606.ENSP00000497402,9606.ENSP00000497642,9606.ENSP00000497910,9606.ENSP00000500990	CX3CL1,CD74,CD4,RTN4R,CD22,FSTL3,FAP,TGFBR3,MYH9,COCH,APEX1,TGFB1,HGF,LAMB1,IL12B,HRG,APOA1,TNN,CD93,CCN4,APOE,HIP1R,APCS,SORT1,ADAMTS8,GCHFR,ITGAV,VWF,SEMA7A,FCER2,ICAM1,AMBP,MFGE8,TP53,FCGR2A,IQGAP2,THY1,CXADR,NOMO1,ITGA5,NPM1,KCTD5,PCSK9,COL3A1,LETM1,LILRB1,CHMP6,ITGA11,P4HB,HEXIM1,FMNL1,PDGFB,CALCA,KLRD1,EZR,THBS4,C1QTNF1,DMP1,PTN,PDZK1,CTSL,CTSB,FN1,GFRA1,FCAR,ITGAL,IGF2R,FCGR2B,TGFBR2,CD2AP,TPR,APOA2,F11R,CTSS,GBP1,SORBS1,COL5A1,ADAMTS13,ABL1,CCN5,TREM2,GSN,HSPG2,AGER,ITGBL1,ESM1,STAB2,LILRA2,LILRB2,TFRC,TSPAN8,UMOD,ITGB2,LCP1,COLEC12,CDKN1A,CD8A,CCN1,GAS2,MSR1,PTPRC,CD36,TGFBI,PLTP,SERPINH1,LGALS8,PGF,LDLR,ADGRG1,YTHDF3,RCC1,LPL,B2M,SNCA
GO Function	GO:0005044	Scavenger receptor activity	19	48	0.94	5.75e-09	9606.ENSP00000259486,9606.ENSP00000262776,9606.ENSP00000264896,9606.ENSP00000275560,9606.ENSP00000284885,9606.ENSP00000293778,9606.ENSP00000299882,9606.ENSP00000318916,9606.ENSP00000323280,9606.ENSP00000342681,9606.ENSP00000346990,9606.ENSP00000352071,9606.ENSP00000364210,9606.ENSP00000373539,9606.ENSP00000374274,9606.ENSP00000378131,9606.ENSP00000383115,9606.ENSP00000405453,9606.ENSP00000415743	ENPP2,LGALS3BP,SCARB2,SSC4D,TMPRSS15,CXCL16,TMPRSS5,MARCO,CD6,CD5,SCARA5,CD163,AGER,STAB2,SSC5D,CFI,COLEC12,MSR1,CD36
GO Function	GO:0038023	Signaling receptor activity	127	1489	0.27	8.23e-09	9606.ENSP00000009530,9606.ENSP00000011653,9606.ENSP00000043402,9606.ENSP00000162749,9606.ENSP00000212355,9606.ENSP00000221132,9606.ENSP00000229332,9606.ENSP00000229402,9606.ENSP00000231228,9606.ENSP00000242786,9606.ENSP00000246006,9606.ENSP00000256637,9606.ENSP00000259053,9606.ENSP00000259633,9606.ENSP00000261023,9606.ENSP00000261937,9606.ENSP00000262262,9606.ENSP00000262919,9606.ENSP00000263388,9606.ENSP00000264246,9606.ENSP00000264832,9606.ENSP00000264896,9606.ENSP00000265643,9606.ENSP00000267101,9606.ENSP00000269571,9606.ENSP00000271450,9606.ENSP00000274721,9606.ENSP00000275815,9606.ENSP00000276431,9606.ENSP00000284818,9606.ENSP00000286301,9606.ENSP00000288135,9606.ENSP00000288167,9606.ENSP00000289707,9606.ENSP00000290200,9606.ENSP00000292408,9606.ENSP00000296795,9606.ENSP00000297350,9606.ENSP00000300060,9606.ENSP00000306449,9606.ENSP00000311545,9606.ENSP00000314807,9606.ENSP00000315997,9606.ENSP00000316491,9606.ENSP00000317272,9606.ENSP00000318916,9606.ENSP00000319883,9606.ENSP00000321005,9606.ENSP00000321077,9606.ENSP00000321573,9606.ENSP00000323328,9606.ENSP00000324890,9606.ENSP00000327290,9606.ENSP00000327824,9606.ENSP00000329507,9606.ENSP00000330393,9606.ENSP00000330959,9606.ENSP00000331736,9606.ENSP00000333769,9606.ENSP00000334928,9606.ENSP00000337014,9606.ENSP00000338130,9606.ENSP00000339328,9606.ENSP00000342681,9606.ENSP00000345229,9606.ENSP00000347591,9606.ENSP00000347714,9606.ENSP00000347942,9606.ENSP00000347948,9606.ENSP00000348888,9606.ENSP00000349252,9606.ENSP00000349437,9606.ENSP00000351497,9606.ENSP00000351905,9606.ENSP00000352288,9606.ENSP00000353259,9606.ENSP00000354207,9606.ENSP00000354691,9606.ENSP00000356016,9606.ENSP00000357012,9606.ENSP00000357158,9606.ENSP00000359013,9606.ENSP00000360120,9606.ENSP00000360730,9606.ENSP00000361027,9606.ENSP00000361359,9606.ENSP00000362195,9606.ENSP00000362205,9606.ENSP00000364210,9606.ENSP00000365435,9606.ENSP00000365528,9606.ENSP00000368538,9606.ENSP00000369198,9606.ENSP00000369375,9606.ENSP00000370698,9606.ENSP00000371425,9606.ENSP00000375618,9606.ENSP00000375629,9606.ENSP00000376188,9606.ENSP00000376395,9606.ENSP00000377284,9606.ENSP00000380948,9606.ENSP00000383115,9606.ENSP00000384364,9606.ENSP00000386559,9606.ENSP00000387211,9606.ENSP00000402060,9606.ENSP00000404236,9606.ENSP00000410294,9606.ENSP00000411355,9606.ENSP00000414378,9606.ENSP00000415743,9606.ENSP00000420321,9606.ENSP00000422185,9606.ENSP00000432973,9606.ENSP00000444425,9606.ENSP00000455215,9606.ENSP00000455897,9606.ENSP00000463325,9606.ENSP00000465500,9606.ENSP00000470788,9606.ENSP00000483403,9606.ENSP00000483713,9606.ENSP00000484431,9606.ENSP00000490083,9606.ENSP00000498466,9606.ENSP00000499092	CD74,CD4,RTN4R,TNFRSF1A,TGFBR3,TNFRSF10A,CLEC4A,KLRB1,IL12B,ADGRE5,CD93,SORT1,CD302,CD72,ITGAV,FLT4,CD33,ATRN,NOTCH3,CD80,ICAM1,SCARB2,GAL,ERBB3,ERBB2,FCGR2A,GFRA3,EPHA1,TNFRSF10B,LY96,CSF1R,KIT,IL17RB,SLAMF8,IL10RB,FGFR4,TLR3,TNFRSF11B,ANPEP,GPR37,ADGRE1,IL1RAP,LILRB1,FCAMR,MET,MARCO,ADGRE2,CD300LG,SIGLEC8,DCBLD2,SIGLEC7,CD28,ITGA11,IFNLR1,CD300C,LEPR,IL1R2,SELE,BSG,PTPRB,HJV,KLRD1,PLAUR,CD5,DNER,GFRA1,FCAR,RET,TNFRSF14,PIGR,ITGAL,IGF2R,FCGR2B,TGFBR2,PLXNB2,CD300A,NTRK3,FCRL5,CR1,CD244,FCRL1,TNFRSF6B,ROR1,IL13RA1,AMOT,CD40,CSF3R,TREM2,AGER,TNFRSF1B,PTPRH,TNFRSF4,ADGRG2,TEK,IL6ST,IFNGR2,LILRA2,LILRB2,CRLF1,CD300E,FOLR1,ITGB2,COLEC12,NPY,CD8A,IL18R1,PVR,LILRA5,FGFR2,PTPRC,EFNA4,CD36,ROBO1,SORCS2,PTPRK,ADGRD1,ADGRG1,MRC1,PTPRM,TNFRSF11A,IL12RB1,GHR,KLRF1,CD48,ATP6AP2,FAS,GPRC5C
GO Function	GO:0043394	Proteoglycan binding	17	37	1	8.9e-09	9606.ENSP00000232003,9606.ENSP00000252486,9606.ENSP00000265131,9606.ENSP00000291744,9606.ENSP00000345344,9606.ENSP00000345672,9606.ENSP00000346839,9606.ENSP00000356399,9606.ENSP00000357981,9606.ENSP00000360882,9606.ENSP00000368678,9606.ENSP00000382731,9606.ENSP00000384262,9606.ENSP00000411355,9606.ENSP00000422591,9606.ENSP00000467537,9606.ENSP00000497642	HRG,APOE,TNC,FCN2,CTSL,CTSB,FN1,CFH,CTSS,COL5A1,AGRN,ADA2,HPSE,PTPRC,SLIT2,PTPRS,LPL
GO Function	GO:0019955	Cytokine binding	30	141	0.67	9.28e-09	9606.ENSP00000009530,9606.ENSP00000011653,9606.ENSP00000162749,9606.ENSP00000212355,9606.ENSP00000231228,9606.ENSP00000259206,9606.ENSP00000261023,9606.ENSP00000263671,9606.ENSP00000286301,9606.ENSP00000288135,9606.ENSP00000301691,9606.ENSP00000301873,9606.ENSP00000311184,9606.ENSP00000330393,9606.ENSP00000330959,9606.ENSP00000337014,9606.ENSP00000347948,9606.ENSP00000351905,9606.ENSP00000359504,9606.ENSP00000360730,9606.ENSP00000362195,9606.ENSP00000365435,9606.ENSP00000370698,9606.ENSP00000376188,9606.ENSP00000387211,9606.ENSP00000415743,9606.ENSP00000434717,9606.ENSP00000465500,9606.ENSP00000470788,9606.ENSP00000483403	CD74,CD4,TNFRSF1A,TGFBR3,IL12B,IL1RN,ITGAV,CHRDL2,CSF1R,KIT,SOST,LTBP3,WFIKKN2,LEPR,IL1R2,HJV,TNFRSF14,TGFBR2,GBP1,IL13RA1,CSF3R,TNFRSF1B,IL6ST,CRLF1,IL18R1,CD36,IL18BP,TNFRSF11A,IL12RB1,GHR
GO Function	GO:0004857	Enzyme inhibitor activity	52	396	0.46	1.95e-08	9606.ENSP00000215727,9606.ENSP00000218388,9606.ENSP00000223095,9606.ENSP00000223642,9606.ENSP00000232003,9606.ENSP00000245907,9606.ENSP00000252593,9606.ENSP00000254722,9606.ENSP00000260447,9606.ENSP00000261313,9606.ENSP00000265029,9606.ENSP00000265132,9606.ENSP00000265563,9606.ENSP00000266085,9606.ENSP00000273784,9606.ENSP00000274364,9606.ENSP00000291568,9606.ENSP00000295550,9606.ENSP00000296930,9606.ENSP00000298510,9606.ENSP00000301244,9606.ENSP00000301455,9606.ENSP00000305731,9606.ENSP00000311184,9606.ENSP00000321853,9606.ENSP00000328773,9606.ENSP00000331368,9606.ENSP00000331831,9606.ENSP00000333203,9606.ENSP00000337133,9606.ENSP00000341170,9606.ENSP00000342098,9606.ENSP00000342109,9606.ENSP00000346032,9606.ENSP00000347495,9606.ENSP00000355812,9606.ENSP00000356969,9606.ENSP00000375616,9606.ENSP00000377783,9606.ENSP00000380070,9606.ENSP00000381448,9606.ENSP00000384849,9606.ENSP00000415769,9606.ENSP00000422591,9606.ENSP00000434412,9606.ENSP00000451172,9606.ENSP00000465356,9606.ENSP00000469049,9606.ENSP00000481309,9606.ENSP00000483552,9606.ENSP00000497550,9606.ENSP00000500990	SERPIND1,TIMP1,SERPINE1,C5,HRG,C3,BST2,SERPINF1,GCHFR,PEBP1,FETUB,AMBP,PRKAR2A,TIMP3,AHSG,IQGAP2,CSTB,COL6A3,NPM1,PRDX3,SPINT2,ANGPTL4,CST1,WFIKKN2,SERPINF2,HEXIM1,SERPINB8,GAS6,SERPINA5,SERPINA9,PTN,SPINT1,SERPINA12,ANXA2,WARS1,FGFR1OP,APOA2,LILRB4,PROS1,GAPDH,CST3,CDKN1A,ITIH3,SLIT2,SERPINH1,SERPINA4,APOC1,TNFSF14,SPINK6,FURIN,PI16,SNCA
GO Function	GO:0140375	Immune receptor activity	29	142	0.65	4.22e-08	9606.ENSP00000009530,9606.ENSP00000011653,9606.ENSP00000231228,9606.ENSP00000274721,9606.ENSP00000288167,9606.ENSP00000290200,9606.ENSP00000314807,9606.ENSP00000315997,9606.ENSP00000327824,9606.ENSP00000330393,9606.ENSP00000330959,9606.ENSP00000338130,9606.ENSP00000347591,9606.ENSP00000347714,9606.ENSP00000348888,9606.ENSP00000351497,9606.ENSP00000356016,9606.ENSP00000360730,9606.ENSP00000362195,9606.ENSP00000370698,9606.ENSP00000371425,9606.ENSP00000375618,9606.ENSP00000375629,9606.ENSP00000376188,9606.ENSP00000387211,9606.ENSP00000404236,9606.ENSP00000470788,9606.ENSP00000483403,9606.ENSP00000483713	CD74,CD4,IL12B,GFRA3,IL17RB,IL10RB,IL1RAP,LILRB1,IFNLR1,LEPR,IL1R2,KLRD1,GFRA1,FCAR,PIGR,FCGR2B,CR1,IL13RA1,CSF3R,IL6ST,IFNGR2,LILRA2,LILRB2,CRLF1,IL18R1,LILRA5,IL12RB1,GHR,KLRF1
GO Function	GO:0048020	CCR chemokine receptor binding	16	47	0.87	9.7e-07	9606.ENSP00000006053,9606.ENSP00000219235,9606.ENSP00000225844,9606.ENSP00000259607,9606.ENSP00000286758,9606.ENSP00000308815,9606.ENSP00000351671,9606.ENSP00000356792,9606.ENSP00000367832,9606.ENSP00000378118,9606.ENSP00000474412,9606.ENSP00000477908,9606.ENSP00000478024,9606.ENSP00000479955,9606.ENSP00000482259,9606.ENSP00000484078	CX3CL1,CCL22,CCL13,CCL21,CXCL13,CCL19,CCL20,XCL1,CCL7,CCL8,CCL5,CCL3,CCL16,CCL18,CCL4,CCL15
GO Function	GO:0008238	Exopeptidase activity	22	97	0.69	1.03e-06	9606.ENSP00000181383,9606.ENSP00000188790,9606.ENSP00000217131,9606.ENSP00000220763,9606.ENSP00000226299,9606.ENSP00000227266,9606.ENSP00000230588,9606.ENSP00000241305,9606.ENSP00000260118,9606.ENSP00000261714,9606.ENSP00000262288,9606.ENSP00000299427,9606.ENSP00000300060,9606.ENSP00000325312,9606.ENSP00000339157,9606.ENSP00000351682,9606.ENSP00000353731,9606.ENSP00000360635,9606.ENSP00000377055,9606.ENSP00000389326,9606.ENSP00000418525,9606.ENSP00000431076	CPB2,FAP,CTSZ,CPQ,LAP3,CTSC,MEP1A,CPXM2,GGH,BLMH,SCPEP1,TPP1,ANPEP,METAP2,CPM,CNDP1,DPP4,DPP7,PRCP,ACE2,MME,DNPEP
GO Function	GO:0033691	Sialic acid binding	12	22	1.07	1.13e-06	9606.ENSP00000085219,9606.ENSP00000262262,9606.ENSP00000263686,9606.ENSP00000321077,9606.ENSP00000323328,9606.ENSP00000331736,9606.ENSP00000345243,9606.ENSP00000368678,9606.ENSP00000389814,9606.ENSP00000401502,9606.ENSP00000413861,9606.ENSP00000473238	CD22,CD33,SELP,SIGLEC8,SIGLEC7,SELE,SIGLEC10,AGRN,ADIPOQ,SIGLEC6,SIGLEC9,SIGLEC5
GO Function	GO:0005179	Hormone activity	25	129	0.63	1.57e-06	9606.ENSP00000217386,9606.ENSP00000265087,9606.ENSP00000265643,9606.ENSP00000276571,9606.ENSP00000290271,9606.ENSP00000290953,9606.ENSP00000295228,9606.ENSP00000295379,9606.ENSP00000302724,9606.ENSP00000308716,9606.ENSP00000312652,9606.ENSP00000312673,9606.ENSP00000331358,9606.ENSP00000331746,9606.ENSP00000335074,9606.ENSP00000349493,9606.ENSP00000353198,9606.ENSP00000368244,9606.ENSP00000368683,9606.ENSP00000384364,9606.ENSP00000387159,9606.ENSP00000387662,9606.ENSP00000389814,9606.ENSP00000433208,9606.ENSP00000436607	OXT,STC2,GAL,CRH,STC1,AGRP,INHBB,BMP10,INSL5,INHBC,LEP,GH1,GAST,CALCA,GHRL,GUCA2A,PYY,CHGB,EDN1,NPY,NPPC,GCG,ADIPOQ,PTH,ADM
GO Function	GO:0004867	Serine-type endopeptidase inhibitor activity	21	98	0.67	4.89e-06	9606.ENSP00000215727,9606.ENSP00000223095,9606.ENSP00000232003,9606.ENSP00000254722,9606.ENSP00000261313,9606.ENSP00000265132,9606.ENSP00000295550,9606.ENSP00000301244,9606.ENSP00000311184,9606.ENSP00000321853,9606.ENSP00000331368,9606.ENSP00000333203,9606.ENSP00000337133,9606.ENSP00000342098,9606.ENSP00000342109,9606.ENSP00000346032,9606.ENSP00000415769,9606.ENSP00000434412,9606.ENSP00000451172,9606.ENSP00000481309,9606.ENSP00000483552	SERPIND1,SERPINE1,HRG,SERPINF1,PEBP1,AMBP,COL6A3,SPINT2,WFIKKN2,SERPINF2,SERPINB8,SERPINA5,SERPINA9,SPINT1,SERPINA12,ANXA2,ITIH3,SERPINH1,SERPINA4,SPINK6,FURIN
GO Function	GO:0071813	Lipoprotein particle binding	12	28	0.97	8.47e-06	9606.ENSP00000236850,9606.ENSP00000252486,9606.ENSP00000303208,9606.ENSP00000356969,9606.ENSP00000362205,9606.ENSP00000373539,9606.ENSP00000383115,9606.ENSP00000405453,9606.ENSP00000415743,9606.ENSP00000417138,9606.ENSP00000454071,9606.ENSP00000497642	APOA1,APOE,PCSK9,APOA2,TREM2,STAB2,COLEC12,MSR1,CD36,PLTP,LDLR,LPL
GO Function	GO:0002020	Protease binding	24	135	0.59	1.16e-05	9606.ENSP00000188790,9606.ENSP00000218388,9606.ENSP00000221132,9606.ENSP00000223095,9606.ENSP00000256509,9606.ENSP00000261023,9606.ENSP00000261405,9606.ENSP00000266085,9606.ENSP00000269305,9606.ENSP00000288135,9606.ENSP00000291568,9606.ENSP00000304408,9606.ENSP00000321853,9606.ENSP00000324890,9606.ENSP00000333203,9606.ENSP00000346032,9606.ENSP00000346839,9606.ENSP00000353731,9606.ENSP00000378394,9606.ENSP00000381185,9606.ENSP00000381448,9606.ENSP00000398698,9606.ENSP00000454071,9606.ENSP00000483552	FAP,TIMP1,TNFRSF10A,SERPINE1,CHL1,ITGAV,VWF,TIMP3,TP53,KIT,CSTB,COL3A1,SERPINF2,CD28,SERPINA5,ANXA2,FN1,DPP4,PSAP,BCL2,CST3,TNF,LDLR,FURIN
GO Function	GO:0070851	Growth factor receptor binding	24	135	0.59	1.16e-05	9606.ENSP00000225474,9606.ENSP00000230990,9606.ENSP00000231228,9606.ENSP00000237837,9606.ENSP00000244869,9606.ENSP00000257408,9606.ENSP00000259206,9606.ENSP00000293379,9606.ENSP00000296871,9606.ENSP00000297904,9606.ENSP00000311127,9606.ENSP00000311697,9606.ENSP00000314807,9606.ENSP00000330382,9606.ENSP00000352264,9606.ENSP00000370812,9606.ENSP00000379097,9606.ENSP00000385675,9606.ENSP00000401445,9606.ENSP00000404131,9606.ENSP00000409007,9606.ENSP00000422464,9606.ENSP00000451040,9606.ENSP00000471477	CSF3,HBEGF,IL12B,FGF23,EREG,KLB,IL1RN,ITGA5,CSF2,VEGFD,VEGFB,FGF5,IL1RAP,PDGFB,CD2AP,ESM1,AREG,IL6,ERN1,TGFA,GDNF,PDGFC,PGF,FGF21
GO Function	GO:0046983	Protein dimerization activity	91	1094	0.26	1.17e-05	9606.ENSP00000004982,9606.ENSP00000011653,9606.ENSP00000161559,9606.ENSP00000169298,9606.ENSP00000188790,9606.ENSP00000216181,9606.ENSP00000218516,9606.ENSP00000219599,9606.ENSP00000220763,9606.ENSP00000231228,9606.ENSP00000236850,9606.ENSP00000237596,9606.ENSP00000238721,9606.ENSP00000252486,9606.ENSP00000252593,9606.ENSP00000252809,9606.ENSP00000253083,9606.ENSP00000261937,9606.ENSP00000264170,9606.ENSP00000264331,9606.ENSP00000264896,9606.ENSP00000264954,9606.ENSP00000265087,9606.ENSP00000265132,9606.ENSP00000265627,9606.ENSP00000267101,9606.ENSP00000269305,9606.ENSP00000269571,9606.ENSP00000274306,9606.ENSP00000282728,9606.ENSP00000283147,9606.ENSP00000286301,9606.ENSP00000287295,9606.ENSP00000288135,9606.ENSP00000295228,9606.ENSP00000296280,9606.ENSP00000296930,9606.ENSP00000301149,9606.ENSP00000302620,9606.ENSP00000306920,9606.ENSP00000307674,9606.ENSP00000313432,9606.ENSP00000314709,9606.ENSP00000315997,9606.ENSP00000318176,9606.ENSP00000318868,9606.ENSP00000321853,9606.ENSP00000324343,9606.ENSP00000327513,9606.ENSP00000327801,9606.ENSP00000330382,9606.ENSP00000345837,9606.ENSP00000347495,9606.ENSP00000353731,9606.ENSP00000353770,9606.ENSP00000355812,9606.ENSP00000355995,9606.ENSP00000356448,9606.ENSP00000356792,9606.ENSP00000356969,9606.ENSP00000357005,9606.ENSP00000359504,9606.ENSP00000360682,9606.ENSP00000364212,9606.ENSP00000367028,9606.ENSP00000373354,9606.ENSP00000375629,9606.ENSP00000376197,9606.ENSP00000378394,9606.ENSP00000379038,9606.ENSP00000381185,9606.ENSP00000381231,9606.ENSP00000382731,9606.ENSP00000389814,9606.ENSP00000392767,9606.ENSP00000399415,9606.ENSP00000401445,9606.ENSP00000409007,9606.ENSP00000410294,9606.ENSP00000418525,9606.ENSP00000419628,9606.ENSP00000422464,9606.ENSP00000422591,9606.ENSP00000430269,9606.ENSP00000474412,9606.ENSP00000483403,9606.ENSP00000485028,9606.ENSP00000497402,9606.ENSP00000497642,9606.ENSP00000497910,9606.ENSP00000499199	HSPB6,CD4,CEACAM1,ST6GAL1,FAP,MYH9,GLA,CRYM,CPQ,IL12B,APOA1,PKD2,TP53I3,APOE,BST2,GDF15,HIP1R,FLT4,KYNU,TOP2B,SCARB2,GRPEL1,STC2,AMBP,PON3,ERBB3,TP53,ERBB2,GZMA,HHEX,BMP6,CSF1R,AIFM1,KIT,INHBB,MASP1,NPM1,GPD1,AGXT,GLB1,CANT1,GRHPR,ZHX2,LILRB1,PRKRA,SHMT1,SERPINF2,UPB1,CSF1,P4HB,PDGFB,DPY30,WARS1,DPP4,RRM2,FGFR1OP,HSD11B1,TPR,XCL1,APOA2,F11R,GBP1,PAXX,CDA,TCOF1,SETMAR,LILRB2,TFRC,PSAP,TYMP,BCL2,CBS,ADA2,ADIPOQ,S100A13,KYAT1,ERN1,GDNF,FGFR2,MME,NUDT5,PDGFC,SLIT2,EPHX2,CCL5,GHR,MUC13,RCC1,LPL,B2M,SCLY
GO Function	GO:0016787	Hydrolase activity	163	2347	0.18	1.18e-05	9606.ENSP00000003302,9606.ENSP00000181383,9606.ENSP00000188790,9606.ENSP00000216124,9606.ENSP00000216714,9606.ENSP00000217131,9606.ENSP00000217426,9606.ENSP00000218099,9606.ENSP00000218516,9606.ENSP00000218758,9606.ENSP00000219345,9606.ENSP00000220763,9606.ENSP00000220772,9606.ENSP00000220809,9606.ENSP00000226279,9606.ENSP00000226299,9606.ENSP00000227266,9606.ENSP00000230588,9606.ENSP00000234071,9606.ENSP00000234310,9606.ENSP00000234347,9606.ENSP00000235628,9606.ENSP00000236671,9606.ENSP00000241305,9606.ENSP00000247933,9606.ENSP00000248923,9606.ENSP00000253496,9606.ENSP00000254878,9606.ENSP00000255082,9606.ENSP00000257359,9606.ENSP00000257408,9606.ENSP00000257770,9606.ENSP00000258080,9606.ENSP00000259486,9606.ENSP00000260118,9606.ENSP00000260227,9606.ENSP00000260447,9606.ENSP00000261714,9606.ENSP00000261733,9606.ENSP00000262288,9606.ENSP00000263593,9606.ENSP00000264005,9606.ENSP00000264029,9606.ENSP00000264170,9606.ENSP00000264381,9606.ENSP00000264690,9606.ENSP00000264914,9606.ENSP00000265627,9606.ENSP00000266031,9606.ENSP00000266542,9606.ENSP00000269202,9606.ENSP00000272190,9606.ENSP00000274306,9606.ENSP00000284031,9606.ENSP00000284885,9606.ENSP00000285599,9606.ENSP00000296280,9606.ENSP00000296741,9606.ENSP00000299164,9606.ENSP00000299367,9606.ENSP00000299427,9606.ENSP00000299855,9606.ENSP00000299882,9606.ENSP00000300060,9606.ENSP00000302046,9606.ENSP00000302728,9606.ENSP00000303208,9606.ENSP00000304467,9606.ENSP00000304782,9606.ENSP00000306920,9606.ENSP00000307674,9606.ENSP00000308938,9606.ENSP00000310998,9606.ENSP00000312286,9606.ENSP00000314606,9606.ENSP00000314807,9606.ENSP00000318868,9606.ENSP00000319730,9606.ENSP00000320821,9606.ENSP00000324343,9606.ENSP00000325312,9606.ENSP00000325917,9606.ENSP00000326813,9606.ENSP00000332656,9606.ENSP00000334928,9606.ENSP00000337353,9606.ENSP00000339157,9606.ENSP00000340409,9606.ENSP00000345344,9606.ENSP00000345672,9606.ENSP00000346478,9606.ENSP00000347213,9606.ENSP00000347409,9606.ENSP00000347457,9606.ENSP00000349687,9606.ENSP00000351682,9606.ENSP00000353720,9606.ENSP00000353731,9606.ENSP00000353826,9606.ENSP00000354610,9606.ENSP00000356905,9606.ENSP00000357425,9606.ENSP00000357668,9606.ENSP00000357981,9606.ENSP00000359504,9606.ENSP00000359664,9606.ENSP00000360635,9606.ENSP00000360997,9606.ENSP00000361965,9606.ENSP00000363603,9606.ENSP00000364212,9606.ENSP00000364709,9606.ENSP00000364731,9606.ENSP00000364802,9606.ENSP00000365528,9606.ENSP00000365908,9606.ENSP00000366243,9606.ENSP00000367991,9606.ENSP00000371152,9606.ENSP00000373354,9606.ENSP00000375678,9606.ENSP00000376911,9606.ENSP00000377055,9606.ENSP00000377696,9606.ENSP00000378131,9606.ENSP00000378897,9606.ENSP00000381057,9606.ENSP00000382731,9606.ENSP00000384262,9606.ENSP00000384296,9606.ENSP00000385035,9606.ENSP00000387211,9606.ENSP00000389326,9606.ENSP00000393847,9606.ENSP00000401445,9606.ENSP00000405338,9606.ENSP00000406909,9606.ENSP00000408025,9606.ENSP00000411355,9606.ENSP00000414904,9606.ENSP00000416561,9606.ENSP00000418525,9606.ENSP00000419628,9606.ENSP00000426455,9606.ENSP00000428976,9606.ENSP00000430269,9606.ENSP00000431076,9606.ENSP00000432973,9606.ENSP00000444271,9606.ENSP00000452245,9606.ENSP00000453302,9606.ENSP00000458537,9606.ENSP00000463325,9606.ENSP00000467537,9606.ENSP00000468253,9606.ENSP00000474412,9606.ENSP00000481450,9606.ENSP00000482899,9606.ENSP00000483552,9606.ENSP00000488838,9606.ENSP00000497642,9606.ENSP00000499140,9606.ENSP00000500193	USP28,CPB2,FAP,ARSA,APEX1,CTSZ,AHCY,F9,GLA,ACP5,PLA2G15,CPQ,SFRP1,PLAT,CD38,LAP3,CTSC,MEP1A,PROC,PPP3R1,PRTN3,NT5C1A,CTSD,CPXM2,IDUA,GGT1,F12,RIDA,ACY3,ADAMTS8,KLB,NT5E,HTRA2,ENPP2,GGH,MMP7,GCHFR,BLMH,ALDH2,SCPEP1,SIAE,LCAT,TREH,KYNU,BCHE,KLKB1,ARSB,PON3,HYAL1,C1RL,MEP1B,REN,GZMA,DDAH1,TMPRSS15,MAN2B2,MASP1,ENPP6,ADAMTS15,C2,TPP1,MMP3,TMPRSS5,ANPEP,RNASE6,GUSB,PCSK9,THOP1,CES3,GLB1,CANT1,PLG,NAGPA,PLA2G1B,SGSH,IL1RAP,SHMT1,PRSS8,KIF1C,UPB1,METAP2,PCSK7,YOD1,ENPP7,PTPRB,TDP1,CPM,SMPD1,CTSL,CTSB,ADAMTSL2,ENTPD2,KEL,DNM3,GM2A,CNDP1,CES1,DPP4,LONP1,AMY2B,VNN1,SMPDL3A,ADAM12,CTSS,GBP1,CTBS,DPP7,ADAMTS13,ADA,FUCA1,CDA,F10,F7,HSPA1A,PTPRH,PRUNE2,CEMIP2,SEPTIN8,ASAH1,SETMAR,KLK14,LGMN,PRCP,NIT2,CFI,ASAH2,RNASE1,ADA2,HPSE,ACY1,C1S,IL18R1,ACE2,PLA2G10,ERN1,INPP5D,PHOSPHO1,FBP1,PTPRC,CTSO,CFB,MME,NUDT5,RNASET2,PTP4A3,EPHX2,DNPEP,PTPRK,C1R,RNASE4,ADAM8,CTRL,PTPRM,PTPRS,CFD,CCL5,AMY2A,PAMR1,FURIN,PON2,LPL,CES2,BTD
GO Function	GO:0005201	Extracellular matrix structural constituent	23	131	0.58	2.4e-05	9606.ENSP00000011653,9606.ENSP00000222399,9606.ENSP00000255409,9606.ENSP00000265077,9606.ENSP00000265131,9606.ENSP00000295550,9606.ENSP00000304408,9606.ENSP00000346839,9606.ENSP00000352455,9606.ENSP00000352798,9606.ENSP00000356191,9606.ENSP00000356791,9606.ENSP00000360882,9606.ENSP00000363827,9606.ENSP00000364140,9606.ENSP00000364979,9606.ENSP00000370767,9606.ENSP00000379438,9606.ENSP00000383894,9606.ENSP00000384169,9606.ENSP00000387356,9606.ENSP00000416330,9606.ENSP00000498441	CD4,LAMB1,CHI3L1,VCAN,TNC,COL6A3,COL3A1,FN1,MFAP5,COL18A1,OPTC,DPT,COL5A1,HSPG2,COL15A1,COL4A1,GP2,UMOD,MATN3,FBLN2,ACAN,TGFBI,FGA
GO Function	GO:0050840	Extracellular matrix binding	15	56	0.77	3.08e-05	9606.ENSP00000215909,9606.ENSP00000261023,9606.ENSP00000299164,9606.ENSP00000340935,9606.ENSP00000346537,9606.ENSP00000355110,9606.ENSP00000357981,9606.ENSP00000368678,9606.ENSP00000374274,9606.ENSP00000384169,9606.ENSP00000398736,9606.ENSP00000416330,9606.ENSP00000422591,9606.ENSP00000442600,9606.ENSP00000455215	LGALS1,ITGAV,ADAMTS15,DMP1,SMOC2,SMOC1,CTSS,AGRN,SSC5D,FBLN2,CCN1,TGFBI,SLIT2,DAG1,ADGRG1
GO Function	GO:0004896	Cytokine receptor activity	19	96	0.63	5.16e-05	9606.ENSP00000009530,9606.ENSP00000011653,9606.ENSP00000231228,9606.ENSP00000274721,9606.ENSP00000288167,9606.ENSP00000290200,9606.ENSP00000314807,9606.ENSP00000327824,9606.ENSP00000330393,9606.ENSP00000330959,9606.ENSP00000347591,9606.ENSP00000360730,9606.ENSP00000362195,9606.ENSP00000370698,9606.ENSP00000371425,9606.ENSP00000376188,9606.ENSP00000387211,9606.ENSP00000470788,9606.ENSP00000483403	CD74,CD4,IL12B,GFRA3,IL17RB,IL10RB,IL1RAP,IFNLR1,LEPR,IL1R2,GFRA1,IL13RA1,CSF3R,IL6ST,IFNGR2,CRLF1,IL18R1,IL12RB1,GHR
GO Function	GO:0042056	Chemoattractant activity	12	36	0.86	6.47e-05	9606.ENSP00000006053,9606.ENSP00000222390,9606.ENSP00000297904,9606.ENSP00000305651,9606.ENSP00000311127,9606.ENSP00000330382,9606.ENSP00000409007,9606.ENSP00000451040,9606.ENSP00000474412,9606.ENSP00000477908,9606.ENSP00000478024,9606.ENSP00000484078	CX3CL1,HGF,VEGFD,CXCL10,VEGFB,PDGFB,GDNF,PGF,CCL5,CCL3,CCL16,CCL15
GO Function	GO:0019865	Immunoglobulin binding	10	23	0.98	7.7e-05	9606.ENSP00000085219,9606.ENSP00000232003,9606.ENSP00000261405,9606.ENSP00000264072,9606.ENSP00000265132,9606.ENSP00000271450,9606.ENSP00000347714,9606.ENSP00000351497,9606.ENSP00000375618,9606.ENSP00000379438	CD22,HRG,VWF,FCER2,AMBP,FCGR2A,FCAR,FCGR2B,LILRA2,UMOD
GO Function	GO:0004888	Transmembrane signaling receptor activity	98	1268	0.23	7.73e-05	9606.ENSP00000009530,9606.ENSP00000011653,9606.ENSP00000043402,9606.ENSP00000162749,9606.ENSP00000212355,9606.ENSP00000221132,9606.ENSP00000229332,9606.ENSP00000229402,9606.ENSP00000231228,9606.ENSP00000242786,9606.ENSP00000256637,9606.ENSP00000259633,9606.ENSP00000261937,9606.ENSP00000264832,9606.ENSP00000264896,9606.ENSP00000265643,9606.ENSP00000267101,9606.ENSP00000269571,9606.ENSP00000271450,9606.ENSP00000274721,9606.ENSP00000275815,9606.ENSP00000276431,9606.ENSP00000286301,9606.ENSP00000288135,9606.ENSP00000288167,9606.ENSP00000290200,9606.ENSP00000292408,9606.ENSP00000296795,9606.ENSP00000306449,9606.ENSP00000311545,9606.ENSP00000314807,9606.ENSP00000315997,9606.ENSP00000316491,9606.ENSP00000317272,9606.ENSP00000318916,9606.ENSP00000319883,9606.ENSP00000321005,9606.ENSP00000321077,9606.ENSP00000327290,9606.ENSP00000327824,9606.ENSP00000329507,9606.ENSP00000330393,9606.ENSP00000330959,9606.ENSP00000331736,9606.ENSP00000334928,9606.ENSP00000338130,9606.ENSP00000345229,9606.ENSP00000347591,9606.ENSP00000347714,9606.ENSP00000347942,9606.ENSP00000347948,9606.ENSP00000348888,9606.ENSP00000349252,9606.ENSP00000349437,9606.ENSP00000351497,9606.ENSP00000351905,9606.ENSP00000352288,9606.ENSP00000353259,9606.ENSP00000354207,9606.ENSP00000354691,9606.ENSP00000356016,9606.ENSP00000357158,9606.ENSP00000360120,9606.ENSP00000360730,9606.ENSP00000362195,9606.ENSP00000362205,9606.ENSP00000364210,9606.ENSP00000365435,9606.ENSP00000365528,9606.ENSP00000368538,9606.ENSP00000369198,9606.ENSP00000369375,9606.ENSP00000370698,9606.ENSP00000371425,9606.ENSP00000375618,9606.ENSP00000375629,9606.ENSP00000376188,9606.ENSP00000376395,9606.ENSP00000380948,9606.ENSP00000384364,9606.ENSP00000387211,9606.ENSP00000404236,9606.ENSP00000410294,9606.ENSP00000411355,9606.ENSP00000414378,9606.ENSP00000420321,9606.ENSP00000422185,9606.ENSP00000432973,9606.ENSP00000444425,9606.ENSP00000455215,9606.ENSP00000455897,9606.ENSP00000463325,9606.ENSP00000465500,9606.ENSP00000470788,9606.ENSP00000483403,9606.ENSP00000483713,9606.ENSP00000498466,9606.ENSP00000499092	CD74,CD4,RTN4R,TNFRSF1A,TGFBR3,TNFRSF10A,CLEC4A,KLRB1,IL12B,ADGRE5,SORT1,CD72,FLT4,ICAM1,SCARB2,GAL,ERBB3,ERBB2,FCGR2A,GFRA3,EPHA1,TNFRSF10B,CSF1R,KIT,IL17RB,IL10RB,FGFR4,TLR3,GPR37,ADGRE1,IL1RAP,LILRB1,FCAMR,MET,MARCO,ADGRE2,CD300LG,SIGLEC8,ITGA11,IFNLR1,CD300C,LEPR,IL1R2,SELE,PTPRB,KLRD1,DNER,GFRA1,FCAR,RET,TNFRSF14,PIGR,ITGAL,IGF2R,FCGR2B,TGFBR2,PLXNB2,CD300A,NTRK3,FCRL5,CR1,FCRL1,ROR1,IL13RA1,CSF3R,TREM2,AGER,TNFRSF1B,PTPRH,TNFRSF4,ADGRG2,TEK,IL6ST,IFNGR2,LILRA2,LILRB2,CRLF1,CD300E,ITGB2,NPY,IL18R1,LILRA5,FGFR2,PTPRC,EFNA4,ROBO1,SORCS2,PTPRK,ADGRD1,ADGRG1,MRC1,PTPRM,TNFRSF11A,IL12RB1,GHR,KLRF1,FAS,GPRC5C
GO Function	GO:0019199	Transmembrane receptor protein kinase activity	17	81	0.66	9.26e-05	9606.ENSP00000212355,9606.ENSP00000261937,9606.ENSP00000267101,9606.ENSP00000269571,9606.ENSP00000275815,9606.ENSP00000286301,9606.ENSP00000288135,9606.ENSP00000292408,9606.ENSP00000317272,9606.ENSP00000347942,9606.ENSP00000349437,9606.ENSP00000351905,9606.ENSP00000354207,9606.ENSP00000360120,9606.ENSP00000369375,9606.ENSP00000410294,9606.ENSP00000414378	TGFBR3,FLT4,ERBB3,ERBB2,EPHA1,CSF1R,KIT,FGFR4,MET,RET,IGF2R,TGFBR2,NTRK3,ROR1,TEK,FGFR2,EFNA4
GO Function	GO:0004714	Transmembrane receptor protein tyrosine kinase activity	15	63	0.71	9.98e-05	9606.ENSP00000261937,9606.ENSP00000267101,9606.ENSP00000269571,9606.ENSP00000275815,9606.ENSP00000286301,9606.ENSP00000288135,9606.ENSP00000292408,9606.ENSP00000317272,9606.ENSP00000347942,9606.ENSP00000349437,9606.ENSP00000354207,9606.ENSP00000360120,9606.ENSP00000369375,9606.ENSP00000410294,9606.ENSP00000414378	FLT4,ERBB3,ERBB2,EPHA1,CSF1R,KIT,FGFR4,MET,RET,IGF2R,NTRK3,ROR1,TEK,FGFR2,EFNA4
GO Function	GO:0005035	Death receptor activity	8	13	1.13	0.00013	9606.ENSP00000162749,9606.ENSP00000221132,9606.ENSP00000276431,9606.ENSP00000347948,9606.ENSP00000365435,9606.ENSP00000368538,9606.ENSP00000465500,9606.ENSP00000498466	TNFRSF1A,TNFRSF10A,TNFRSF10B,TNFRSF14,TNFRSF1B,TNFRSF4,TNFRSF11A,FAS
GO Function	GO:0001540	Amyloid-beta binding	17	84	0.64	0.00014	9606.ENSP00000009530,9606.ENSP00000236850,9606.ENSP00000252486,9606.ENSP00000264381,9606.ENSP00000266546,9606.ENSP00000318916,9606.ENSP00000351497,9606.ENSP00000362205,9606.ENSP00000363827,9606.ENSP00000364210,9606.ENSP00000375629,9606.ENSP00000380948,9606.ENSP00000381448,9606.ENSP00000405453,9606.ENSP00000415743,9606.ENSP00000454071,9606.ENSP00000497444	CD74,APOA1,APOE,BCHE,CLSTN3,MARCO,FCGR2B,TREM2,HSPG2,AGER,LILRB2,ITGB2,CST3,MSR1,CD36,LDLR,LRPAP1
GO Function	GO:0016798	Hydrolase activity, acting on glycosyl bonds	21	132	0.54	0.00027	9606.ENSP00000216714,9606.ENSP00000218516,9606.ENSP00000226279,9606.ENSP00000247933,9606.ENSP00000257408,9606.ENSP00000264029,9606.ENSP00000266031,9606.ENSP00000285599,9606.ENSP00000302728,9606.ENSP00000306920,9606.ENSP00000310998,9606.ENSP00000314807,9606.ENSP00000340409,9606.ENSP00000349687,9606.ENSP00000354610,9606.ENSP00000359664,9606.ENSP00000363603,9606.ENSP00000366243,9606.ENSP00000384262,9606.ENSP00000387211,9606.ENSP00000481450	APEX1,GLA,CD38,IDUA,KLB,TREH,HYAL1,MAN2B2,GUSB,GLB1,NAGPA,IL1RAP,SMPD1,GM2A,AMY2B,CTBS,FUCA1,CEMIP2,HPSE,IL18R1,AMY2A
GO Function	GO:0030169	Low-density lipoprotein particle binding	8	17	1.01	0.00055	9606.ENSP00000303208,9606.ENSP00000362205,9606.ENSP00000373539,9606.ENSP00000383115,9606.ENSP00000405453,9606.ENSP00000415743,9606.ENSP00000417138,9606.ENSP00000454071	PCSK9,TREM2,STAB2,COLEC12,MSR1,CD36,PLTP,LDLR
GO Function	GO:0097367	Carbohydrate derivative binding	150	2278	0.16	0.00058	9606.ENSP00000001008,9606.ENSP00000043402,9606.ENSP00000085219,9606.ENSP00000206423,9606.ENSP00000212355,9606.ENSP00000215727,9606.ENSP00000216181,9606.ENSP00000217244,9606.ENSP00000217407,9606.ENSP00000218516,9606.ENSP00000220772,9606.ENSP00000221891,9606.ENSP00000222002,9606.ENSP00000225275,9606.ENSP00000226317,9606.ENSP00000228510,9606.ENSP00000230990,9606.ENSP00000232003,9606.ENSP00000250160,9606.ENSP00000252486,9606.ENSP00000252575,9606.ENSP00000253362,9606.ENSP00000255409,9606.ENSP00000257359,9606.ENSP00000260599,9606.ENSP00000261313,9606.ENSP00000261937,9606.ENSP00000262262,9606.ENSP00000263686,9606.ENSP00000264331,9606.ENSP00000265077,9606.ENSP00000265131,9606.ENSP00000265132,9606.ENSP00000265563,9606.ENSP00000267101,9606.ENSP00000269571,9606.ENSP00000275815,9606.ENSP00000284240,9606.ENSP00000284818,9606.ENSP00000286301,9606.ENSP00000286758,9606.ENSP00000287156,9606.ENSP00000288135,9606.ENSP00000291744,9606.ENSP00000292408,9606.ENSP00000297494,9606.ENSP00000299164,9606.ENSP00000299198,9606.ENSP00000299427,9606.ENSP00000301691,9606.ENSP00000302100,9606.ENSP00000304802,9606.ENSP00000305651,9606.ENSP00000306512,9606.ENSP00000306817,9606.ENSP00000306884,9606.ENSP00000306920,9606.ENSP00000308727,9606.ENSP00000311127,9606.ENSP00000314030,9606.ENSP00000314606,9606.ENSP00000315630,9606.ENSP00000317272,9606.ENSP00000319883,9606.ENSP00000320821,9606.ENSP00000321077,9606.ENSP00000323280,9606.ENSP00000323328,9606.ENSP00000331210,9606.ENSP00000331736,9606.ENSP00000333203,9606.ENSP00000339730,9606.ENSP00000341170,9606.ENSP00000343190,9606.ENSP00000344155,9606.ENSP00000345243,9606.ENSP00000345344,9606.ENSP00000345359,9606.ENSP00000345672,9606.ENSP00000346537,9606.ENSP00000346839,9606.ENSP00000347213,9606.ENSP00000347457,9606.ENSP00000347495,9606.ENSP00000347942,9606.ENSP00000351905,9606.ENSP00000353826,9606.ENSP00000354207,9606.ENSP00000355110,9606.ENSP00000355751,9606.ENSP00000356399,9606.ENSP00000357981,9606.ENSP00000359504,9606.ENSP00000359664,9606.ENSP00000360120,9606.ENSP00000360882,9606.ENSP00000361423,9606.ENSP00000361471,9606.ENSP00000361959,9606.ENSP00000362205,9606.ENSP00000364212,9606.ENSP00000364802,9606.ENSP00000366410,9606.ENSP00000367832,9606.ENSP00000367890,9606.ENSP00000367991,9606.ENSP00000368066,9606.ENSP00000368544,9606.ENSP00000368678,9606.ENSP00000369071,9606.ENSP00000369375,9606.ENSP00000371554,9606.ENSP00000371770,9606.ENSP00000373539,9606.ENSP00000377262,9606.ENSP00000377703,9606.ENSP00000378118,9606.ENSP00000378394,9606.ENSP00000378856,9606.ENSP00000378957,9606.ENSP00000382731,9606.ENSP00000384262,9606.ENSP00000387356,9606.ENSP00000389814,9606.ENSP00000398736,9606.ENSP00000401445,9606.ENSP00000401502,9606.ENSP00000405573,9606.ENSP00000408025,9606.ENSP00000410294,9606.ENSP00000411355,9606.ENSP00000413861,9606.ENSP00000416255,9606.ENSP00000420298,9606.ENSP00000422591,9606.ENSP00000437550,9606.ENSP00000446278,9606.ENSP00000451040,9606.ENSP00000455215,9606.ENSP00000462468,9606.ENSP00000466214,9606.ENSP00000467537,9606.ENSP00000473238,9606.ENSP00000477639,9606.ENSP00000483552,9606.ENSP00000483599,9606.ENSP00000484078,9606.ENSP00000486361,9606.ENSP00000497444,9606.ENSP00000497642	FKBP4,RTN4R,CD22,CCDC80,TGFBR3,SERPIND1,MYH9,CSNK2A1,LBP,GLA,SFRP1,APLP1,SULT2A1,MPO,CXCL6,MVK,HBEGF,HRG,CCN4,APOE,NCAN,BPIFA2,CHI3L1,ADAMTS8,KHK,PEBP1,FLT4,CD33,SELP,TOP2B,VCAN,TNC,AMBP,PRKAR2A,ERBB3,ERBB2,EPHA1,THY1,LY96,CSF1R,CXCL13,UBE2L6,KIT,FCN2,FGFR4,NOS3,ADAMTS15,CKB,TPP1,SOST,LGALS4,DTYMK,CXCL10,CXCL8,RBKS,CXCL11,GLB1,SUSD5,VEGFB,DNAJA2,SGSH,SWAP70,MET,ADGRE2,KIF1C,SIGLEC8,CD6,SIGLEC7,BCAN,SELE,SERPINA5,THBS4,PTN,PPCDC,ABCA2,SIGLEC10,CTSL,PODXL2,CTSB,SMOC2,FN1,ENTPD2,DNM3,WARS1,RET,TGFBR2,LONP1,NTRK3,SMOC1,THBS2,CFH,CTSS,GBP1,CTBS,ROR1,COL5A1,ABL1,ASS1,CCN5,TREM2,CDA,HSPA1A,NMNAT1,CCL7,NADK,SEPTIN8,HAO1,VIT,AGRN,POSTN,TEK,SOD3,FGFBP1,STAB2,SRPK2,DGKA,CCL8,PSAP,LGALS9,MFAP4,ADA2,HPSE,ACAN,ADIPOQ,CCN1,ERN1,SIGLEC6,GPI,FBP1,FGFR2,PTPRC,SIGLEC9,EIF4G1,CD200,SLIT2,LATS1,LRTM2,PGF,ADGRG1,YES1,PDCD5,PTPRS,SIGLEC5,NAGK,FURIN,SPON2,CCL15,DBI,LRPAP1,LPL
GO Function	GO:0042169	SH2 domain binding	11	41	0.77	0.00091	9606.ENSP00000220597,9606.ENSP00000224337,9606.ENSP00000259608,9606.ENSP00000288135,9606.ENSP00000315997,9606.ENSP00000338171,9606.ENSP00000345243,9606.ENSP00000361423,9606.ENSP00000381492,9606.ENSP00000442600,9606.ENSP00000483403	PAG1,BLNK,SIT1,KIT,LILRB1,SKAP1,SIGLEC10,ABL1,LAT2,DAG1,GHR
GO Function	GO:0033293	Monocarboxylic acid binding	15	79	0.62	0.00099	9606.ENSP00000226355,9606.ENSP00000254878,9606.ENSP00000256104,9606.ENSP00000266560,9606.ENSP00000295834,9606.ENSP00000297258,9606.ENSP00000312286,9606.ENSP00000333203,9606.ENSP00000335620,9606.ENSP00000349437,9606.ENSP00000360687,9606.ENSP00000362817,9606.ENSP00000369814,9606.ENSP00000378394,9606.ENSP00000465356	AFM,RIDA,FABP4,RBP5,FABP1,FABP5,PLA2G1B,SERPINA5,GSTA1,IGF2R,PTGDS,FABP3,AKR1C4,PSAP,APOC1
GO Function	GO:0019899	Enzyme binding	138	2084	0.16	0.001	9606.ENSP00000009530,9606.ENSP00000011653,9606.ENSP00000085219,9606.ENSP00000161559,9606.ENSP00000188790,9606.ENSP00000218388,9606.ENSP00000221132,9606.ENSP00000221930,9606.ENSP00000223095,9606.ENSP00000224337,9606.ENSP00000225474,9606.ENSP00000227266,9606.ENSP00000234310,9606.ENSP00000234347,9606.ENSP00000236850,9606.ENSP00000237596,9606.ENSP00000252486,9606.ENSP00000254322,9606.ENSP00000256509,9606.ENSP00000256637,9606.ENSP00000259608,9606.ENSP00000260447,9606.ENSP00000261023,9606.ENSP00000261313,9606.ENSP00000261405,9606.ENSP00000261769,9606.ENSP00000261937,9606.ENSP00000262241,9606.ENSP00000262262,9606.ENSP00000263388,9606.ENSP00000264331,9606.ENSP00000264381,9606.ENSP00000264896,9606.ENSP00000265087,9606.ENSP00000265563,9606.ENSP00000266085,9606.ENSP00000267101,9606.ENSP00000269141,9606.ENSP00000269305,9606.ENSP00000269571,9606.ENSP00000274364,9606.ENSP00000275815,9606.ENSP00000284240,9606.ENSP00000286301,9606.ENSP00000287156,9606.ENSP00000288135,9606.ENSP00000291568,9606.ENSP00000292431,9606.ENSP00000296930,9606.ENSP00000298510,9606.ENSP00000299198,9606.ENSP00000299601,9606.ENSP00000303423,9606.ENSP00000304408,9606.ENSP00000305255,9606.ENSP00000305769,9606.ENSP00000306449,9606.ENSP00000307275,9606.ENSP00000308938,9606.ENSP00000314897,9606.ENSP00000315997,9606.ENSP00000317272,9606.ENSP00000318176,9606.ENSP00000318822,9606.ENSP00000321853,9606.ENSP00000323280,9606.ENSP00000324890,9606.ENSP00000326813,9606.ENSP00000327801,9606.ENSP00000329219,9606.ENSP00000331736,9606.ENSP00000331831,9606.ENSP00000333203,9606.ENSP00000333298,9606.ENSP00000338171,9606.ENSP00000338934,9606.ENSP00000339328,9606.ENSP00000341170,9606.ENSP00000345243,9606.ENSP00000346032,9606.ENSP00000346839,9606.ENSP00000347457,9606.ENSP00000347495,9606.ENSP00000347948,9606.ENSP00000349437,9606.ENSP00000351905,9606.ENSP00000353731,9606.ENSP00000353826,9606.ENSP00000355231,9606.ENSP00000355601,9606.ENSP00000355759,9606.ENSP00000355812,9606.ENSP00000356448,9606.ENSP00000356969,9606.ENSP00000359504,9606.ENSP00000360682,9606.ENSP00000361359,9606.ENSP00000361423,9606.ENSP00000362205,9606.ENSP00000362924,9606.ENSP00000364802,9606.ENSP00000365435,9606.ENSP00000373354,9606.ENSP00000375616,9606.ENSP00000375629,9606.ENSP00000375863,9606.ENSP00000375873,9606.ENSP00000376197,9606.ENSP00000378394,9606.ENSP00000378845,9606.ENSP00000378856,9606.ENSP00000379612,9606.ENSP00000380948,9606.ENSP00000381185,9606.ENSP00000381231,9606.ENSP00000381448,9606.ENSP00000381581,9606.ENSP00000383303,9606.ENSP00000384849,9606.ENSP00000398698,9606.ENSP00000401445,9606.ENSP00000405573,9606.ENSP00000408411,9606.ENSP00000409007,9606.ENSP00000411355,9606.ENSP00000432973,9606.ENSP00000437550,9606.ENSP00000441954,9606.ENSP00000446252,9606.ENSP00000451206,9606.ENSP00000451506,9606.ENSP00000454071,9606.ENSP00000462468,9606.ENSP00000483403,9606.ENSP00000483552,9606.ENSP00000497402,9606.ENSP00000497444,9606.ENSP00000498466	CD74,CD4,CD22,CEACAM1,FAP,TIMP1,TNFRSF10A,TGFB1,SERPINE1,BLNK,CSF3,CTSC,PPP3R1,PRTN3,APOA1,PKD2,APOE,DNAJB1,CHL1,SORT1,SIT1,GCHFR,ITGAV,PEBP1,VWF,CDH1,FLT4,RCOR1,CD33,NOTCH3,TOP2B,BCHE,SCARB2,STC2,PRKAR2A,TIMP3,ERBB3,CDH2,TP53,ERBB2,IQGAP2,EPHA1,THY1,CSF1R,UBE2L6,KIT,CSTB,NACC1,NPM1,PRDX3,CKB,LEO1,FNTA,COL3A1,STX8,SMAD1,GPR37,SCAMP3,PLG,ANGPT2,LILRB1,MET,PRKRA,BID,SERPINF2,CD6,CD28,YOD1,P4HB,FMNL1,SELE,GAS6,SERPINA5,LAMP1,SKAP1,EZR,PLAUR,PTN,SIGLEC10,ANXA2,FN1,DNM3,WARS1,TNFRSF14,IGF2R,TGFBR2,DPP4,LONP1,BECN1,EGLN1,PARP1,FGFR1OP,TPR,APOA2,GBP1,PAXX,CD40,ABL1,TREM2,GSN,HSPA1A,TNFRSF1B,SETMAR,LILRB4,LILRB2,HNRNPUL1,ATG16L1,TFRC,PSAP,LAT,LGALS9,TAX1BP1,ITGB2,BCL2,CBS,CST3,LCP1,DSCAM,CDKN1A,TNF,ERN1,GPI,LAMP2,GDNF,PTPRC,PTPRK,LATS1,SMAD5,SOD2,NPC2,TCL1A,LDLR,YES1,GHR,FURIN,RCC1,LRPAP1,FAS
GO Function	GO:0004180	Carboxypeptidase activity	11	44	0.74	0.0015	9606.ENSP00000181383,9606.ENSP00000217131,9606.ENSP00000220763,9606.ENSP00000226299,9606.ENSP00000241305,9606.ENSP00000261714,9606.ENSP00000262288,9606.ENSP00000339157,9606.ENSP00000351682,9606.ENSP00000377055,9606.ENSP00000389326	CPB2,CTSZ,CPQ,LAP3,CPXM2,BLMH,SCPEP1,CPM,CNDP1,PRCP,ACE2
GO Function	GO:0004553	Hydrolase activity, hydrolyzing O-glycosyl compounds	16	93	0.57	0.0015	9606.ENSP00000218516,9606.ENSP00000247933,9606.ENSP00000257408,9606.ENSP00000264029,9606.ENSP00000266031,9606.ENSP00000285599,9606.ENSP00000302728,9606.ENSP00000306920,9606.ENSP00000310998,9606.ENSP00000349687,9606.ENSP00000354610,9606.ENSP00000359664,9606.ENSP00000363603,9606.ENSP00000366243,9606.ENSP00000384262,9606.ENSP00000481450	GLA,IDUA,KLB,TREH,HYAL1,MAN2B2,GUSB,GLB1,NAGPA,GM2A,AMY2B,CTBS,FUCA1,CEMIP2,HPSE,AMY2A
GO Function	GO:0098632	Cell-cell adhesion mediator activity	12	54	0.68	0.0018	9606.ENSP00000261590,9606.ENSP00000284878,9606.ENSP00000316338,9606.ENSP00000333769,9606.ENSP00000344786,9606.ENSP00000346032,9606.ENSP00000357073,9606.ENSP00000362560,9606.ENSP00000368314,9606.ENSP00000373489,9606.ENSP00000383303,9606.ENSP00000420298	DSG2,CXADR,BAIAP2,BSG,NFASC,ANXA2,IGSF9,VSTM2L,NRCAM,KRT18,DSCAM,CD200
GO Function	GO:0003824	Catalytic activity	311	5522	0.09	0.0019	9606.ENSP00000001008,9606.ENSP00000003302,9606.ENSP00000169298,9606.ENSP00000181383,9606.ENSP00000188790,9606.ENSP00000210060,9606.ENSP00000211122,9606.ENSP00000212355,9606.ENSP00000216124,9606.ENSP00000216714,9606.ENSP00000217131,9606.ENSP00000217244,9606.ENSP00000217426,9606.ENSP00000218099,9606.ENSP00000218516,9606.ENSP00000218758,9606.ENSP00000219345,9606.ENSP00000219599,9606.ENSP00000220763,9606.ENSP00000220772,9606.ENSP00000220809,9606.ENSP00000221130,9606.ENSP00000222002,9606.ENSP00000222553,9606.ENSP00000225275,9606.ENSP00000226279,9606.ENSP00000226299,9606.ENSP00000227266,9606.ENSP00000228510,9606.ENSP00000230588,9606.ENSP00000234071,9606.ENSP00000234310,9606.ENSP00000234347,9606.ENSP00000235628,9606.ENSP00000236671,9606.ENSP00000238721,9606.ENSP00000241305,9606.ENSP00000247194,9606.ENSP00000247933,9606.ENSP00000248114,9606.ENSP00000248923,9606.ENSP00000251810,9606.ENSP00000253496,9606.ENSP00000254878,9606.ENSP00000255082,9606.ENSP00000257359,9606.ENSP00000257408,9606.ENSP00000257770,9606.ENSP00000258080,9606.ENSP00000258317,9606.ENSP00000258424,9606.ENSP00000259241,9606.ENSP00000259486,9606.ENSP00000260118,9606.ENSP00000260227,9606.ENSP00000260270,9606.ENSP00000260447,9606.ENSP00000260599,9606.ENSP00000261714,9606.ENSP00000261733,9606.ENSP00000261937,9606.ENSP00000262288,9606.ENSP00000262455,9606.ENSP00000263278,9606.ENSP00000263593,9606.ENSP00000264005,9606.ENSP00000264029,9606.ENSP00000264170,9606.ENSP00000264331,9606.ENSP00000264381,9606.ENSP00000264690,9606.ENSP00000264914,9606.ENSP00000265132,9606.ENSP00000265563,9606.ENSP00000265627,9606.ENSP00000266031,9606.ENSP00000266542,9606.ENSP00000267101,9606.ENSP00000267814,9606.ENSP00000269202,9606.ENSP00000269298,9606.ENSP00000269571,9606.ENSP00000272190,9606.ENSP00000274137,9606.ENSP00000274306,9606.ENSP00000275815,9606.ENSP00000278025,9606.ENSP00000280097,9606.ENSP00000280362,9606.ENSP00000281243,9606.ENSP00000284031,9606.ENSP00000284885,9606.ENSP00000285599,9606.ENSP00000286301,9606.ENSP00000287156,9606.ENSP00000287295,9606.ENSP00000288135,9606.ENSP00000292408,9606.ENSP00000295317,9606.ENSP00000296280,9606.ENSP00000296741,9606.ENSP00000297107,9606.ENSP00000297494,9606.ENSP00000297785,9606.ENSP00000298510,9606.ENSP00000299164,9606.ENSP00000299198,9606.ENSP00000299299,9606.ENSP00000299367,9606.ENSP00000299427,9606.ENSP00000299855,9606.ENSP00000299882,9606.ENSP00000300060,9606.ENSP00000301149,9606.ENSP00000302046,9606.ENSP00000302620,9606.ENSP00000302728,9606.ENSP00000303208,9606.ENSP00000303356,9606.ENSP00000303423,9606.ENSP00000304467,9606.ENSP00000304782,9606.ENSP00000304802,9606.ENSP00000306606,9606.ENSP00000306817,9606.ENSP00000306920,9606.ENSP00000307674,9606.ENSP00000308938,9606.ENSP00000309096,9606.ENSP00000310978,9606.ENSP00000310998,9606.ENSP00000312286,9606.ENSP00000313432,9606.ENSP00000314606,9606.ENSP00000314649,9606.ENSP00000314807,9606.ENSP00000317272,9606.ENSP00000318176,9606.ENSP00000318868,9606.ENSP00000319730,9606.ENSP00000320821,9606.ENSP00000321259,9606.ENSP00000321856,9606.ENSP00000322316,9606.ENSP00000324105,9606.ENSP00000324343,9606.ENSP00000325312,9606.ENSP00000325917,9606.ENSP00000326813,9606.ENSP00000327801,9606.ENSP00000332656,9606.ENSP00000333664,9606.ENSP00000334928,9606.ENSP00000335620,9606.ENSP00000337353,9606.ENSP00000339157,9606.ENSP00000339883,9606.ENSP00000340409,9606.ENSP00000343190,9606.ENSP00000345341,9606.ENSP00000345344,9606.ENSP00000345672,9606.ENSP00000346478,9606.ENSP00000347213,9606.ENSP00000347409,9606.ENSP00000347457,9606.ENSP00000347495,9606.ENSP00000347942,9606.ENSP00000348064,9606.ENSP00000349437,9606.ENSP00000349687,9606.ENSP00000351619,9606.ENSP00000351682,9606.ENSP00000351905,9606.ENSP00000352584,9606.ENSP00000353720,9606.ENSP00000353731,9606.ENSP00000353770,9606.ENSP00000353826,9606.ENSP00000354207,9606.ENSP00000354610,9606.ENSP00000355601,9606.ENSP00000355632,9606.ENSP00000355759,9606.ENSP00000355995,9606.ENSP00000356574,9606.ENSP00000356905,9606.ENSP00000357425,9606.ENSP00000357535,9606.ENSP00000357668,9606.ENSP00000357981,9606.ENSP00000358107,9606.ENSP00000359504,9606.ENSP00000359539,9606.ENSP00000359664,9606.ENSP00000360120,9606.ENSP00000360635,9606.ENSP00000360687,9606.ENSP00000360997,9606.ENSP00000361423,9606.ENSP00000361471,9606.ENSP00000361965,9606.ENSP00000363603,9606.ENSP00000364212,9606.ENSP00000364649,9606.ENSP00000364709,9606.ENSP00000364731,9606.ENSP00000364802,9606.ENSP00000365528,9606.ENSP00000365908,9606.ENSP00000366243,9606.ENSP00000366410,9606.ENSP00000366654,9606.ENSP00000367890,9606.ENSP00000367991,9606.ENSP00000368066,9606.ENSP00000368517,9606.ENSP00000368920,9606.ENSP00000369055,9606.ENSP00000369375,9606.ENSP00000369814,9606.ENSP00000371152,9606.ENSP00000371554,9606.ENSP00000373354,9606.ENSP00000373539,9606.ENSP00000375678,9606.ENSP00000375863,9606.ENSP00000375873,9606.ENSP00000376911,9606.ENSP00000377055,9606.ENSP00000377262,9606.ENSP00000377668,9606.ENSP00000377696,9606.ENSP00000377703,9606.ENSP00000378118,9606.ENSP00000378131,9606.ENSP00000378897,9606.ENSP00000379038,9606.ENSP00000380070,9606.ENSP00000380157,9606.ENSP00000380856,9606.ENSP00000381057,9606.ENSP00000381231,9606.ENSP00000381386,9606.ENSP00000381785,9606.ENSP00000382731,9606.ENSP00000384262,9606.ENSP00000384296,9606.ENSP00000384849,9606.ENSP00000384886,9606.ENSP00000385035,9606.ENSP00000385725,9606.ENSP00000385763,9606.ENSP00000387211,9606.ENSP00000389326,9606.ENSP00000393847,9606.ENSP00000394751,9606.ENSP00000399415,9606.ENSP00000401445,9606.ENSP00000405338,9606.ENSP00000405573,9606.ENSP00000406909,9606.ENSP00000408025,9606.ENSP00000410294,9606.ENSP00000411355,9606.ENSP00000411821,9606.ENSP00000414378,9606.ENSP00000414904,9606.ENSP00000415454,9606.ENSP00000416561,9606.ENSP00000418525,9606.ENSP00000419628,9606.ENSP00000424630,9606.ENSP00000426455,9606.ENSP00000428540,9606.ENSP00000428976,9606.ENSP00000430269,9606.ENSP00000430620,9606.ENSP00000430950,9606.ENSP00000431076,9606.ENSP00000432973,9606.ENSP00000434516,9606.ENSP00000437041,9606.ENSP00000437550,9606.ENSP00000442050,9606.ENSP00000443459,9606.ENSP00000444271,9606.ENSP00000444788,9606.ENSP00000446252,9606.ENSP00000452245,9606.ENSP00000453302,9606.ENSP00000458537,9606.ENSP00000462468,9606.ENSP00000463069,9606.ENSP00000463325,9606.ENSP00000467537,9606.ENSP00000468253,9606.ENSP00000474412,9606.ENSP00000477572,9606.ENSP00000477639,9606.ENSP00000477908,9606.ENSP00000481450,9606.ENSP00000482899,9606.ENSP00000483552,9606.ENSP00000488838,9606.ENSP00000497642,9606.ENSP00000498065,9606.ENSP00000499140,9606.ENSP00000499199,9606.ENSP00000500193,9606.ENSP00000500990	FKBP4,USP28,ST6GAL1,CPB2,FAP,DHPS,GSTA3,TGFBR3,ARSA,APEX1,CTSZ,CSNK2A1,AHCY,F9,GLA,ACP5,PLA2G15,CRYM,CPQ,SFRP1,PLAT,GSR,SULT2A1,NAMPT,MPO,CD38,LAP3,CTSC,MVK,MEP1A,PROC,PPP3R1,PRTN3,NT5C1A,CTSD,TP53I3,CPXM2,L3HYPDH,IDUA,GFER,GGT1,RRM2B,F12,RIDA,ACY3,ADAMTS8,KLB,NT5E,HTRA2,NPL,COX5B,HS6ST1,ENPP2,GGH,MMP7,FDX1,GCHFR,KHK,BLMH,ALDH2,FLT4,SCPEP1,ERP44,HSD17B14,SIAE,LCAT,TREH,KYNU,TOP2B,BCHE,KLKB1,ARSB,AMBP,PRKAR2A,PON3,HYAL1,C1RL,ERBB3,SORD,MEP1B,SAT2,ERBB2,REN,NDUFS6,GZMA,EPHA1,FUOM,HNMT,PTS,QDPR,DDAH1,TMPRSS15,MAN2B2,CSF1R,UBE2L6,AIFM1,KIT,FGFR4,RNF149,MASP1,ENPP6,GALNT10,NOS3,ALDH1A1,PRDX3,ADAMTS15,CKB,PCBD1,C2,TPP1,MMP3,TMPRSS5,ANPEP,GPD1,RNASE6,AGXT,GUSB,PCSK9,DCXR,FNTA,THOP1,CES3,DTYMK,ADH1B,RBKS,GLB1,CANT1,PLG,B4GAT1,PHYKPL,NAGPA,PLA2G1B,GRHPR,SGSH,ALDH5A1,IL1RAP,MET,PRKRA,SHMT1,PRSS8,KIF1C,TALDO1,CRELD1,COQ7,ENO3,UPB1,METAP2,PCSK7,YOD1,P4HB,ENPP7,ACAA1,PTPRB,GSTA1,TDP1,CPM,LBR,SMPD1,PPCDC,PTGES2,CTSL,CTSB,ADAMTSL2,ENTPD2,KEL,DNM3,WARS1,RET,ART3,IGF2R,GM2A,PBLD,CNDP1,TGFBR2,AKR1B10,CES1,DPP4,RRM2,LONP1,NTRK3,AMY2B,EGLN1,GALNT2,PARP1,HSD11B1,QSOX1,VNN1,SMPDL3A,ECHS1,ADAM12,CTSS,CA14,GBP1,GOT1,CTBS,ROR1,DPP7,PTGDS,ADAMTS13,ABL1,ASS1,ADA,FUCA1,CDA,SDHB,F10,F7,HSPA1A,PTPRH,PRUNE2,CEMIP2,NMNAT1,CA6,NADK,SEPTIN8,HAO1,ECHDC3,NHLRC3,B4GALT1,TEK,AKR1C4,ASAH1,SOD3,SETMAR,STAB2,KLK14,HNRNPUL1,ATG16L1,LGMN,PRCP,SRPK2,SUOX,NIT2,DGKA,CCL8,CFI,ASAH2,TYMP,GAPDH,MOCS2,FTCD,RNASE1,CBS,DDT,HSDL2,ADA2,HPSE,ACY1,CDKN1A,IFI30,C1S,POLR2F,PTGR1,IL18R1,ACE2,PLA2G10,IPCEF1,KYAT1,ERN1,INPP5D,GPI,PHOSPHO1,FBP1,FGFR2,PTPRC,ALDH3A1,EFNA4,CTSO,GCNT1,CFB,MME,NUDT5,ADH4,RNASET2,ST3GAL1,PTP4A3,EPHX2,HEPH,IDO1,DNPEP,PTPRK,TXNRD1,CYB5R2,LATS1,PCYT2,BCAT1,C1R,TDO2,SOD2,RNASE4,ADAM8,CTRL,YES1,RNF43,PTPRM,PTPRS,CFD,CCL5,HMOX2,NAGK,CCL3,AMY2A,PAMR1,FURIN,PON2,LPL,CA5A,CES2,SCLY,BTD,SNCA
GO Function	GO:0098631	Cell adhesion mediator activity	13	64	0.65	0.0019	9606.ENSP00000261590,9606.ENSP00000284878,9606.ENSP00000316338,9606.ENSP00000327290,9606.ENSP00000333769,9606.ENSP00000344786,9606.ENSP00000346032,9606.ENSP00000357073,9606.ENSP00000362560,9606.ENSP00000368314,9606.ENSP00000373489,9606.ENSP00000383303,9606.ENSP00000420298	DSG2,CXADR,BAIAP2,ITGA11,BSG,NFASC,ANXA2,IGSF9,VSTM2L,NRCAM,KRT18,DSCAM,CD200
GO Function	GO:0005031	Tumor necrosis factor receptor activity	6	10	1.12	0.0025	9606.ENSP00000162749,9606.ENSP00000347948,9606.ENSP00000365435,9606.ENSP00000368538,9606.ENSP00000465500,9606.ENSP00000498466	TNFRSF1A,TNFRSF14,TNFRSF1B,TNFRSF4,TNFRSF11A,FAS
GO Function	GO:0030234	Enzyme regulator activity	89	1239	0.19	0.0027	9606.ENSP00000215727,9606.ENSP00000218388,9606.ENSP00000221930,9606.ENSP00000223095,9606.ENSP00000223642,9606.ENSP00000227266,9606.ENSP00000230990,9606.ENSP00000232003,9606.ENSP00000234310,9606.ENSP00000236850,9606.ENSP00000244869,9606.ENSP00000245907,9606.ENSP00000252486,9606.ENSP00000252593,9606.ENSP00000254722,9606.ENSP00000260447,9606.ENSP00000261313,9606.ENSP00000265029,9606.ENSP00000265132,9606.ENSP00000265563,9606.ENSP00000266085,9606.ENSP00000267101,9606.ENSP00000269305,9606.ENSP00000273784,9606.ENSP00000274364,9606.ENSP00000284240,9606.ENSP00000291568,9606.ENSP00000295550,9606.ENSP00000296930,9606.ENSP00000297785,9606.ENSP00000298510,9606.ENSP00000301244,9606.ENSP00000301455,9606.ENSP00000305651,9606.ENSP00000305731,9606.ENSP00000311184,9606.ENSP00000315630,9606.ENSP00000317714,9606.ENSP00000318176,9606.ENSP00000321853,9606.ENSP00000328773,9606.ENSP00000330382,9606.ENSP00000331368,9606.ENSP00000331831,9606.ENSP00000333203,9606.ENSP00000335074,9606.ENSP00000337133,9606.ENSP00000337261,9606.ENSP00000341170,9606.ENSP00000342098,9606.ENSP00000342109,9606.ENSP00000344155,9606.ENSP00000346032,9606.ENSP00000346839,9606.ENSP00000347495,9606.ENSP00000349493,9606.ENSP00000349687,9606.ENSP00000355812,9606.ENSP00000356969,9606.ENSP00000362205,9606.ENSP00000372155,9606.ENSP00000375616,9606.ENSP00000377783,9606.ENSP00000378118,9606.ENSP00000378394,9606.ENSP00000379097,9606.ENSP00000380070,9606.ENSP00000381448,9606.ENSP00000384849,9606.ENSP00000404131,9606.ENSP00000410059,9606.ENSP00000415769,9606.ENSP00000422591,9606.ENSP00000434412,9606.ENSP00000436455,9606.ENSP00000451172,9606.ENSP00000451506,9606.ENSP00000465356,9606.ENSP00000466214,9606.ENSP00000468308,9606.ENSP00000469049,9606.ENSP00000474412,9606.ENSP00000477908,9606.ENSP00000481309,9606.ENSP00000483552,9606.ENSP00000497402,9606.ENSP00000497550,9606.ENSP00000499092,9606.ENSP00000500990	SERPIND1,TIMP1,TGFB1,SERPINE1,C5,CTSC,HBEGF,HRG,PPP3R1,APOA1,EREG,C3,APOE,BST2,SERPINF1,GCHFR,PEBP1,FETUB,AMBP,PRKAR2A,TIMP3,ERBB3,TP53,AHSG,IQGAP2,THY1,CSTB,COL6A3,NPM1,ALDH1A1,PRDX3,SPINT2,ANGPTL4,CXCL10,CST1,WFIKKN2,SWAP70,STX4,PRKRA,SERPINF2,HEXIM1,PDGFB,SERPINB8,GAS6,SERPINA5,GHRL,SERPINA9,ARHGEF1,PTN,SPINT1,SERPINA12,ABCA2,ANXA2,FN1,WARS1,GUCA2A,GM2A,FGFR1OP,APOA2,TREM2,PSME1,LILRB4,PROS1,CCL8,PSAP,AREG,GAPDH,CST3,CDKN1A,TGFA,EEF1D,ITIH3,SLIT2,SERPINH1,NUCB2,SERPINA4,TCL1A,APOC1,PDCD5,FAM20A,TNFSF14,CCL5,CCL3,SPINK6,FURIN,RCC1,PI16,GPRC5C,SNCA
GO Function	GO:0016491	Oxidoreductase activity	59	731	0.24	0.0031	9606.ENSP00000216714,9606.ENSP00000219599,9606.ENSP00000221130,9606.ENSP00000225275,9606.ENSP00000238721,9606.ENSP00000248114,9606.ENSP00000251810,9606.ENSP00000258424,9606.ENSP00000260270,9606.ENSP00000261733,9606.ENSP00000263278,9606.ENSP00000264690,9606.ENSP00000265132,9606.ENSP00000267814,9606.ENSP00000274137,9606.ENSP00000281243,9606.ENSP00000287295,9606.ENSP00000297494,9606.ENSP00000297785,9606.ENSP00000298510,9606.ENSP00000299299,9606.ENSP00000301149,9606.ENSP00000303356,9606.ENSP00000306606,9606.ENSP00000313432,9606.ENSP00000314649,9606.ENSP00000322316,9606.ENSP00000327801,9606.ENSP00000333664,9606.ENSP00000335620,9606.ENSP00000339883,9606.ENSP00000345341,9606.ENSP00000352584,9606.ENSP00000353770,9606.ENSP00000355601,9606.ENSP00000355995,9606.ENSP00000356574,9606.ENSP00000364649,9606.ENSP00000368066,9606.ENSP00000369814,9606.ENSP00000371554,9606.ENSP00000373539,9606.ENSP00000377668,9606.ENSP00000380070,9606.ENSP00000381231,9606.ENSP00000381785,9606.ENSP00000384886,9606.ENSP00000385763,9606.ENSP00000394751,9606.ENSP00000411821,9606.ENSP00000424630,9606.ENSP00000430620,9606.ENSP00000430950,9606.ENSP00000434516,9606.ENSP00000437041,9606.ENSP00000444788,9606.ENSP00000446252,9606.ENSP00000477572,9606.ENSP00000500990	APEX1,CRYM,GSR,MPO,TP53I3,GFER,RRM2B,COX5B,FDX1,ALDH2,HSD17B14,KLKB1,AMBP,SORD,NDUFS6,QDPR,AIFM1,NOS3,ALDH1A1,PRDX3,PCBD1,GPD1,DCXR,ADH1B,GRHPR,ALDH5A1,COQ7,P4HB,ACAA1,GSTA1,LBR,PTGES2,AKR1B10,RRM2,EGLN1,HSD11B1,QSOX1,SDHB,HAO1,AKR1C4,SOD3,STAB2,SUOX,GAPDH,CBS,HSDL2,IFI30,PTGR1,IPCEF1,ALDH3A1,ADH4,HEPH,IDO1,TXNRD1,CYB5R2,TDO2,SOD2,HMOX2,SNCA
GO Function	GO:0008237	Metallopeptidase activity	23	187	0.43	0.0033	9606.ENSP00000181383,9606.ENSP00000220763,9606.ENSP00000226299,9606.ENSP00000230588,9606.ENSP00000241305,9606.ENSP00000257359,9606.ENSP00000260227,9606.ENSP00000269202,9606.ENSP00000299164,9606.ENSP00000299855,9606.ENSP00000300060,9606.ENSP00000304467,9606.ENSP00000325312,9606.ENSP00000339157,9606.ENSP00000346478,9606.ENSP00000347409,9606.ENSP00000351682,9606.ENSP00000357668,9606.ENSP00000360997,9606.ENSP00000389326,9606.ENSP00000418525,9606.ENSP00000431076,9606.ENSP00000453302	CPB2,CPQ,LAP3,MEP1A,CPXM2,ADAMTS8,MMP7,MEP1B,ADAMTS15,MMP3,ANPEP,THOP1,METAP2,CPM,ADAMTSL2,KEL,CNDP1,ADAM12,ADAMTS13,ACE2,MME,DNPEP,ADAM8
GO Function	GO:0035374	Chondroitin sulfate binding	6	11	1.07	0.0035	9606.ENSP00000043402,9606.ENSP00000265132,9606.ENSP00000319883,9606.ENSP00000341170,9606.ENSP00000368678,9606.ENSP00000467537	RTN4R,AMBP,ADGRE2,PTN,AGRN,PTPRS
GO Function	GO:0042287	MHC protein binding	9	33	0.77	0.0042	9606.ENSP00000009530,9606.ENSP00000011653,9606.ENSP00000198536,9606.ENSP00000315997,9606.ENSP00000338130,9606.ENSP00000357012,9606.ENSP00000375629,9606.ENSP00000386559,9606.ENSP00000391748	CD74,CD4,PILRA,LILRB1,KLRD1,CD244,LILRB2,CD8A,PILRB
GO Function	GO:0033218	Amide binding	37	391	0.31	0.0044	9606.ENSP00000001008,9606.ENSP00000009530,9606.ENSP00000043402,9606.ENSP00000217407,9606.ENSP00000234310,9606.ENSP00000236850,9606.ENSP00000252486,9606.ENSP00000264381,9606.ENSP00000266546,9606.ENSP00000267884,9606.ENSP00000274368,9606.ENSP00000299427,9606.ENSP00000300060,9606.ENSP00000306449,9606.ENSP00000318916,9606.ENSP00000330393,9606.ENSP00000345341,9606.ENSP00000351497,9606.ENSP00000355566,9606.ENSP00000362205,9606.ENSP00000363827,9606.ENSP00000364210,9606.ENSP00000375629,9606.ENSP00000377284,9606.ENSP00000378394,9606.ENSP00000380856,9606.ENSP00000380948,9606.ENSP00000381448,9606.ENSP00000405453,9606.ENSP00000415743,9606.ENSP00000417138,9606.ENSP00000418525,9606.ENSP00000454071,9606.ENSP00000483403,9606.ENSP00000483552,9606.ENSP00000486361,9606.ENSP00000497444	FKBP4,CD74,RTN4R,LBP,PPP3R1,APOA1,APOE,BCHE,CLSTN3,SRP14,CRHBP,TPP1,ANPEP,GPR37,MARCO,LEPR,PTGES2,FCGR2B,TOMM20,TREM2,HSPG2,AGER,LILRB2,FOLR1,PSAP,FTCD,ITGB2,CST3,MSR1,CD36,PLTP,MME,LDLR,GHR,FURIN,DBI,LRPAP1
GO Function	GO:0045236	CXCR chemokine receptor binding	7	18	0.93	0.0044	9606.ENSP00000006053,9606.ENSP00000226317,9606.ENSP00000286758,9606.ENSP00000296027,9606.ENSP00000305651,9606.ENSP00000306512,9606.ENSP00000306884	CX3CL1,CXCL6,CXCL13,CXCL5,CXCL10,CXCL8,CXCL11
GO Function	GO:0001848	Complement binding	8	26	0.83	0.0051	9606.ENSP00000246006,9606.ENSP00000255040,9606.ENSP00000356016,9606.ENSP00000356399,9606.ENSP00000363869,9606.ENSP00000380948,9606.ENSP00000416561,9606.ENSP00000498879	CD93,APCS,CR1,CFH,VSIG4,ITGB2,CFB,CD59
GO Function	GO:0043395	Heparan sulfate proteoglycan binding	7	19	0.9	0.0056	9606.ENSP00000232003,9606.ENSP00000252486,9606.ENSP00000356399,9606.ENSP00000368678,9606.ENSP00000411355,9606.ENSP00000467537,9606.ENSP00000497642	HRG,APOE,CFH,AGRN,PTPRC,PTPRS,LPL
GO Function	GO:0005518	Collagen binding	12	66	0.6	0.0082	9606.ENSP00000216361,9606.ENSP00000261405,9606.ENSP00000327290,9606.ENSP00000330382,9606.ENSP00000340864,9606.ENSP00000345344,9606.ENSP00000345672,9606.ENSP00000346839,9606.ENSP00000357981,9606.ENSP00000416330,9606.ENSP00000434412,9606.ENSP00000455215	COCH,VWF,ITGA11,PDGFB,C1QTNF1,CTSL,CTSB,FN1,CTSS,TGFBI,SERPINH1,ADGRG1
GO Function	GO:0008289	Lipid binding	61	796	0.22	0.0082	9606.ENSP00000043402,9606.ENSP00000170150,9606.ENSP00000217407,9606.ENSP00000219345,9606.ENSP00000226355,9606.ENSP00000236850,9606.ENSP00000252486,9606.ENSP00000253083,9606.ENSP00000253354,9606.ENSP00000253362,9606.ENSP00000254878,9606.ENSP00000256104,9606.ENSP00000261313,9606.ENSP00000263686,9606.ENSP00000264896,9606.ENSP00000266560,9606.ENSP00000268150,9606.ENSP00000274364,9606.ENSP00000274532,9606.ENSP00000284240,9606.ENSP00000284818,9606.ENSP00000295834,9606.ENSP00000297258,9606.ENSP00000299427,9606.ENSP00000300055,9606.ENSP00000306253,9606.ENSP00000323280,9606.ENSP00000331831,9606.ENSP00000333203,9606.ENSP00000335620,9606.ENSP00000345179,9606.ENSP00000346032,9606.ENSP00000349437,9606.ENSP00000353259,9606.ENSP00000355995,9606.ENSP00000356969,9606.ENSP00000360687,9606.ENSP00000362205,9606.ENSP00000362817,9606.ENSP00000362924,9606.ENSP00000364709,9606.ENSP00000365081,9606.ENSP00000366452,9606.ENSP00000369816,9606.ENSP00000377703,9606.ENSP00000378394,9606.ENSP00000381250,9606.ENSP00000392767,9606.ENSP00000393847,9606.ENSP00000415743,9606.ENSP00000416126,9606.ENSP00000417138,9606.ENSP00000418525,9606.ENSP00000424630,9606.ENSP00000451206,9606.ENSP00000465356,9606.ENSP00000483599,9606.ENSP00000486361,9606.ENSP00000487363,9606.ENSP00000497642,9606.ENSP00000500990	RTN4R,BPIFB2,LBP,PLA2G15,AFM,APOA1,APOE,HIP1R,BPIFB1,BPIFA2,RIDA,FABP4,PEBP1,SELP,SCARB2,RBP5,MFGE8,IQGAP2,TIMD4,THY1,LY96,FABP1,FABP5,TPP1,PLIN1,ITPR1,CD6,GAS6,SERPINA5,GSTA1,APOD,ANXA2,IGF2R,CD300A,HSD11B1,APOA2,PTGDS,TREM2,FABP3,GSN,F10,APOM,SNX15,SHBG,DGKA,PSAP,APOF,S100A13,PLA2G10,CD36,PRAP1,PLTP,MME,ADH4,NPC2,APOC1,SPON2,DBI,HAVCR1,LPL,SNCA
GO Function	GO:0001846	Opsonin binding	7	21	0.86	0.009	9606.ENSP00000246006,9606.ENSP00000255040,9606.ENSP00000261023,9606.ENSP00000356016,9606.ENSP00000356399,9606.ENSP00000363869,9606.ENSP00000380948	CD93,APCS,ITGAV,CR1,CFH,VSIG4,ITGB2
GO Function	GO:0017134	Fibroblast growth factor binding	7	21	0.86	0.009	9606.ENSP00000212355,9606.ENSP00000257408,9606.ENSP00000286758,9606.ENSP00000292408,9606.ENSP00000371770,9606.ENSP00000392767,9606.ENSP00000410294	TGFBR3,KLB,CXCL13,FGFR4,FGFBP1,S100A13,FGFR2
GO Function	GO:0005504	Fatty acid binding	10	48	0.66	0.0106	9606.ENSP00000226355,9606.ENSP00000254878,9606.ENSP00000256104,9606.ENSP00000266560,9606.ENSP00000295834,9606.ENSP00000297258,9606.ENSP00000335620,9606.ENSP00000360687,9606.ENSP00000362817,9606.ENSP00000465356	AFM,RIDA,FABP4,RBP5,FABP1,FABP5,GSTA1,PTGDS,FABP3,APOC1
GO Function	GO:0015026	Coreceptor activity	10	48	0.66	0.0106	9606.ENSP00000011653,9606.ENSP00000212355,9606.ENSP00000261023,9606.ENSP00000264246,9606.ENSP00000284818,9606.ENSP00000324890,9606.ENSP00000337014,9606.ENSP00000357158,9606.ENSP00000360120,9606.ENSP00000386559	CD4,TGFBR3,ITGAV,CD80,LY96,CD28,HJV,FCRL1,ROR1,CD8A
GO Function	GO:0001968	Fibronectin binding	8	30	0.76	0.0108	9606.ENSP00000166139,9606.ENSP00000206423,9606.ENSP00000261023,9606.ENSP00000275815,9606.ENSP00000345344,9606.ENSP00000357981,9606.ENSP00000374274,9606.ENSP00000375616	FSTL3,CCDC80,ITGAV,EPHA1,CTSL,CTSS,SSC5D,LILRB4
GO Function	GO:0030296	Protein tyrosine kinase activator activity	8	30	0.76	0.0108	9606.ENSP00000230990,9606.ENSP00000244869,9606.ENSP00000267101,9606.ENSP00000331831,9606.ENSP00000335074,9606.ENSP00000379097,9606.ENSP00000404131,9606.ENSP00000474412	HBEGF,EREG,ERBB3,GAS6,GHRL,AREG,TGFA,CCL5
GO Function	GO:0005164	Tumor necrosis factor receptor binding	8	32	0.74	0.0153	9606.ENSP00000223795,9606.ENSP00000293825,9606.ENSP00000356694,9606.ENSP00000365048,9606.ENSP00000398698,9606.ENSP00000403495,9606.ENSP00000410481,9606.ENSP00000469049	TNFSF8,TNFSF12,FASLG,TNFSF13B,TNF,LTA,LTB,TNFSF14
GO Function	GO:0042277	Peptide binding	30	314	0.32	0.0153	9606.ENSP00000009530,9606.ENSP00000217407,9606.ENSP00000234310,9606.ENSP00000236850,9606.ENSP00000252486,9606.ENSP00000264381,9606.ENSP00000266546,9606.ENSP00000267884,9606.ENSP00000274368,9606.ENSP00000299427,9606.ENSP00000300060,9606.ENSP00000306449,9606.ENSP00000318916,9606.ENSP00000330393,9606.ENSP00000345341,9606.ENSP00000351497,9606.ENSP00000355566,9606.ENSP00000362205,9606.ENSP00000363827,9606.ENSP00000364210,9606.ENSP00000375629,9606.ENSP00000380948,9606.ENSP00000381448,9606.ENSP00000405453,9606.ENSP00000415743,9606.ENSP00000418525,9606.ENSP00000454071,9606.ENSP00000483403,9606.ENSP00000483552,9606.ENSP00000497444	CD74,LBP,PPP3R1,APOA1,APOE,BCHE,CLSTN3,SRP14,CRHBP,TPP1,ANPEP,GPR37,MARCO,LEPR,PTGES2,FCGR2B,TOMM20,TREM2,HSPG2,AGER,LILRB2,ITGB2,CST3,MSR1,CD36,MME,LDLR,GHR,FURIN,LRPAP1
GO Function	GO:0048029	Monosaccharide binding	12	73	0.55	0.0167	9606.ENSP00000229332,9606.ENSP00000263686,9606.ENSP00000278025,9606.ENSP00000321259,9606.ENSP00000333769,9606.ENSP00000349437,9606.ENSP00000355601,9606.ENSP00000378856,9606.ENSP00000383115,9606.ENSP00000405573,9606.ENSP00000408025,9606.ENSP00000455897	CLEC4A,SELP,FUOM,TALDO1,BSG,IGF2R,EGLN1,LGALS9,COLEC12,GPI,FBP1,MRC1
GO Function	GO:0008035	High-density lipoprotein particle binding	5	10	1.04	0.0169	9606.ENSP00000236850,9606.ENSP00000356969,9606.ENSP00000362205,9606.ENSP00000415743,9606.ENSP00000417138	APOA1,APOA2,TREM2,CD36,PLTP
GO Function	GO:0008239	Dipeptidyl-peptidase activity	5	10	1.04	0.0169	9606.ENSP00000188790,9606.ENSP00000227266,9606.ENSP00000353731,9606.ENSP00000360635,9606.ENSP00000377055	FAP,CTSC,DPP4,DPP7,PRCP
GO Function	GO:0008429	Phosphatidylethanolamine binding	5	10	1.04	0.0169	9606.ENSP00000261313,9606.ENSP00000268150,9606.ENSP00000353259,9606.ENSP00000362205,9606.ENSP00000417138	PEBP1,MFGE8,CD300A,TREM2,PLTP
GO Function	GO:0005520	Insulin-like growth factor binding	6	17	0.89	0.0183	9606.ENSP00000233809,9606.ENSP00000269593,9606.ENSP00000275525,9606.ENSP00000295666,9606.ENSP00000349437,9606.ENSP00000366923	IGFBP2,IGFBP4,IGFBP1,IGFBP7,IGF2R,IGFBPL1
GO Function	GO:0004869	Cysteine-type endopeptidase inhibitor activity	10	54	0.61	0.0216	9606.ENSP00000232003,9606.ENSP00000265029,9606.ENSP00000273784,9606.ENSP00000291568,9606.ENSP00000298510,9606.ENSP00000305731,9606.ENSP00000331831,9606.ENSP00000381448,9606.ENSP00000469049,9606.ENSP00000500990	HRG,FETUB,AHSG,CSTB,PRDX3,CST1,GAS6,CST3,TNFSF14,SNCA
GO Function	GO:0016209	Antioxidant activity	12	76	0.54	0.0216	9606.ENSP00000221130,9606.ENSP00000225275,9606.ENSP00000252486,9606.ENSP00000265132,9606.ENSP00000295834,9606.ENSP00000298510,9606.ENSP00000335620,9606.ENSP00000365081,9606.ENSP00000371554,9606.ENSP00000394751,9606.ENSP00000434516,9606.ENSP00000446252	GSR,MPO,APOE,AMBP,FABP1,PRDX3,GSTA1,APOM,SOD3,IPCEF1,TXNRD1,SOD2
GO Function	GO:0016860	Intramolecular oxidoreductase activity	10	54	0.61	0.0216	9606.ENSP00000262455,9606.ENSP00000321856,9606.ENSP00000327801,9606.ENSP00000335620,9606.ENSP00000345341,9606.ENSP00000356574,9606.ENSP00000357535,9606.ENSP00000360687,9606.ENSP00000381386,9606.ENSP00000405573	ERP44,CRELD1,P4HB,GSTA1,PTGES2,QSOX1,ECHS1,PTGDS,DDT,GPI
GO Function	GO:0016829	Lyase activity	22	206	0.37	0.0223	9606.ENSP00000226279,9606.ENSP00000247194,9606.ENSP00000258317,9606.ENSP00000280362,9606.ENSP00000299299,9606.ENSP00000310978,9606.ENSP00000324105,9606.ENSP00000343190,9606.ENSP00000345341,9606.ENSP00000357535,9606.ENSP00000358107,9606.ENSP00000359539,9606.ENSP00000366654,9606.ENSP00000368517,9606.ENSP00000380856,9606.ENSP00000381057,9606.ENSP00000381231,9606.ENSP00000381386,9606.ENSP00000399415,9606.ENSP00000426455,9606.ENSP00000498065,9606.ENSP00000499199	CD38,L3HYPDH,NPL,PTS,PCBD1,PHYKPL,ENO3,PPCDC,PTGES2,ECHS1,CA14,GOT1,CA6,ECHDC3,FTCD,RNASE1,CBS,DDT,KYAT1,RNASET2,CA5A,SCLY
GO Function	GO:0051287	NAD binding	10	56	0.59	0.0267	9606.ENSP00000217426,9606.ENSP00000261733,9606.ENSP00000267814,9606.ENSP00000281243,9606.ENSP00000297785,9606.ENSP00000301149,9606.ENSP00000313432,9606.ENSP00000355759,9606.ENSP00000380070,9606.ENSP00000424630	AHCY,ALDH2,SORD,QDPR,ALDH1A1,GPD1,GRHPR,PARP1,GAPDH,ADH4
GO Function	GO:0034185	Apolipoprotein binding	6	19	0.84	0.0281	9606.ENSP00000264005,9606.ENSP00000303208,9606.ENSP00000308938,9606.ENSP00000362205,9606.ENSP00000375616,9606.ENSP00000497642	LCAT,PCSK9,PLG,TREM2,LILRB4,LPL
GO Function	GO:0042288	MHC class I protein binding	6	19	0.84	0.0281	9606.ENSP00000198536,9606.ENSP00000315997,9606.ENSP00000357012,9606.ENSP00000375629,9606.ENSP00000386559,9606.ENSP00000391748	PILRA,LILRB1,CD244,LILRB2,CD8A,PILRB
GO Function	GO:0031726	CCR1 chemokine receptor binding	4	6	1.16	0.0284	9606.ENSP00000367832,9606.ENSP00000474412,9606.ENSP00000477908,9606.ENSP00000482259	CCL7,CCL5,CCL3,CCL4
GO Function	GO:0060228	Phosphatidylcholine-sterol O-acyltransferase activator activity	4	6	1.16	0.0284	9606.ENSP00000236850,9606.ENSP00000252486,9606.ENSP00000356969,9606.ENSP00000465356	APOA1,APOE,APOA2,APOC1
GO Function	GO:0072341	Modified amino acid binding	13	91	0.49	0.0284	9606.ENSP00000264896,9606.ENSP00000268150,9606.ENSP00000274532,9606.ENSP00000331831,9606.ENSP00000345341,9606.ENSP00000346032,9606.ENSP00000353259,9606.ENSP00000362205,9606.ENSP00000377284,9606.ENSP00000380856,9606.ENSP00000381231,9606.ENSP00000418525,9606.ENSP00000487363	SCARB2,MFGE8,TIMD4,GAS6,PTGES2,ANXA2,CD300A,TREM2,FOLR1,FTCD,CBS,MME,HAVCR1
GO Function	GO:0004713	Protein tyrosine kinase activity	17	146	0.4	0.0375	9606.ENSP00000261937,9606.ENSP00000267101,9606.ENSP00000269571,9606.ENSP00000275815,9606.ENSP00000286301,9606.ENSP00000288135,9606.ENSP00000292408,9606.ENSP00000317272,9606.ENSP00000347942,9606.ENSP00000349437,9606.ENSP00000354207,9606.ENSP00000360120,9606.ENSP00000361423,9606.ENSP00000369375,9606.ENSP00000410294,9606.ENSP00000414378,9606.ENSP00000462468	FLT4,ERBB3,ERBB2,EPHA1,CSF1R,KIT,FGFR4,MET,RET,IGF2R,NTRK3,ROR1,ABL1,TEK,FGFR2,EFNA4,YES1
GO Function	GO:0005161	Platelet-derived growth factor receptor binding	5	13	0.92	0.0375	9606.ENSP00000293379,9606.ENSP00000297904,9606.ENSP00000330382,9606.ENSP00000401445,9606.ENSP00000422464	ITGA5,VEGFD,PDGFB,ERN1,PDGFC
GO Function	GO:0005172	Vascular endothelial growth factor receptor binding	5	13	0.92	0.0375	9606.ENSP00000293379,9606.ENSP00000297904,9606.ENSP00000311127,9606.ENSP00000352264,9606.ENSP00000451040	ITGA5,VEGFD,VEGFB,CD2AP,PGF
GO Function	GO:0016903	Oxidoreductase activity, acting on the aldehyde or oxo group of donors	9	49	0.6	0.0385	9606.ENSP00000261733,9606.ENSP00000297785,9606.ENSP00000314649,9606.ENSP00000352584,9606.ENSP00000368066,9606.ENSP00000369814,9606.ENSP00000380070,9606.ENSP00000411821,9606.ENSP00000424630	ALDH2,ALDH1A1,ALDH5A1,AKR1B10,HAO1,AKR1C4,GAPDH,ALDH3A1,ADH4
GO Function	GO:0016620	Oxidoreductase activity, acting on the aldehyde or oxo group of donors, NAD or NADP as acceptor	8	39	0.65	0.0391	9606.ENSP00000261733,9606.ENSP00000297785,9606.ENSP00000314649,9606.ENSP00000352584,9606.ENSP00000369814,9606.ENSP00000380070,9606.ENSP00000411821,9606.ENSP00000424630	ALDH2,ALDH1A1,ALDH5A1,AKR1B10,AKR1C4,GAPDH,ALDH3A1,ADH4
GO Function	GO:0070325	Lipoprotein particle receptor binding	7	30	0.71	0.0421	9606.ENSP00000236850,9606.ENSP00000252486,9606.ENSP00000303208,9606.ENSP00000356969,9606.ENSP00000363081,9606.ENSP00000363827,9606.ENSP00000497444	APOA1,APOE,PCSK9,APOA2,DKK1,HSPG2,LRPAP1
GO Function	GO:0032813	Tumor necrosis factor receptor superfamily binding	9	50	0.59	0.0426	9606.ENSP00000223795,9606.ENSP00000293825,9606.ENSP00000318822,9606.ENSP00000356694,9606.ENSP00000365048,9606.ENSP00000398698,9606.ENSP00000403495,9606.ENSP00000410481,9606.ENSP00000469049	TNFSF8,TNFSF12,BID,FASLG,TNFSF13B,TNF,LTA,LTB,TNFSF14
GO Function	GO:0032393	MHC class I receptor activity	5	14	0.89	0.0466	9606.ENSP00000315997,9606.ENSP00000375618,9606.ENSP00000375629,9606.ENSP00000404236,9606.ENSP00000483713	LILRB1,LILRA2,LILRB2,LILRA5,KLRF1
GO Component	GO:0005576	Extracellular region	593	4175	0.49	1.34e-167	9606.ENSP00000001008,9606.ENSP00000002829,9606.ENSP00000004982,9606.ENSP00000006053,9606.ENSP00000009530,9606.ENSP00000043402,9606.ENSP00000053867,9606.ENSP00000064571,9606.ENSP00000085219,9606.ENSP00000161559,9606.ENSP00000162749,9606.ENSP00000166139,9606.ENSP00000169298,9606.ENSP00000170150,9606.ENSP00000181383,9606.ENSP00000188790,9606.ENSP00000198536,9606.ENSP00000206423,9606.ENSP00000211122,9606.ENSP00000212355,9606.ENSP00000215727,9606.ENSP00000215781,9606.ENSP00000215909,9606.ENSP00000216124,9606.ENSP00000216181,9606.ENSP00000216361,9606.ENSP00000217131,9606.ENSP00000217386,9606.ENSP00000217407,9606.ENSP00000217426,9606.ENSP00000218099,9606.ENSP00000218388,9606.ENSP00000218516,9606.ENSP00000219235,9606.ENSP00000219345,9606.ENSP00000219599,9606.ENSP00000220478,9606.ENSP00000220763,9606.ENSP00000220772,9606.ENSP00000220809,9606.ENSP00000221130,9606.ENSP00000221930,9606.ENSP00000222390,9606.ENSP00000222399,9606.ENSP00000222553,9606.ENSP00000223095,9606.ENSP00000223642,9606.ENSP00000223795,9606.ENSP00000225275,9606.ENSP00000225474,9606.ENSP00000225844,9606.ENSP00000226279,9606.ENSP00000226299,9606.ENSP00000226317,9606.ENSP00000226355,9606.ENSP00000227266,9606.ENSP00000230588,9606.ENSP00000230990,9606.ENSP00000231228,9606.ENSP00000232003,9606.ENSP00000233809,9606.ENSP00000234071,9606.ENSP00000234347,9606.ENSP00000236671,9606.ENSP00000236850,9606.ENSP00000237596,9606.ENSP00000237837,9606.ENSP00000239462,9606.ENSP00000241305,9606.ENSP00000242786,9606.ENSP00000244869,9606.ENSP00000245907,9606.ENSP00000247153,9606.ENSP00000247933,9606.ENSP00000248114,9606.ENSP00000248923,9606.ENSP00000249075,9606.ENSP00000250160,9606.ENSP00000250340,9606.ENSP00000252486,9606.ENSP00000252575,9606.ENSP00000252593,9606.ENSP00000252809,9606.ENSP00000253354,9606.ENSP00000253362,9606.ENSP00000253496,9606.ENSP00000254322,9606.ENSP00000254722,9606.ENSP00000254878,9606.ENSP00000255040,9606.ENSP00000255082,9606.ENSP00000255409,9606.ENSP00000256104,9606.ENSP00000256509,9606.ENSP00000257359,9606.ENSP00000257770,9606.ENSP00000259206,9606.ENSP00000259216,9606.ENSP00000259396,9606.ENSP00000259486,9606.ENSP00000259607,9606.ENSP00000259608,9606.ENSP00000260118,9606.ENSP00000260227,9606.ENSP00000260599,9606.ENSP00000261023,9606.ENSP00000261313,9606.ENSP00000261405,9606.ENSP00000261590,9606.ENSP00000261714,9606.ENSP00000261733,9606.ENSP00000261769,9606.ENSP00000261883,9606.ENSP00000261918,9606.ENSP00000261937,9606.ENSP00000262102,9606.ENSP00000262288,9606.ENSP00000262455,9606.ENSP00000262487,9606.ENSP00000262776,9606.ENSP00000262919,9606.ENSP00000262947,9606.ENSP00000263100,9606.ENSP00000263388,9606.ENSP00000263408,9606.ENSP00000263593,9606.ENSP00000263665,9606.ENSP00000263671,9606.ENSP00000263686,9606.ENSP00000264005,9606.ENSP00000264029,9606.ENSP00000264072,9606.ENSP00000264381,9606.ENSP00000264690,9606.ENSP00000264832,9606.ENSP00000264896,9606.ENSP00000264914,9606.ENSP00000265029,9606.ENSP00000265077,9606.ENSP00000265087,9606.ENSP00000265131,9606.ENSP00000265132,9606.ENSP00000265195,9606.ENSP00000265563,9606.ENSP00000265627,9606.ENSP00000265643,9606.ENSP00000266031,9606.ENSP00000266085,9606.ENSP00000266542,9606.ENSP00000266560,9606.ENSP00000266980,9606.ENSP00000267101,9606.ENSP00000267814,9606.ENSP00000267884,9606.ENSP00000268150,9606.ENSP00000269202,9606.ENSP00000269298,9606.ENSP00000269299,9606.ENSP00000269593,9606.ENSP00000272190,9606.ENSP00000273784,9606.ENSP00000274306,9606.ENSP00000274364,9606.ENSP00000274368,9606.ENSP00000274507,9606.ENSP00000274532,9606.ENSP00000275525,9606.ENSP00000275560,9606.ENSP00000276571,9606.ENSP00000278222,9606.ENSP00000280097,9606.ENSP00000280357,9606.ENSP00000281243,9606.ENSP00000283147,9606.ENSP00000284031,9606.ENSP00000284240,9606.ENSP00000284818,9606.ENSP00000284878,9606.ENSP00000285599,9606.ENSP00000286574,9606.ENSP00000286758,9606.ENSP00000288135,9606.ENSP00000288167,9606.ENSP00000289746,9606.ENSP00000290271,9606.ENSP00000290953,9606.ENSP00000291568,9606.ENSP00000291744,9606.ENSP00000292408,9606.ENSP00000292641,9606.ENSP00000293778,9606.ENSP00000293825,9606.ENSP00000295113,9606.ENSP00000295228,9606.ENSP00000295379,9606.ENSP00000295550,9606.ENSP00000295666,9606.ENSP00000295834,9606.ENSP00000296027,9606.ENSP00000296129,9606.ENSP00000296280,9606.ENSP00000296694,9606.ENSP00000296741,9606.ENSP00000296795,9606.ENSP00000296871,9606.ENSP00000297258,9606.ENSP00000297267,9606.ENSP00000297350,9606.ENSP00000297785,9606.ENSP00000297904,9606.ENSP00000299155,9606.ENSP00000299164,9606.ENSP00000299198,9606.ENSP00000299299,9606.ENSP00000299367,9606.ENSP00000299427,9606.ENSP00000299855,9606.ENSP00000300060,9606.ENSP00000301149,9606.ENSP00000301244,9606.ENSP00000301455,9606.ENSP00000301691,9606.ENSP00000301873,9606.ENSP00000302046,9606.ENSP00000302100,9606.ENSP00000302724,9606.ENSP00000302728,9606.ENSP00000302935,9606.ENSP00000303208,9606.ENSP00000303356,9606.ENSP00000303920,9606.ENSP00000304408,9606.ENSP00000304782,9606.ENSP00000305647,9606.ENSP00000305651,9606.ENSP00000305731,9606.ENSP00000305988,9606.ENSP00000306512,9606.ENSP00000306884,9606.ENSP00000306920,9606.ENSP00000307275,9606.ENSP00000307674,9606.ENSP00000308716,9606.ENSP00000308815,9606.ENSP00000308938,9606.ENSP00000308976,9606.ENSP00000309096,9606.ENSP00000310036,9606.ENSP00000311127,9606.ENSP00000311184,9606.ENSP00000311502,9606.ENSP00000311697,9606.ENSP00000312286,9606.ENSP00000312652,9606.ENSP00000312673,9606.ENSP00000313432,9606.ENSP00000313601,9606.ENSP00000314030,9606.ENSP00000314606,9606.ENSP00000314807,9606.ENSP00000314897,9606.ENSP00000315997,9606.ENSP00000316338,9606.ENSP00000317272,9606.ENSP00000317468,9606.ENSP00000317714,9606.ENSP00000318868,9606.ENSP00000319730,9606.ENSP00000321259,9606.ENSP00000321853,9606.ENSP00000323280,9606.ENSP00000324105,9606.ENSP00000324343,9606.ENSP00000327513,9606.ENSP00000327801,9606.ENSP00000328397,9606.ENSP00000329219,9606.ENSP00000329295,9606.ENSP00000330382,9606.ENSP00000330393,9606.ENSP00000330523,9606.ENSP00000330959,9606.ENSP00000331210,9606.ENSP00000331358,9606.ENSP00000331368,9606.ENSP00000331736,9606.ENSP00000331746,9606.ENSP00000331831,9606.ENSP00000333203,9606.ENSP00000333298,9606.ENSP00000333664,9606.ENSP00000333769,9606.ENSP00000335074,9606.ENSP00000335620,9606.ENSP00000337014,9606.ENSP00000337133,9606.ENSP00000338934,9606.ENSP00000339157,9606.ENSP00000339328,9606.ENSP00000339730,9606.ENSP00000340292,9606.ENSP00000340409,9606.ENSP00000340510,9606.ENSP00000340864,9606.ENSP00000340935,9606.ENSP00000341141,9606.ENSP00000341170,9606.ENSP00000342098,9606.ENSP00000342109,9606.ENSP00000342143,9606.ENSP00000345179,9606.ENSP00000345243,9606.ENSP00000345341,9606.ENSP00000345344,9606.ENSP00000345672,9606.ENSP00000346032,9606.ENSP00000346478,9606.ENSP00000346537,9606.ENSP00000346839,9606.ENSP00000347213,9606.ENSP00000347457,9606.ENSP00000347495,9606.ENSP00000347591,9606.ENSP00000347714,9606.ENSP00000348064,9606.ENSP00000348888,9606.ENSP00000349252,9606.ENSP00000349437,9606.ENSP00000349486,9606.ENSP00000349493,9606.ENSP00000349687,9606.ENSP00000351619,9606.ENSP00000351671,9606.ENSP00000351682,9606.ENSP00000351905,9606.ENSP00000352071,9606.ENSP00000352264,9606.ENSP00000352288,9606.ENSP00000352455,9606.ENSP00000352584,9606.ENSP00000352798,9606.ENSP00000353198,9606.ENSP00000353259,9606.ENSP00000353731,9606.ENSP00000354498,9606.ENSP00000354610,9606.ENSP00000355110,9606.ENSP00000355632,9606.ENSP00000355751,9606.ENSP00000356016,9606.ENSP00000356056,9606.ENSP00000356191,9606.ENSP00000356320,9606.ENSP00000356399,9606.ENSP00000356574,9606.ENSP00000356694,9606.ENSP00000356791,9606.ENSP00000356792,9606.ENSP00000356905,9606.ENSP00000356969,9606.ENSP00000357005,9606.ENSP00000357036,9606.ENSP00000357065,9606.ENSP00000357425,9606.ENSP00000357668,9606.ENSP00000357922,9606.ENSP00000357981,9606.ENSP00000359013,9606.ENSP00000359504,9606.ENSP00000359539,9606.ENSP00000359540,9606.ENSP00000359664,9606.ENSP00000359795,9606.ENSP00000360269,9606.ENSP00000360635,9606.ENSP00000360687,9606.ENSP00000360764,9606.ENSP00000360882,9606.ENSP00000360997,9606.ENSP00000361087,9606.ENSP00000361359,9606.ENSP00000361471,9606.ENSP00000361959,9606.ENSP00000362195,9606.ENSP00000362205,9606.ENSP00000362524,9606.ENSP00000362560,9606.ENSP00000362711,9606.ENSP00000362817,9606.ENSP00000362924,9606.ENSP00000363081,9606.ENSP00000363603,9606.ENSP00000363827,9606.ENSP00000364140,9606.ENSP00000364210,9606.ENSP00000364212,9606.ENSP00000364709,9606.ENSP00000364731,9606.ENSP00000364802,9606.ENSP00000364979,9606.ENSP00000365048,9606.ENSP00000365081,9606.ENSP00000365351,9606.ENSP00000365435,9606.ENSP00000366015,9606.ENSP00000366243,9606.ENSP00000366288,9606.ENSP00000366654,9606.ENSP00000366923,9606.ENSP00000367263,9606.ENSP00000367832,9606.ENSP00000368244,9606.ENSP00000368314,9606.ENSP00000368389,9606.ENSP00000368544,9606.ENSP00000368678,9606.ENSP00000368683,9606.ENSP00000368920,9606.ENSP00000369055,9606.ENSP00000369071,9606.ENSP00000369198,9606.ENSP00000369375,9606.ENSP00000369500,9606.ENSP00000369814,9606.ENSP00000369816,9606.ENSP00000370542,9606.ENSP00000370698,9606.ENSP00000370767,9606.ENSP00000370812,9606.ENSP00000370989,9606.ENSP00000371152,9606.ENSP00000371194,9606.ENSP00000371554,9606.ENSP00000371770,9606.ENSP00000372155,9606.ENSP00000373489,9606.ENSP00000374274,9606.ENSP00000375616,9606.ENSP00000375618,9606.ENSP00000375629,9606.ENSP00000375678,9606.ENSP00000376188,9606.ENSP00000376197,9606.ENSP00000376911,9606.ENSP00000377003,9606.ENSP00000377055,9606.ENSP00000377284,9606.ENSP00000377696,9606.ENSP00000377783,9606.ENSP00000378118,9606.ENSP00000378131,9606.ENSP00000378394,9606.ENSP00000378856,9606.ENSP00000378897,9606.ENSP00000378957,9606.ENSP00000379097,9606.ENSP00000379438,9606.ENSP00000379506,9606.ENSP00000379612,9606.ENSP00000380070,9606.ENSP00000380676,9606.ENSP00000380856,9606.ENSP00000380948,9606.ENSP00000381057,9606.ENSP00000381133,9606.ENSP00000381250,9606.ENSP00000381386,9606.ENSP00000381448,9606.ENSP00000381492,9606.ENSP00000381581,9606.ENSP00000382731,9606.ENSP00000383115,9606.ENSP00000383303,9606.ENSP00000383894,9606.ENSP00000384169,9606.ENSP00000384262,9606.ENSP00000384296,9606.ENSP00000384364,9606.ENSP00000384886,9606.ENSP00000385035,9606.ENSP00000385675,9606.ENSP00000385763,9606.ENSP00000386559,9606.ENSP00000387159,9606.ENSP00000387356,9606.ENSP00000387662,9606.ENSP00000389026,9606.ENSP00000389326,9606.ENSP00000389814,9606.ENSP00000392767,9606.ENSP00000393847,9606.ENSP00000395574,9606.ENSP00000398698,9606.ENSP00000398736,9606.ENSP00000399229,9606.ENSP00000401502,9606.ENSP00000402060,9606.ENSP00000403495,9606.ENSP00000404131,9606.ENSP00000404236,9606.ENSP00000405453,9606.ENSP00000405573,9606.ENSP00000406909,9606.ENSP00000407301,9606.ENSP00000408025,9606.ENSP00000408411,9606.ENSP00000409007,9606.ENSP00000410294,9606.ENSP00000410481,9606.ENSP00000410715,9606.ENSP00000411355,9606.ENSP00000411821,9606.ENSP00000414378,9606.ENSP00000414904,9606.ENSP00000415454,9606.ENSP00000415743,9606.ENSP00000415769,9606.ENSP00000416126,9606.ENSP00000416330,9606.ENSP00000416561,9606.ENSP00000417138,9606.ENSP00000417185,9606.ENSP00000418009,9606.ENSP00000418525,9606.ENSP00000419628,9606.ENSP00000422464,9606.ENSP00000422591,9606.ENSP00000424565,9606.ENSP00000426455,9606.ENSP00000428540,9606.ENSP00000430269,9606.ENSP00000431076,9606.ENSP00000433208,9606.ENSP00000434412,9606.ENSP00000434516,9606.ENSP00000434717,9606.ENSP00000435460,9606.ENSP00000435585,9606.ENSP00000436455,9606.ENSP00000436607,9606.ENSP00000441726,9606.ENSP00000442600,9606.ENSP00000444271,9606.ENSP00000446252,9606.ENSP00000447730,9606.ENSP00000449404,9606.ENSP00000451040,9606.ENSP00000451172,9606.ENSP00000451206,9606.ENSP00000452245,9606.ENSP00000454071,9606.ENSP00000455215,9606.ENSP00000458537,9606.ENSP00000462468,9606.ENSP00000465356,9606.ENSP00000466214,9606.ENSP00000467537,9606.ENSP00000468253,9606.ENSP00000468308,9606.ENSP00000469049,9606.ENSP00000470129,9606.ENSP00000471477,9606.ENSP00000474412,9606.ENSP00000477639,9606.ENSP00000477908,9606.ENSP00000478024,9606.ENSP00000479955,9606.ENSP00000481309,9606.ENSP00000481450,9606.ENSP00000482259,9606.ENSP00000482899,9606.ENSP00000483403,9606.ENSP00000483552,9606.ENSP00000483599,9606.ENSP00000484078,9606.ENSP00000484431,9606.ENSP00000484615,9606.ENSP00000485028,9606.ENSP00000486361,9606.ENSP00000488838,9606.ENSP00000490083,9606.ENSP00000495951,9606.ENSP00000497444,9606.ENSP00000497550,9606.ENSP00000497642,9606.ENSP00000497748,9606.ENSP00000497910,9606.ENSP00000498441,9606.ENSP00000498466,9606.ENSP00000498879,9606.ENSP00000499092,9606.ENSP00000500193,9606.ENSP00000500990	FKBP4,SEMA3F,HSPB6,CX3CL1,CD74,RTN4R,GRN,CBLN4,CD22,CEACAM1,TNFRSF1A,FSTL3,ST6GAL1,BPIFB2,CPB2,FAP,PILRA,CCDC80,GSTA3,TGFBR3,SERPIND1,OSM,LGALS1,ARSA,MYH9,COCH,CTSZ,OXT,LBP,AHCY,F9,TIMP1,GLA,CCL22,PLA2G15,CRYM,SCG3,CPQ,SFRP1,PLAT,GSR,TGFB1,HGF,LAMB1,NAMPT,SERPINE1,C5,TNFSF8,MPO,CSF3,CCL13,CD38,LAP3,CXCL6,AFM,CTSC,MEP1A,HBEGF,IL12B,HRG,IGFBP2,PROC,PRTN3,CTSD,APOA1,PKD2,FGF23,TNN,CPXM2,ADGRE5,EREG,C3,CFP,IDUA,GFER,GGT1,LIF,CCN4,CLEC11A,APOE,NCAN,BST2,GDF15,BPIFB1,BPIFA2,F12,DNAJB1,SERPINF1,RIDA,APCS,ACY3,CHI3L1,FABP4,CHL1,ADAMTS8,NT5E,IL1RN,CFC1,ORM1,ENPP2,CCL21,SIT1,GGH,MMP7,KHK,ITGAV,PEBP1,VWF,DSG2,BLMH,ALDH2,CDH1,CILP,SEMA7A,FLT4,MTUS1,SCPEP1,ERP44,ISM1,LGALS3BP,ATRN,MYDGF,A1BG,NOTCH3,C9,SIAE,CNTN3,CHRDL2,SELP,LCAT,TREH,FCER2,BCHE,KLKB1,ICAM1,SCARB2,ARSB,FETUB,VCAN,STC2,TNC,AMBP,SIL1,PRKAR2A,PON3,GAL,HYAL1,TIMP3,C1RL,RBP5,SLC39A5,ERBB3,SORD,SRP14,MFGE8,MEP1B,SAT2,ASGR1,IGFBP4,REN,AHSG,GZMA,IQGAP2,CRHBP,LECT2,TIMD4,IGFBP1,SSC4D,CRH,SAA4,HNMT,IL18,QDPR,BMP6,DDAH1,THY1,LY96,CXADR,MAN2B2,WIF1,CXCL13,KIT,IL17RB,CDH15,STC1,AGRP,CSTB,FCN2,FGFR4,SCGB3A1,CXCL16,TNFSF12,FRZB,INHBB,BMP10,COL6A3,IGFBP7,FABP1,CXCL5,CDCP1,MASP1,SCGB3A2,ENPP6,TLR3,CSF2,FABP5,FNDC1,TNFRSF11B,ALDH1A1,VEGFD,AMN,ADAMTS15,CKB,PCBD1,C2,TPP1,MMP3,ANPEP,GPD1,SPINT2,ANGPTL4,SOST,LTBP3,RNASE6,LGALS4,INSL5,GUSB,IL16,PCSK9,DCXR,MZB1,COL3A1,CES3,VAMP5,CXCL10,CST1,ALCAM,CXCL8,CXCL11,GLB1,SCAMP3,CANT1,INHBC,CCL19,PLG,VWC2L,B4GAT1,CD34,VEGFB,WFIKKN2,HEG1,FGF5,PLA2G1B,LEP,GH1,GRHPR,CC2D1A,DNAJA2,SGSH,IL1RAP,ANGPT2,LILRB1,BAIAP2,MET,CHMP6,STX4,SHMT1,PRSS8,TALDO1,SERPINF2,CD6,ENO3,UPB1,CSF1,P4HB,VMO1,FMNL1,NXPH3,PDGFB,LEPR,CTHRC1,IL1R2,BCAN,GAST,SERPINB8,SELE,CALCA,GAS6,SERPINA5,LAMP1,ACAA1,BSG,GHRL,GSTA1,HJV,SERPINA9,EZR,CPM,PLAUR,THBS4,DLK1,SMPD1,PPL,C1QTNF1,DMP1,SIGLEC1,PTN,SPINT1,SERPINA12,PDZK1,APOD,SIGLEC10,PTGES2,CTSL,CTSB,ANXA2,ADAMTSL2,SMOC2,FN1,ENTPD2,DNM3,WARS1,GFRA1,FCAR,ART3,PIGR,ITGAL,IGF2R,SCRIB,GUCA2A,GM2A,PBLD,CCL20,CNDP1,TGFBR2,CD163,CD2AP,PLXNB2,MFAP5,AKR1B10,COL18A1,PYY,CD300A,DPP4,PHLDB1,AMY2B,SMOC1,GALNT2,THBS2,CR1,DYNLT1,OPTC,ULBP2,CFH,QSOX1,FASLG,DPT,XCL1,VNN1,APOA2,F11R,SLAMF6,IGSF8,SMPDL3A,ADAM12,C1orf56,CTSS,TNFRSF6B,GBP1,GOT1,CREG1,CTBS,GIPC2,TACSTD2,DPP7,PTGDS,EGFL7,COL5A1,ADAMTS13,SNCG,CD40,ASS1,CCN5,CSF3R,TREM2,ANGPTL2,VSTM2L,TXLNA,FABP3,GSN,DKK1,FUCA1,HSPG2,COL15A1,AGER,CDA,F10,F7,HSPA1A,COL4A1,TNFSF13B,APOM,ITGBL1,TNFRSF1B,ANGPTL7,CEMIP2,SLITRK1,CA6,IGFBPL1,AHNAK,CCL7,CHGB,NRCAM,NGRN,VIT,AGRN,EDN1,NHLRC3,B4GALT1,POSTN,ADGRG2,TEK,SYAP1,AKR1C4,SHBG,SDC1,IL6ST,GP2,ESM1,CD274,ASAH1,LSP1,SOD3,FGFBP1,PSME1,KRT18,SSC5D,LILRB4,LILRA2,LILRB2,KLK14,CRLF1,TFRC,LGMN,TSPAN8,PRCP,FOLR1,NIT2,PROS1,CCL8,CFI,PSAP,LGALS9,ASAH2,MFAP4,AREG,UMOD,RPL14,TAX1BP1,GAPDH,CDHR5,FTCD,ITGB2,RNASE1,FGL1,APOF,DDT,CST3,LAT2,LCP1,ADA2,COLEC12,DSCAM,MATN3,FBLN2,HPSE,ACY1,NPY,IFI30,C1S,IL6,PTGR1,CD8A,NPPC,ACAN,GCG,CRISP3,ACE2,ADIPOQ,S100A13,PLA2G10,ELOA,TNF,CCN1,MXRA8,SIGLEC6,PVR,LTA,TGFA,LILRA5,MSR1,GPI,PHOSPHO1,GASK1A,FBP1,LAMP2,GDNF,FGFR2,LTB,SFRP4,PTPRC,ALDH3A1,EFNA4,CTSO,GCNT1,CD36,ITIH3,PRAP1,TGFBI,CFB,PLTP,VWA1,RARRES2,MME,NUDT5,PDGFC,SLIT2,CDHR2,RNASET2,ST3GAL1,EPHX2,DNPEP,PTH,SERPINH1,TXNRD1,IL18BP,LGALS8,EPS8L2,NUCB2,ADM,CLUL1,DAG1,C1R,SOD2,CD63,KRT8,PGF,SERPINA4,NPC2,RNASE4,LDLR,ADGRG1,CTRL,YES1,APOC1,PDCD5,PTPRS,CFD,FAM20A,TNFSF14,MIA,FGF21,CCL5,NAGK,CCL3,CCL16,CCL18,SPINK6,AMY2A,CCL4,PAMR1,GHR,FURIN,SPON2,CCL15,CD48,OBP2B,MUC13,DBI,PON2,ATP6AP2,KITLG,LRPAP1,PI16,LPL,BMPER,B2M,FGA,FAS,CD59,GPRC5C,BTD,SNCA
GO Component	GO:0005615	Extracellular space	502	3247	0.53	2.09e-144	9606.ENSP00000001008,9606.ENSP00000002829,9606.ENSP00000006053,9606.ENSP00000009530,9606.ENSP00000043402,9606.ENSP00000053867,9606.ENSP00000064571,9606.ENSP00000085219,9606.ENSP00000161559,9606.ENSP00000162749,9606.ENSP00000166139,9606.ENSP00000170150,9606.ENSP00000181383,9606.ENSP00000188790,9606.ENSP00000198536,9606.ENSP00000211122,9606.ENSP00000212355,9606.ENSP00000215727,9606.ENSP00000215781,9606.ENSP00000215909,9606.ENSP00000216124,9606.ENSP00000216181,9606.ENSP00000217131,9606.ENSP00000217386,9606.ENSP00000217407,9606.ENSP00000217426,9606.ENSP00000218099,9606.ENSP00000218388,9606.ENSP00000218516,9606.ENSP00000219235,9606.ENSP00000219345,9606.ENSP00000219599,9606.ENSP00000220763,9606.ENSP00000220772,9606.ENSP00000220809,9606.ENSP00000221130,9606.ENSP00000221930,9606.ENSP00000222390,9606.ENSP00000222399,9606.ENSP00000222553,9606.ENSP00000223095,9606.ENSP00000223642,9606.ENSP00000223795,9606.ENSP00000225275,9606.ENSP00000225474,9606.ENSP00000225844,9606.ENSP00000226279,9606.ENSP00000226299,9606.ENSP00000226317,9606.ENSP00000226355,9606.ENSP00000227266,9606.ENSP00000230588,9606.ENSP00000230990,9606.ENSP00000231228,9606.ENSP00000232003,9606.ENSP00000233809,9606.ENSP00000234071,9606.ENSP00000234347,9606.ENSP00000236671,9606.ENSP00000236850,9606.ENSP00000237596,9606.ENSP00000237837,9606.ENSP00000239462,9606.ENSP00000241305,9606.ENSP00000242786,9606.ENSP00000244869,9606.ENSP00000245907,9606.ENSP00000247153,9606.ENSP00000247933,9606.ENSP00000248114,9606.ENSP00000248923,9606.ENSP00000249075,9606.ENSP00000250160,9606.ENSP00000250340,9606.ENSP00000252486,9606.ENSP00000252593,9606.ENSP00000252809,9606.ENSP00000253354,9606.ENSP00000253362,9606.ENSP00000253496,9606.ENSP00000254322,9606.ENSP00000254722,9606.ENSP00000254878,9606.ENSP00000255040,9606.ENSP00000255082,9606.ENSP00000255409,9606.ENSP00000256104,9606.ENSP00000256509,9606.ENSP00000257770,9606.ENSP00000259206,9606.ENSP00000259396,9606.ENSP00000259486,9606.ENSP00000259607,9606.ENSP00000259608,9606.ENSP00000260118,9606.ENSP00000260227,9606.ENSP00000260599,9606.ENSP00000261023,9606.ENSP00000261313,9606.ENSP00000261405,9606.ENSP00000261590,9606.ENSP00000261714,9606.ENSP00000261733,9606.ENSP00000261769,9606.ENSP00000261883,9606.ENSP00000261918,9606.ENSP00000262102,9606.ENSP00000262288,9606.ENSP00000262455,9606.ENSP00000262776,9606.ENSP00000262919,9606.ENSP00000262947,9606.ENSP00000263100,9606.ENSP00000263408,9606.ENSP00000263593,9606.ENSP00000263671,9606.ENSP00000263686,9606.ENSP00000264005,9606.ENSP00000264029,9606.ENSP00000264072,9606.ENSP00000264381,9606.ENSP00000264690,9606.ENSP00000264832,9606.ENSP00000264896,9606.ENSP00000264914,9606.ENSP00000265029,9606.ENSP00000265077,9606.ENSP00000265087,9606.ENSP00000265131,9606.ENSP00000265132,9606.ENSP00000265195,9606.ENSP00000265563,9606.ENSP00000265627,9606.ENSP00000265643,9606.ENSP00000266031,9606.ENSP00000266085,9606.ENSP00000266542,9606.ENSP00000266560,9606.ENSP00000266980,9606.ENSP00000267101,9606.ENSP00000267814,9606.ENSP00000268150,9606.ENSP00000269298,9606.ENSP00000269593,9606.ENSP00000272190,9606.ENSP00000273784,9606.ENSP00000274364,9606.ENSP00000274368,9606.ENSP00000274507,9606.ENSP00000275525,9606.ENSP00000276571,9606.ENSP00000278222,9606.ENSP00000280097,9606.ENSP00000280357,9606.ENSP00000281243,9606.ENSP00000283147,9606.ENSP00000284031,9606.ENSP00000284240,9606.ENSP00000284818,9606.ENSP00000284878,9606.ENSP00000285599,9606.ENSP00000286758,9606.ENSP00000288135,9606.ENSP00000289746,9606.ENSP00000290271,9606.ENSP00000290953,9606.ENSP00000291568,9606.ENSP00000291744,9606.ENSP00000292641,9606.ENSP00000293778,9606.ENSP00000293825,9606.ENSP00000295113,9606.ENSP00000295228,9606.ENSP00000295379,9606.ENSP00000295550,9606.ENSP00000295666,9606.ENSP00000295834,9606.ENSP00000296027,9606.ENSP00000296280,9606.ENSP00000296694,9606.ENSP00000296741,9606.ENSP00000296795,9606.ENSP00000296871,9606.ENSP00000297258,9606.ENSP00000297350,9606.ENSP00000297785,9606.ENSP00000297904,9606.ENSP00000299155,9606.ENSP00000299164,9606.ENSP00000299198,9606.ENSP00000299299,9606.ENSP00000299367,9606.ENSP00000299427,9606.ENSP00000299855,9606.ENSP00000300060,9606.ENSP00000301149,9606.ENSP00000301455,9606.ENSP00000301691,9606.ENSP00000301873,9606.ENSP00000302046,9606.ENSP00000302100,9606.ENSP00000302728,9606.ENSP00000302935,9606.ENSP00000303208,9606.ENSP00000303356,9606.ENSP00000304408,9606.ENSP00000304782,9606.ENSP00000305647,9606.ENSP00000305651,9606.ENSP00000305731,9606.ENSP00000305988,9606.ENSP00000306512,9606.ENSP00000306884,9606.ENSP00000306920,9606.ENSP00000307275,9606.ENSP00000307674,9606.ENSP00000308716,9606.ENSP00000308815,9606.ENSP00000308938,9606.ENSP00000308976,9606.ENSP00000309096,9606.ENSP00000311127,9606.ENSP00000311184,9606.ENSP00000311697,9606.ENSP00000312286,9606.ENSP00000312652,9606.ENSP00000312673,9606.ENSP00000313432,9606.ENSP00000313601,9606.ENSP00000314030,9606.ENSP00000314606,9606.ENSP00000314897,9606.ENSP00000316338,9606.ENSP00000317468,9606.ENSP00000317714,9606.ENSP00000318868,9606.ENSP00000319730,9606.ENSP00000321259,9606.ENSP00000321853,9606.ENSP00000324105,9606.ENSP00000324343,9606.ENSP00000327513,9606.ENSP00000327801,9606.ENSP00000328397,9606.ENSP00000329219,9606.ENSP00000330382,9606.ENSP00000330523,9606.ENSP00000331358,9606.ENSP00000331368,9606.ENSP00000331736,9606.ENSP00000331746,9606.ENSP00000331831,9606.ENSP00000333203,9606.ENSP00000333298,9606.ENSP00000333769,9606.ENSP00000335074,9606.ENSP00000335620,9606.ENSP00000337014,9606.ENSP00000337133,9606.ENSP00000338934,9606.ENSP00000339157,9606.ENSP00000339730,9606.ENSP00000340292,9606.ENSP00000340409,9606.ENSP00000340510,9606.ENSP00000340864,9606.ENSP00000341170,9606.ENSP00000342098,9606.ENSP00000342109,9606.ENSP00000342143,9606.ENSP00000345179,9606.ENSP00000345344,9606.ENSP00000345672,9606.ENSP00000346032,9606.ENSP00000346537,9606.ENSP00000346839,9606.ENSP00000347213,9606.ENSP00000347457,9606.ENSP00000347495,9606.ENSP00000347591,9606.ENSP00000348064,9606.ENSP00000348888,9606.ENSP00000349252,9606.ENSP00000349437,9606.ENSP00000349486,9606.ENSP00000349687,9606.ENSP00000351619,9606.ENSP00000351671,9606.ENSP00000351905,9606.ENSP00000352264,9606.ENSP00000352288,9606.ENSP00000352798,9606.ENSP00000353198,9606.ENSP00000353259,9606.ENSP00000353731,9606.ENSP00000354610,9606.ENSP00000355110,9606.ENSP00000356016,9606.ENSP00000356320,9606.ENSP00000356399,9606.ENSP00000356574,9606.ENSP00000356694,9606.ENSP00000356791,9606.ENSP00000356792,9606.ENSP00000356969,9606.ENSP00000357005,9606.ENSP00000357036,9606.ENSP00000357065,9606.ENSP00000357425,9606.ENSP00000357981,9606.ENSP00000359013,9606.ENSP00000359539,9606.ENSP00000359540,9606.ENSP00000359664,9606.ENSP00000359795,9606.ENSP00000360269,9606.ENSP00000360635,9606.ENSP00000360687,9606.ENSP00000360764,9606.ENSP00000360882,9606.ENSP00000360997,9606.ENSP00000361087,9606.ENSP00000361359,9606.ENSP00000361471,9606.ENSP00000361959,9606.ENSP00000362524,9606.ENSP00000362817,9606.ENSP00000362924,9606.ENSP00000363081,9606.ENSP00000363603,9606.ENSP00000363827,9606.ENSP00000364140,9606.ENSP00000364709,9606.ENSP00000364731,9606.ENSP00000364802,9606.ENSP00000364979,9606.ENSP00000365048,9606.ENSP00000365081,9606.ENSP00000366015,9606.ENSP00000366243,9606.ENSP00000366654,9606.ENSP00000366923,9606.ENSP00000367263,9606.ENSP00000367832,9606.ENSP00000368244,9606.ENSP00000368678,9606.ENSP00000368683,9606.ENSP00000369055,9606.ENSP00000369071,9606.ENSP00000369198,9606.ENSP00000369500,9606.ENSP00000369814,9606.ENSP00000369816,9606.ENSP00000370542,9606.ENSP00000370698,9606.ENSP00000370767,9606.ENSP00000370989,9606.ENSP00000371152,9606.ENSP00000371194,9606.ENSP00000371554,9606.ENSP00000371770,9606.ENSP00000372155,9606.ENSP00000373489,9606.ENSP00000374274,9606.ENSP00000375616,9606.ENSP00000375629,9606.ENSP00000375678,9606.ENSP00000376188,9606.ENSP00000376197,9606.ENSP00000376911,9606.ENSP00000377003,9606.ENSP00000377055,9606.ENSP00000377284,9606.ENSP00000377696,9606.ENSP00000377783,9606.ENSP00000378118,9606.ENSP00000378131,9606.ENSP00000378394,9606.ENSP00000378856,9606.ENSP00000378897,9606.ENSP00000378957,9606.ENSP00000379097,9606.ENSP00000379438,9606.ENSP00000379506,9606.ENSP00000379612,9606.ENSP00000380070,9606.ENSP00000380676,9606.ENSP00000380856,9606.ENSP00000380948,9606.ENSP00000381057,9606.ENSP00000381133,9606.ENSP00000381250,9606.ENSP00000381386,9606.ENSP00000381448,9606.ENSP00000381492,9606.ENSP00000381581,9606.ENSP00000382731,9606.ENSP00000383115,9606.ENSP00000384262,9606.ENSP00000384296,9606.ENSP00000384364,9606.ENSP00000385035,9606.ENSP00000385675,9606.ENSP00000385763,9606.ENSP00000387159,9606.ENSP00000387662,9606.ENSP00000389026,9606.ENSP00000389326,9606.ENSP00000389814,9606.ENSP00000392767,9606.ENSP00000393847,9606.ENSP00000395574,9606.ENSP00000398698,9606.ENSP00000399229,9606.ENSP00000402060,9606.ENSP00000403495,9606.ENSP00000404131,9606.ENSP00000404236,9606.ENSP00000405453,9606.ENSP00000405573,9606.ENSP00000408025,9606.ENSP00000408411,9606.ENSP00000409007,9606.ENSP00000410481,9606.ENSP00000410715,9606.ENSP00000411355,9606.ENSP00000411821,9606.ENSP00000414904,9606.ENSP00000415454,9606.ENSP00000415743,9606.ENSP00000415769,9606.ENSP00000416330,9606.ENSP00000416561,9606.ENSP00000417138,9606.ENSP00000417185,9606.ENSP00000418009,9606.ENSP00000418525,9606.ENSP00000419628,9606.ENSP00000422464,9606.ENSP00000422591,9606.ENSP00000424565,9606.ENSP00000426455,9606.ENSP00000428540,9606.ENSP00000430269,9606.ENSP00000431076,9606.ENSP00000433208,9606.ENSP00000434412,9606.ENSP00000434516,9606.ENSP00000434717,9606.ENSP00000435460,9606.ENSP00000435585,9606.ENSP00000436455,9606.ENSP00000436607,9606.ENSP00000441726,9606.ENSP00000442600,9606.ENSP00000444271,9606.ENSP00000446252,9606.ENSP00000447730,9606.ENSP00000449404,9606.ENSP00000451040,9606.ENSP00000451172,9606.ENSP00000451206,9606.ENSP00000452245,9606.ENSP00000454071,9606.ENSP00000455215,9606.ENSP00000458537,9606.ENSP00000462468,9606.ENSP00000465356,9606.ENSP00000466214,9606.ENSP00000467537,9606.ENSP00000468253,9606.ENSP00000468308,9606.ENSP00000469049,9606.ENSP00000470129,9606.ENSP00000471477,9606.ENSP00000474412,9606.ENSP00000477639,9606.ENSP00000477908,9606.ENSP00000478024,9606.ENSP00000479955,9606.ENSP00000481450,9606.ENSP00000482259,9606.ENSP00000483403,9606.ENSP00000483552,9606.ENSP00000483599,9606.ENSP00000484078,9606.ENSP00000484431,9606.ENSP00000484615,9606.ENSP00000485028,9606.ENSP00000486361,9606.ENSP00000490083,9606.ENSP00000495951,9606.ENSP00000497550,9606.ENSP00000497642,9606.ENSP00000497748,9606.ENSP00000497910,9606.ENSP00000498441,9606.ENSP00000498466,9606.ENSP00000498879,9606.ENSP00000499092,9606.ENSP00000500193,9606.ENSP00000500990	FKBP4,SEMA3F,CX3CL1,CD74,RTN4R,GRN,CBLN4,CD22,CEACAM1,TNFRSF1A,FSTL3,BPIFB2,CPB2,FAP,PILRA,GSTA3,TGFBR3,SERPIND1,OSM,LGALS1,ARSA,MYH9,CTSZ,OXT,LBP,AHCY,F9,TIMP1,GLA,CCL22,PLA2G15,CRYM,CPQ,SFRP1,PLAT,GSR,TGFB1,HGF,LAMB1,NAMPT,SERPINE1,C5,TNFSF8,MPO,CSF3,CCL13,CD38,LAP3,CXCL6,AFM,CTSC,MEP1A,HBEGF,IL12B,HRG,IGFBP2,PROC,PRTN3,CTSD,APOA1,PKD2,FGF23,TNN,CPXM2,ADGRE5,EREG,C3,CFP,IDUA,GFER,GGT1,LIF,CCN4,CLEC11A,APOE,BST2,GDF15,BPIFB1,BPIFA2,F12,DNAJB1,SERPINF1,RIDA,APCS,ACY3,CHI3L1,FABP4,CHL1,NT5E,IL1RN,ORM1,ENPP2,CCL21,SIT1,GGH,MMP7,KHK,ITGAV,PEBP1,VWF,DSG2,BLMH,ALDH2,CDH1,CILP,SEMA7A,MTUS1,SCPEP1,ERP44,LGALS3BP,ATRN,MYDGF,A1BG,C9,SIAE,CHRDL2,SELP,LCAT,TREH,FCER2,BCHE,KLKB1,ICAM1,SCARB2,ARSB,FETUB,VCAN,STC2,TNC,AMBP,SIL1,PRKAR2A,PON3,GAL,HYAL1,TIMP3,C1RL,RBP5,SLC39A5,ERBB3,SORD,MFGE8,SAT2,IGFBP4,REN,AHSG,IQGAP2,CRHBP,LECT2,IGFBP1,CRH,SAA4,HNMT,IL18,QDPR,BMP6,DDAH1,THY1,LY96,CXADR,MAN2B2,CXCL13,KIT,CDH15,STC1,AGRP,CSTB,FCN2,SCGB3A1,CXCL16,TNFSF12,FRZB,INHBB,BMP10,COL6A3,IGFBP7,FABP1,CXCL5,MASP1,SCGB3A2,ENPP6,TLR3,CSF2,FABP5,TNFRSF11B,ALDH1A1,VEGFD,AMN,ADAMTS15,CKB,PCBD1,C2,TPP1,MMP3,ANPEP,GPD1,ANGPTL4,SOST,LTBP3,RNASE6,LGALS4,GUSB,IL16,PCSK9,DCXR,COL3A1,CES3,VAMP5,CXCL10,CST1,ALCAM,CXCL8,CXCL11,GLB1,SCAMP3,CANT1,INHBC,CCL19,PLG,VWC2L,B4GAT1,VEGFB,WFIKKN2,FGF5,PLA2G1B,LEP,GH1,GRHPR,CC2D1A,DNAJA2,SGSH,ANGPT2,BAIAP2,CHMP6,STX4,SHMT1,PRSS8,TALDO1,SERPINF2,ENO3,UPB1,CSF1,P4HB,VMO1,FMNL1,PDGFB,CTHRC1,GAST,SERPINB8,SELE,CALCA,GAS6,SERPINA5,LAMP1,BSG,GHRL,GSTA1,HJV,SERPINA9,EZR,CPM,THBS4,DLK1,SMPD1,PPL,C1QTNF1,PTN,SPINT1,SERPINA12,PDZK1,APOD,CTSL,CTSB,ANXA2,SMOC2,FN1,ENTPD2,DNM3,WARS1,GFRA1,ART3,PIGR,ITGAL,IGF2R,SCRIB,GM2A,PBLD,CCL20,TGFBR2,CD2AP,PLXNB2,COL18A1,PYY,CD300A,DPP4,AMY2B,SMOC1,CR1,ULBP2,CFH,QSOX1,FASLG,DPT,XCL1,APOA2,F11R,SLAMF6,IGSF8,SMPDL3A,CTSS,TNFRSF6B,GOT1,CREG1,CTBS,GIPC2,TACSTD2,DPP7,PTGDS,EGFL7,COL5A1,ADAMTS13,SNCG,CD40,ASS1,CCN5,ANGPTL2,FABP3,GSN,DKK1,FUCA1,HSPG2,COL15A1,F10,F7,HSPA1A,COL4A1,TNFSF13B,APOM,ANGPTL7,CEMIP2,CA6,IGFBPL1,AHNAK,CCL7,CHGB,AGRN,EDN1,B4GALT1,POSTN,ADGRG2,SYAP1,AKR1C4,SHBG,SDC1,IL6ST,GP2,CD274,ASAH1,LSP1,SOD3,FGFBP1,PSME1,KRT18,SSC5D,LILRB4,LILRB2,KLK14,CRLF1,TFRC,LGMN,TSPAN8,PRCP,FOLR1,NIT2,PROS1,CCL8,CFI,PSAP,LGALS9,ASAH2,MFAP4,AREG,UMOD,RPL14,TAX1BP1,GAPDH,CDHR5,FTCD,ITGB2,RNASE1,FGL1,APOF,DDT,CST3,LAT2,LCP1,ADA2,COLEC12,HPSE,ACY1,NPY,C1S,IL6,PTGR1,NPPC,GCG,CRISP3,ACE2,ADIPOQ,S100A13,PLA2G10,ELOA,TNF,MXRA8,PVR,LTA,TGFA,LILRA5,MSR1,GPI,FBP1,LAMP2,GDNF,LTB,SFRP4,PTPRC,ALDH3A1,CTSO,GCNT1,CD36,ITIH3,TGFBI,CFB,PLTP,VWA1,RARRES2,MME,NUDT5,PDGFC,SLIT2,CDHR2,RNASET2,ST3GAL1,EPHX2,DNPEP,PTH,SERPINH1,TXNRD1,IL18BP,LGALS8,EPS8L2,NUCB2,ADM,CLUL1,DAG1,C1R,SOD2,CD63,KRT8,PGF,SERPINA4,NPC2,RNASE4,LDLR,ADGRG1,CTRL,YES1,APOC1,PDCD5,PTPRS,CFD,FAM20A,TNFSF14,MIA,FGF21,CCL5,NAGK,CCL3,CCL16,CCL18,AMY2A,CCL4,GHR,FURIN,SPON2,CCL15,CD48,OBP2B,MUC13,DBI,ATP6AP2,KITLG,PI16,LPL,BMPER,B2M,FGA,FAS,CD59,GPRC5C,BTD,SNCA
GO Component	GO:0065010	Extracellular membrane-bounded organelle	306	2121	0.5	5.18e-69	9606.ENSP00000001008,9606.ENSP00000009530,9606.ENSP00000043402,9606.ENSP00000053867,9606.ENSP00000085219,9606.ENSP00000161559,9606.ENSP00000170150,9606.ENSP00000181383,9606.ENSP00000198536,9606.ENSP00000211122,9606.ENSP00000212355,9606.ENSP00000215727,9606.ENSP00000215909,9606.ENSP00000216124,9606.ENSP00000216181,9606.ENSP00000217131,9606.ENSP00000217407,9606.ENSP00000217426,9606.ENSP00000218099,9606.ENSP00000218388,9606.ENSP00000218516,9606.ENSP00000219345,9606.ENSP00000219599,9606.ENSP00000220763,9606.ENSP00000220772,9606.ENSP00000220809,9606.ENSP00000221130,9606.ENSP00000222399,9606.ENSP00000222553,9606.ENSP00000223095,9606.ENSP00000223642,9606.ENSP00000225275,9606.ENSP00000226279,9606.ENSP00000226299,9606.ENSP00000226355,9606.ENSP00000227266,9606.ENSP00000230588,9606.ENSP00000232003,9606.ENSP00000233809,9606.ENSP00000234347,9606.ENSP00000236671,9606.ENSP00000236850,9606.ENSP00000237596,9606.ENSP00000242786,9606.ENSP00000245907,9606.ENSP00000247933,9606.ENSP00000248923,9606.ENSP00000252486,9606.ENSP00000252593,9606.ENSP00000252809,9606.ENSP00000253354,9606.ENSP00000253362,9606.ENSP00000253496,9606.ENSP00000254322,9606.ENSP00000254722,9606.ENSP00000254878,9606.ENSP00000255040,9606.ENSP00000255082,9606.ENSP00000255409,9606.ENSP00000256104,9606.ENSP00000256509,9606.ENSP00000257770,9606.ENSP00000259206,9606.ENSP00000259396,9606.ENSP00000259608,9606.ENSP00000260118,9606.ENSP00000260227,9606.ENSP00000260599,9606.ENSP00000261023,9606.ENSP00000261313,9606.ENSP00000261405,9606.ENSP00000261590,9606.ENSP00000261714,9606.ENSP00000261733,9606.ENSP00000261769,9606.ENSP00000261883,9606.ENSP00000262288,9606.ENSP00000262455,9606.ENSP00000262776,9606.ENSP00000262919,9606.ENSP00000263100,9606.ENSP00000263408,9606.ENSP00000263593,9606.ENSP00000264005,9606.ENSP00000264029,9606.ENSP00000264072,9606.ENSP00000264690,9606.ENSP00000264832,9606.ENSP00000264896,9606.ENSP00000264914,9606.ENSP00000265029,9606.ENSP00000265132,9606.ENSP00000265563,9606.ENSP00000265627,9606.ENSP00000266031,9606.ENSP00000266542,9606.ENSP00000266560,9606.ENSP00000266980,9606.ENSP00000267814,9606.ENSP00000268150,9606.ENSP00000269298,9606.ENSP00000273784,9606.ENSP00000274364,9606.ENSP00000278222,9606.ENSP00000280097,9606.ENSP00000281243,9606.ENSP00000284031,9606.ENSP00000284240,9606.ENSP00000285599,9606.ENSP00000289746,9606.ENSP00000291568,9606.ENSP00000291744,9606.ENSP00000292641,9606.ENSP00000295550,9606.ENSP00000295666,9606.ENSP00000295834,9606.ENSP00000296741,9606.ENSP00000297258,9606.ENSP00000297785,9606.ENSP00000299155,9606.ENSP00000299198,9606.ENSP00000299299,9606.ENSP00000299367,9606.ENSP00000299427,9606.ENSP00000300060,9606.ENSP00000301149,9606.ENSP00000301873,9606.ENSP00000302728,9606.ENSP00000303356,9606.ENSP00000304782,9606.ENSP00000305647,9606.ENSP00000305988,9606.ENSP00000306920,9606.ENSP00000307275,9606.ENSP00000307674,9606.ENSP00000308938,9606.ENSP00000309096,9606.ENSP00000313432,9606.ENSP00000313601,9606.ENSP00000314030,9606.ENSP00000314606,9606.ENSP00000316338,9606.ENSP00000317468,9606.ENSP00000317714,9606.ENSP00000318868,9606.ENSP00000319730,9606.ENSP00000321259,9606.ENSP00000321853,9606.ENSP00000324105,9606.ENSP00000324343,9606.ENSP00000327801,9606.ENSP00000328397,9606.ENSP00000329219,9606.ENSP00000331368,9606.ENSP00000331831,9606.ENSP00000333203,9606.ENSP00000333298,9606.ENSP00000333769,9606.ENSP00000335620,9606.ENSP00000338934,9606.ENSP00000339157,9606.ENSP00000339730,9606.ENSP00000340409,9606.ENSP00000340510,9606.ENSP00000342098,9606.ENSP00000342143,9606.ENSP00000345179,9606.ENSP00000345344,9606.ENSP00000345672,9606.ENSP00000346032,9606.ENSP00000346839,9606.ENSP00000347213,9606.ENSP00000347457,9606.ENSP00000347495,9606.ENSP00000347591,9606.ENSP00000348064,9606.ENSP00000348888,9606.ENSP00000349252,9606.ENSP00000349437,9606.ENSP00000349486,9606.ENSP00000349687,9606.ENSP00000351619,9606.ENSP00000352264,9606.ENSP00000352288,9606.ENSP00000352798,9606.ENSP00000353259,9606.ENSP00000353731,9606.ENSP00000354610,9606.ENSP00000356016,9606.ENSP00000356399,9606.ENSP00000356574,9606.ENSP00000356694,9606.ENSP00000356969,9606.ENSP00000357005,9606.ENSP00000357036,9606.ENSP00000357065,9606.ENSP00000357425,9606.ENSP00000359539,9606.ENSP00000359540,9606.ENSP00000359795,9606.ENSP00000360269,9606.ENSP00000360635,9606.ENSP00000360687,9606.ENSP00000361087,9606.ENSP00000361359,9606.ENSP00000361471,9606.ENSP00000362524,9606.ENSP00000362817,9606.ENSP00000362924,9606.ENSP00000363603,9606.ENSP00000363827,9606.ENSP00000364140,9606.ENSP00000364802,9606.ENSP00000366243,9606.ENSP00000366654,9606.ENSP00000367263,9606.ENSP00000368678,9606.ENSP00000369055,9606.ENSP00000369198,9606.ENSP00000369500,9606.ENSP00000369814,9606.ENSP00000369816,9606.ENSP00000370542,9606.ENSP00000370698,9606.ENSP00000370767,9606.ENSP00000370989,9606.ENSP00000371152,9606.ENSP00000371194,9606.ENSP00000371554,9606.ENSP00000372155,9606.ENSP00000373489,9606.ENSP00000375616,9606.ENSP00000376197,9606.ENSP00000376911,9606.ENSP00000377003,9606.ENSP00000377055,9606.ENSP00000377284,9606.ENSP00000377696,9606.ENSP00000377783,9606.ENSP00000378131,9606.ENSP00000378394,9606.ENSP00000378897,9606.ENSP00000379438,9606.ENSP00000379506,9606.ENSP00000379612,9606.ENSP00000380070,9606.ENSP00000380676,9606.ENSP00000380856,9606.ENSP00000380948,9606.ENSP00000381057,9606.ENSP00000381386,9606.ENSP00000381448,9606.ENSP00000381492,9606.ENSP00000381581,9606.ENSP00000384169,9606.ENSP00000384296,9606.ENSP00000385763,9606.ENSP00000389326,9606.ENSP00000399229,9606.ENSP00000405573,9606.ENSP00000406909,9606.ENSP00000408025,9606.ENSP00000408411,9606.ENSP00000411355,9606.ENSP00000415769,9606.ENSP00000416330,9606.ENSP00000416561,9606.ENSP00000417185,9606.ENSP00000418525,9606.ENSP00000419628,9606.ENSP00000422464,9606.ENSP00000422591,9606.ENSP00000424565,9606.ENSP00000426455,9606.ENSP00000428540,9606.ENSP00000430269,9606.ENSP00000434516,9606.ENSP00000434717,9606.ENSP00000435585,9606.ENSP00000436455,9606.ENSP00000442600,9606.ENSP00000444271,9606.ENSP00000446252,9606.ENSP00000447730,9606.ENSP00000449404,9606.ENSP00000451172,9606.ENSP00000451206,9606.ENSP00000455215,9606.ENSP00000462468,9606.ENSP00000466214,9606.ENSP00000467537,9606.ENSP00000468253,9606.ENSP00000468308,9606.ENSP00000477639,9606.ENSP00000481450,9606.ENSP00000483552,9606.ENSP00000483599,9606.ENSP00000484431,9606.ENSP00000486361,9606.ENSP00000490083,9606.ENSP00000497910,9606.ENSP00000498441,9606.ENSP00000498466,9606.ENSP00000498879,9606.ENSP00000499092,9606.ENSP00000500193	FKBP4,CD74,RTN4R,GRN,CD22,CEACAM1,BPIFB2,CPB2,PILRA,GSTA3,TGFBR3,SERPIND1,LGALS1,ARSA,MYH9,CTSZ,LBP,AHCY,F9,TIMP1,GLA,PLA2G15,CRYM,CPQ,SFRP1,PLAT,GSR,LAMB1,NAMPT,SERPINE1,C5,MPO,CD38,LAP3,AFM,CTSC,MEP1A,HRG,IGFBP2,PRTN3,CTSD,APOA1,PKD2,ADGRE5,C3,IDUA,GGT1,APOE,BST2,GDF15,BPIFB1,BPIFA2,F12,DNAJB1,SERPINF1,RIDA,APCS,ACY3,CHI3L1,FABP4,CHL1,NT5E,IL1RN,ORM1,SIT1,GGH,MMP7,KHK,ITGAV,PEBP1,VWF,DSG2,BLMH,ALDH2,CDH1,CILP,SCPEP1,ERP44,LGALS3BP,ATRN,A1BG,C9,SIAE,LCAT,TREH,FCER2,KLKB1,ICAM1,SCARB2,ARSB,FETUB,AMBP,PRKAR2A,PON3,HYAL1,C1RL,RBP5,SLC39A5,SORD,MFGE8,SAT2,AHSG,IQGAP2,SAA4,HNMT,QDPR,DDAH1,THY1,MAN2B2,CDH15,CSTB,FCN2,SCGB3A1,COL6A3,IGFBP7,FABP1,ENPP6,FABP5,ALDH1A1,AMN,CKB,PCBD1,C2,TPP1,ANPEP,GPD1,LTBP3,GUSB,DCXR,CES3,VAMP5,ALCAM,GLB1,SCAMP3,CANT1,PLG,B4GAT1,GRHPR,CC2D1A,DNAJA2,SGSH,BAIAP2,CHMP6,STX4,SHMT1,PRSS8,TALDO1,SERPINF2,ENO3,UPB1,P4HB,VMO1,FMNL1,SERPINB8,GAS6,SERPINA5,LAMP1,BSG,GSTA1,EZR,CPM,THBS4,SMPD1,PPL,SPINT1,PDZK1,APOD,CTSL,CTSB,ANXA2,FN1,ENTPD2,DNM3,WARS1,GFRA1,ART3,PIGR,ITGAL,IGF2R,SCRIB,GM2A,PBLD,CD2AP,PLXNB2,COL18A1,CD300A,DPP4,AMY2B,CR1,CFH,QSOX1,FASLG,APOA2,F11R,SLAMF6,IGSF8,SMPDL3A,GOT1,CREG1,GIPC2,TACSTD2,DPP7,PTGDS,SNCG,CD40,ASS1,ANGPTL2,FABP3,GSN,FUCA1,HSPG2,COL15A1,HSPA1A,CEMIP2,CA6,AHNAK,AGRN,B4GALT1,ADGRG2,SYAP1,AKR1C4,SHBG,SDC1,IL6ST,GP2,CD274,ASAH1,LSP1,SOD3,PSME1,KRT18,LILRB4,TFRC,LGMN,TSPAN8,PRCP,FOLR1,NIT2,PROS1,CFI,PSAP,ASAH2,UMOD,RPL14,TAX1BP1,GAPDH,CDHR5,FTCD,ITGB2,RNASE1,DDT,CST3,LAT2,LCP1,FBLN2,ACY1,PTGR1,ACE2,MXRA8,GPI,PHOSPHO1,FBP1,LAMP2,PTPRC,ITIH3,TGFBI,CFB,VWA1,MME,NUDT5,PDGFC,SLIT2,CDHR2,RNASET2,ST3GAL1,EPHX2,TXNRD1,IL18BP,EPS8L2,NUCB2,DAG1,C1R,SOD2,CD63,KRT8,SERPINA4,NPC2,ADGRG1,YES1,PDCD5,PTPRS,CFD,FAM20A,NAGK,AMY2A,FURIN,SPON2,CD48,DBI,ATP6AP2,B2M,FGA,FAS,CD59,GPRC5C,BTD
GO Component	GO:0070062	Extracellular exosome	304	2096	0.5	5.18e-69	9606.ENSP00000001008,9606.ENSP00000009530,9606.ENSP00000043402,9606.ENSP00000053867,9606.ENSP00000085219,9606.ENSP00000161559,9606.ENSP00000170150,9606.ENSP00000181383,9606.ENSP00000198536,9606.ENSP00000211122,9606.ENSP00000212355,9606.ENSP00000215727,9606.ENSP00000215909,9606.ENSP00000216124,9606.ENSP00000216181,9606.ENSP00000217131,9606.ENSP00000217407,9606.ENSP00000217426,9606.ENSP00000218099,9606.ENSP00000218388,9606.ENSP00000218516,9606.ENSP00000219345,9606.ENSP00000219599,9606.ENSP00000220763,9606.ENSP00000220772,9606.ENSP00000220809,9606.ENSP00000221130,9606.ENSP00000222399,9606.ENSP00000222553,9606.ENSP00000223095,9606.ENSP00000223642,9606.ENSP00000225275,9606.ENSP00000226279,9606.ENSP00000226299,9606.ENSP00000226355,9606.ENSP00000227266,9606.ENSP00000230588,9606.ENSP00000232003,9606.ENSP00000233809,9606.ENSP00000234347,9606.ENSP00000236671,9606.ENSP00000236850,9606.ENSP00000237596,9606.ENSP00000242786,9606.ENSP00000245907,9606.ENSP00000247933,9606.ENSP00000248923,9606.ENSP00000252486,9606.ENSP00000252593,9606.ENSP00000252809,9606.ENSP00000253354,9606.ENSP00000253362,9606.ENSP00000253496,9606.ENSP00000254322,9606.ENSP00000254722,9606.ENSP00000254878,9606.ENSP00000255040,9606.ENSP00000255082,9606.ENSP00000255409,9606.ENSP00000256104,9606.ENSP00000256509,9606.ENSP00000257770,9606.ENSP00000259206,9606.ENSP00000259396,9606.ENSP00000259608,9606.ENSP00000260118,9606.ENSP00000260227,9606.ENSP00000260599,9606.ENSP00000261023,9606.ENSP00000261313,9606.ENSP00000261405,9606.ENSP00000261590,9606.ENSP00000261714,9606.ENSP00000261733,9606.ENSP00000261769,9606.ENSP00000261883,9606.ENSP00000262288,9606.ENSP00000262455,9606.ENSP00000262776,9606.ENSP00000262919,9606.ENSP00000263100,9606.ENSP00000263408,9606.ENSP00000263593,9606.ENSP00000264005,9606.ENSP00000264029,9606.ENSP00000264072,9606.ENSP00000264690,9606.ENSP00000264832,9606.ENSP00000264896,9606.ENSP00000264914,9606.ENSP00000265029,9606.ENSP00000265132,9606.ENSP00000265563,9606.ENSP00000265627,9606.ENSP00000266031,9606.ENSP00000266542,9606.ENSP00000266560,9606.ENSP00000266980,9606.ENSP00000267814,9606.ENSP00000268150,9606.ENSP00000269298,9606.ENSP00000273784,9606.ENSP00000274364,9606.ENSP00000278222,9606.ENSP00000280097,9606.ENSP00000281243,9606.ENSP00000284031,9606.ENSP00000284240,9606.ENSP00000285599,9606.ENSP00000289746,9606.ENSP00000291568,9606.ENSP00000291744,9606.ENSP00000292641,9606.ENSP00000295550,9606.ENSP00000295666,9606.ENSP00000295834,9606.ENSP00000296741,9606.ENSP00000297258,9606.ENSP00000297785,9606.ENSP00000299155,9606.ENSP00000299198,9606.ENSP00000299299,9606.ENSP00000299367,9606.ENSP00000299427,9606.ENSP00000300060,9606.ENSP00000301149,9606.ENSP00000301873,9606.ENSP00000302728,9606.ENSP00000303356,9606.ENSP00000304782,9606.ENSP00000305647,9606.ENSP00000305988,9606.ENSP00000306920,9606.ENSP00000307275,9606.ENSP00000307674,9606.ENSP00000308938,9606.ENSP00000309096,9606.ENSP00000313432,9606.ENSP00000313601,9606.ENSP00000314030,9606.ENSP00000314606,9606.ENSP00000316338,9606.ENSP00000317468,9606.ENSP00000317714,9606.ENSP00000318868,9606.ENSP00000319730,9606.ENSP00000321259,9606.ENSP00000321853,9606.ENSP00000324105,9606.ENSP00000324343,9606.ENSP00000327801,9606.ENSP00000328397,9606.ENSP00000329219,9606.ENSP00000331368,9606.ENSP00000331831,9606.ENSP00000333203,9606.ENSP00000333298,9606.ENSP00000333769,9606.ENSP00000335620,9606.ENSP00000338934,9606.ENSP00000339157,9606.ENSP00000339730,9606.ENSP00000340409,9606.ENSP00000340510,9606.ENSP00000342098,9606.ENSP00000342143,9606.ENSP00000345179,9606.ENSP00000345344,9606.ENSP00000345672,9606.ENSP00000346032,9606.ENSP00000346839,9606.ENSP00000347213,9606.ENSP00000347457,9606.ENSP00000347495,9606.ENSP00000347591,9606.ENSP00000348064,9606.ENSP00000348888,9606.ENSP00000349252,9606.ENSP00000349437,9606.ENSP00000349486,9606.ENSP00000349687,9606.ENSP00000351619,9606.ENSP00000352264,9606.ENSP00000352288,9606.ENSP00000352798,9606.ENSP00000353259,9606.ENSP00000353731,9606.ENSP00000354610,9606.ENSP00000356016,9606.ENSP00000356399,9606.ENSP00000356574,9606.ENSP00000356694,9606.ENSP00000356969,9606.ENSP00000357005,9606.ENSP00000357036,9606.ENSP00000357065,9606.ENSP00000357425,9606.ENSP00000359539,9606.ENSP00000359540,9606.ENSP00000359795,9606.ENSP00000360269,9606.ENSP00000360635,9606.ENSP00000360687,9606.ENSP00000361087,9606.ENSP00000361359,9606.ENSP00000361471,9606.ENSP00000362524,9606.ENSP00000362817,9606.ENSP00000362924,9606.ENSP00000363603,9606.ENSP00000363827,9606.ENSP00000364140,9606.ENSP00000364802,9606.ENSP00000366243,9606.ENSP00000366654,9606.ENSP00000367263,9606.ENSP00000368678,9606.ENSP00000369055,9606.ENSP00000369198,9606.ENSP00000369500,9606.ENSP00000369814,9606.ENSP00000369816,9606.ENSP00000370542,9606.ENSP00000370698,9606.ENSP00000370767,9606.ENSP00000370989,9606.ENSP00000371152,9606.ENSP00000371194,9606.ENSP00000371554,9606.ENSP00000372155,9606.ENSP00000373489,9606.ENSP00000375616,9606.ENSP00000376197,9606.ENSP00000376911,9606.ENSP00000377003,9606.ENSP00000377055,9606.ENSP00000377284,9606.ENSP00000377696,9606.ENSP00000377783,9606.ENSP00000378131,9606.ENSP00000378394,9606.ENSP00000378897,9606.ENSP00000379438,9606.ENSP00000379506,9606.ENSP00000379612,9606.ENSP00000380070,9606.ENSP00000380676,9606.ENSP00000380856,9606.ENSP00000380948,9606.ENSP00000381057,9606.ENSP00000381386,9606.ENSP00000381448,9606.ENSP00000381492,9606.ENSP00000381581,9606.ENSP00000384296,9606.ENSP00000385763,9606.ENSP00000389326,9606.ENSP00000399229,9606.ENSP00000405573,9606.ENSP00000408025,9606.ENSP00000408411,9606.ENSP00000411355,9606.ENSP00000415769,9606.ENSP00000416330,9606.ENSP00000416561,9606.ENSP00000417185,9606.ENSP00000418525,9606.ENSP00000419628,9606.ENSP00000422464,9606.ENSP00000422591,9606.ENSP00000424565,9606.ENSP00000426455,9606.ENSP00000428540,9606.ENSP00000430269,9606.ENSP00000434516,9606.ENSP00000434717,9606.ENSP00000435585,9606.ENSP00000436455,9606.ENSP00000442600,9606.ENSP00000444271,9606.ENSP00000446252,9606.ENSP00000447730,9606.ENSP00000449404,9606.ENSP00000451172,9606.ENSP00000451206,9606.ENSP00000455215,9606.ENSP00000462468,9606.ENSP00000466214,9606.ENSP00000467537,9606.ENSP00000468253,9606.ENSP00000468308,9606.ENSP00000477639,9606.ENSP00000481450,9606.ENSP00000483552,9606.ENSP00000483599,9606.ENSP00000484431,9606.ENSP00000486361,9606.ENSP00000490083,9606.ENSP00000497910,9606.ENSP00000498441,9606.ENSP00000498466,9606.ENSP00000498879,9606.ENSP00000499092,9606.ENSP00000500193	FKBP4,CD74,RTN4R,GRN,CD22,CEACAM1,BPIFB2,CPB2,PILRA,GSTA3,TGFBR3,SERPIND1,LGALS1,ARSA,MYH9,CTSZ,LBP,AHCY,F9,TIMP1,GLA,PLA2G15,CRYM,CPQ,SFRP1,PLAT,GSR,LAMB1,NAMPT,SERPINE1,C5,MPO,CD38,LAP3,AFM,CTSC,MEP1A,HRG,IGFBP2,PRTN3,CTSD,APOA1,PKD2,ADGRE5,C3,IDUA,GGT1,APOE,BST2,GDF15,BPIFB1,BPIFA2,F12,DNAJB1,SERPINF1,RIDA,APCS,ACY3,CHI3L1,FABP4,CHL1,NT5E,IL1RN,ORM1,SIT1,GGH,MMP7,KHK,ITGAV,PEBP1,VWF,DSG2,BLMH,ALDH2,CDH1,CILP,SCPEP1,ERP44,LGALS3BP,ATRN,A1BG,C9,SIAE,LCAT,TREH,FCER2,KLKB1,ICAM1,SCARB2,ARSB,FETUB,AMBP,PRKAR2A,PON3,HYAL1,C1RL,RBP5,SLC39A5,SORD,MFGE8,SAT2,AHSG,IQGAP2,SAA4,HNMT,QDPR,DDAH1,THY1,MAN2B2,CDH15,CSTB,FCN2,SCGB3A1,COL6A3,IGFBP7,FABP1,ENPP6,FABP5,ALDH1A1,AMN,CKB,PCBD1,C2,TPP1,ANPEP,GPD1,LTBP3,GUSB,DCXR,CES3,VAMP5,ALCAM,GLB1,SCAMP3,CANT1,PLG,B4GAT1,GRHPR,CC2D1A,DNAJA2,SGSH,BAIAP2,CHMP6,STX4,SHMT1,PRSS8,TALDO1,SERPINF2,ENO3,UPB1,P4HB,VMO1,FMNL1,SERPINB8,GAS6,SERPINA5,LAMP1,BSG,GSTA1,EZR,CPM,THBS4,SMPD1,PPL,SPINT1,PDZK1,APOD,CTSL,CTSB,ANXA2,FN1,ENTPD2,DNM3,WARS1,GFRA1,ART3,PIGR,ITGAL,IGF2R,SCRIB,GM2A,PBLD,CD2AP,PLXNB2,COL18A1,CD300A,DPP4,AMY2B,CR1,CFH,QSOX1,FASLG,APOA2,F11R,SLAMF6,IGSF8,SMPDL3A,GOT1,CREG1,GIPC2,TACSTD2,DPP7,PTGDS,SNCG,CD40,ASS1,ANGPTL2,FABP3,GSN,FUCA1,HSPG2,COL15A1,HSPA1A,CEMIP2,CA6,AHNAK,AGRN,B4GALT1,ADGRG2,SYAP1,AKR1C4,SHBG,SDC1,IL6ST,GP2,CD274,ASAH1,LSP1,SOD3,PSME1,KRT18,LILRB4,TFRC,LGMN,TSPAN8,PRCP,FOLR1,NIT2,PROS1,CFI,PSAP,ASAH2,UMOD,RPL14,TAX1BP1,GAPDH,CDHR5,FTCD,ITGB2,RNASE1,DDT,CST3,LAT2,LCP1,ACY1,PTGR1,ACE2,MXRA8,GPI,FBP1,LAMP2,PTPRC,ITIH3,TGFBI,CFB,VWA1,MME,NUDT5,PDGFC,SLIT2,CDHR2,RNASET2,ST3GAL1,EPHX2,TXNRD1,IL18BP,EPS8L2,NUCB2,DAG1,C1R,SOD2,CD63,KRT8,SERPINA4,NPC2,ADGRG1,YES1,PDCD5,PTPRS,CFD,FAM20A,NAGK,AMY2A,FURIN,SPON2,CD48,DBI,ATP6AP2,B2M,FGA,FAS,CD59,GPRC5C,BTD
GO Component	GO:1903561	Extracellular vesicle	305	2120	0.5	8.95e-69	9606.ENSP00000001008,9606.ENSP00000009530,9606.ENSP00000043402,9606.ENSP00000053867,9606.ENSP00000085219,9606.ENSP00000161559,9606.ENSP00000170150,9606.ENSP00000181383,9606.ENSP00000198536,9606.ENSP00000211122,9606.ENSP00000212355,9606.ENSP00000215727,9606.ENSP00000215909,9606.ENSP00000216124,9606.ENSP00000216181,9606.ENSP00000217131,9606.ENSP00000217407,9606.ENSP00000217426,9606.ENSP00000218099,9606.ENSP00000218388,9606.ENSP00000218516,9606.ENSP00000219345,9606.ENSP00000219599,9606.ENSP00000220763,9606.ENSP00000220772,9606.ENSP00000220809,9606.ENSP00000221130,9606.ENSP00000222399,9606.ENSP00000222553,9606.ENSP00000223095,9606.ENSP00000223642,9606.ENSP00000225275,9606.ENSP00000226279,9606.ENSP00000226299,9606.ENSP00000226355,9606.ENSP00000227266,9606.ENSP00000230588,9606.ENSP00000232003,9606.ENSP00000233809,9606.ENSP00000234347,9606.ENSP00000236671,9606.ENSP00000236850,9606.ENSP00000237596,9606.ENSP00000242786,9606.ENSP00000245907,9606.ENSP00000247933,9606.ENSP00000248923,9606.ENSP00000252486,9606.ENSP00000252593,9606.ENSP00000252809,9606.ENSP00000253354,9606.ENSP00000253362,9606.ENSP00000253496,9606.ENSP00000254322,9606.ENSP00000254722,9606.ENSP00000254878,9606.ENSP00000255040,9606.ENSP00000255082,9606.ENSP00000255409,9606.ENSP00000256104,9606.ENSP00000256509,9606.ENSP00000257770,9606.ENSP00000259206,9606.ENSP00000259396,9606.ENSP00000259608,9606.ENSP00000260118,9606.ENSP00000260227,9606.ENSP00000260599,9606.ENSP00000261023,9606.ENSP00000261313,9606.ENSP00000261405,9606.ENSP00000261590,9606.ENSP00000261714,9606.ENSP00000261733,9606.ENSP00000261769,9606.ENSP00000261883,9606.ENSP00000262288,9606.ENSP00000262455,9606.ENSP00000262776,9606.ENSP00000262919,9606.ENSP00000263100,9606.ENSP00000263408,9606.ENSP00000263593,9606.ENSP00000264005,9606.ENSP00000264029,9606.ENSP00000264072,9606.ENSP00000264690,9606.ENSP00000264832,9606.ENSP00000264896,9606.ENSP00000264914,9606.ENSP00000265029,9606.ENSP00000265132,9606.ENSP00000265563,9606.ENSP00000265627,9606.ENSP00000266031,9606.ENSP00000266542,9606.ENSP00000266560,9606.ENSP00000266980,9606.ENSP00000267814,9606.ENSP00000268150,9606.ENSP00000269298,9606.ENSP00000273784,9606.ENSP00000274364,9606.ENSP00000278222,9606.ENSP00000280097,9606.ENSP00000281243,9606.ENSP00000284031,9606.ENSP00000284240,9606.ENSP00000285599,9606.ENSP00000289746,9606.ENSP00000291568,9606.ENSP00000291744,9606.ENSP00000292641,9606.ENSP00000295550,9606.ENSP00000295666,9606.ENSP00000295834,9606.ENSP00000296741,9606.ENSP00000297258,9606.ENSP00000297785,9606.ENSP00000299155,9606.ENSP00000299198,9606.ENSP00000299299,9606.ENSP00000299367,9606.ENSP00000299427,9606.ENSP00000300060,9606.ENSP00000301149,9606.ENSP00000301873,9606.ENSP00000302728,9606.ENSP00000303356,9606.ENSP00000304782,9606.ENSP00000305647,9606.ENSP00000305988,9606.ENSP00000306920,9606.ENSP00000307275,9606.ENSP00000307674,9606.ENSP00000308938,9606.ENSP00000309096,9606.ENSP00000313432,9606.ENSP00000313601,9606.ENSP00000314030,9606.ENSP00000314606,9606.ENSP00000316338,9606.ENSP00000317468,9606.ENSP00000317714,9606.ENSP00000318868,9606.ENSP00000319730,9606.ENSP00000321259,9606.ENSP00000321853,9606.ENSP00000324105,9606.ENSP00000324343,9606.ENSP00000327801,9606.ENSP00000328397,9606.ENSP00000329219,9606.ENSP00000331368,9606.ENSP00000331831,9606.ENSP00000333203,9606.ENSP00000333298,9606.ENSP00000333769,9606.ENSP00000335620,9606.ENSP00000338934,9606.ENSP00000339157,9606.ENSP00000339730,9606.ENSP00000340409,9606.ENSP00000340510,9606.ENSP00000342098,9606.ENSP00000342143,9606.ENSP00000345179,9606.ENSP00000345344,9606.ENSP00000345672,9606.ENSP00000346032,9606.ENSP00000346839,9606.ENSP00000347213,9606.ENSP00000347457,9606.ENSP00000347495,9606.ENSP00000347591,9606.ENSP00000348064,9606.ENSP00000348888,9606.ENSP00000349252,9606.ENSP00000349437,9606.ENSP00000349486,9606.ENSP00000349687,9606.ENSP00000351619,9606.ENSP00000352264,9606.ENSP00000352288,9606.ENSP00000352798,9606.ENSP00000353259,9606.ENSP00000353731,9606.ENSP00000354610,9606.ENSP00000356016,9606.ENSP00000356399,9606.ENSP00000356574,9606.ENSP00000356694,9606.ENSP00000356969,9606.ENSP00000357005,9606.ENSP00000357036,9606.ENSP00000357065,9606.ENSP00000357425,9606.ENSP00000359539,9606.ENSP00000359540,9606.ENSP00000359795,9606.ENSP00000360269,9606.ENSP00000360635,9606.ENSP00000360687,9606.ENSP00000361087,9606.ENSP00000361359,9606.ENSP00000361471,9606.ENSP00000362524,9606.ENSP00000362817,9606.ENSP00000362924,9606.ENSP00000363603,9606.ENSP00000363827,9606.ENSP00000364140,9606.ENSP00000364802,9606.ENSP00000366243,9606.ENSP00000366654,9606.ENSP00000367263,9606.ENSP00000368678,9606.ENSP00000369055,9606.ENSP00000369198,9606.ENSP00000369500,9606.ENSP00000369814,9606.ENSP00000369816,9606.ENSP00000370542,9606.ENSP00000370698,9606.ENSP00000370767,9606.ENSP00000370989,9606.ENSP00000371152,9606.ENSP00000371194,9606.ENSP00000371554,9606.ENSP00000372155,9606.ENSP00000373489,9606.ENSP00000375616,9606.ENSP00000376197,9606.ENSP00000376911,9606.ENSP00000377003,9606.ENSP00000377055,9606.ENSP00000377284,9606.ENSP00000377696,9606.ENSP00000377783,9606.ENSP00000378131,9606.ENSP00000378394,9606.ENSP00000378897,9606.ENSP00000379438,9606.ENSP00000379506,9606.ENSP00000379612,9606.ENSP00000380070,9606.ENSP00000380676,9606.ENSP00000380856,9606.ENSP00000380948,9606.ENSP00000381057,9606.ENSP00000381386,9606.ENSP00000381448,9606.ENSP00000381492,9606.ENSP00000381581,9606.ENSP00000384169,9606.ENSP00000384296,9606.ENSP00000385763,9606.ENSP00000389326,9606.ENSP00000399229,9606.ENSP00000405573,9606.ENSP00000408025,9606.ENSP00000408411,9606.ENSP00000411355,9606.ENSP00000415769,9606.ENSP00000416330,9606.ENSP00000416561,9606.ENSP00000417185,9606.ENSP00000418525,9606.ENSP00000419628,9606.ENSP00000422464,9606.ENSP00000422591,9606.ENSP00000424565,9606.ENSP00000426455,9606.ENSP00000428540,9606.ENSP00000430269,9606.ENSP00000434516,9606.ENSP00000434717,9606.ENSP00000435585,9606.ENSP00000436455,9606.ENSP00000442600,9606.ENSP00000444271,9606.ENSP00000446252,9606.ENSP00000447730,9606.ENSP00000449404,9606.ENSP00000451172,9606.ENSP00000451206,9606.ENSP00000455215,9606.ENSP00000462468,9606.ENSP00000466214,9606.ENSP00000467537,9606.ENSP00000468253,9606.ENSP00000468308,9606.ENSP00000477639,9606.ENSP00000481450,9606.ENSP00000483552,9606.ENSP00000483599,9606.ENSP00000484431,9606.ENSP00000486361,9606.ENSP00000490083,9606.ENSP00000497910,9606.ENSP00000498441,9606.ENSP00000498466,9606.ENSP00000498879,9606.ENSP00000499092,9606.ENSP00000500193	FKBP4,CD74,RTN4R,GRN,CD22,CEACAM1,BPIFB2,CPB2,PILRA,GSTA3,TGFBR3,SERPIND1,LGALS1,ARSA,MYH9,CTSZ,LBP,AHCY,F9,TIMP1,GLA,PLA2G15,CRYM,CPQ,SFRP1,PLAT,GSR,LAMB1,NAMPT,SERPINE1,C5,MPO,CD38,LAP3,AFM,CTSC,MEP1A,HRG,IGFBP2,PRTN3,CTSD,APOA1,PKD2,ADGRE5,C3,IDUA,GGT1,APOE,BST2,GDF15,BPIFB1,BPIFA2,F12,DNAJB1,SERPINF1,RIDA,APCS,ACY3,CHI3L1,FABP4,CHL1,NT5E,IL1RN,ORM1,SIT1,GGH,MMP7,KHK,ITGAV,PEBP1,VWF,DSG2,BLMH,ALDH2,CDH1,CILP,SCPEP1,ERP44,LGALS3BP,ATRN,A1BG,C9,SIAE,LCAT,TREH,FCER2,KLKB1,ICAM1,SCARB2,ARSB,FETUB,AMBP,PRKAR2A,PON3,HYAL1,C1RL,RBP5,SLC39A5,SORD,MFGE8,SAT2,AHSG,IQGAP2,SAA4,HNMT,QDPR,DDAH1,THY1,MAN2B2,CDH15,CSTB,FCN2,SCGB3A1,COL6A3,IGFBP7,FABP1,ENPP6,FABP5,ALDH1A1,AMN,CKB,PCBD1,C2,TPP1,ANPEP,GPD1,LTBP3,GUSB,DCXR,CES3,VAMP5,ALCAM,GLB1,SCAMP3,CANT1,PLG,B4GAT1,GRHPR,CC2D1A,DNAJA2,SGSH,BAIAP2,CHMP6,STX4,SHMT1,PRSS8,TALDO1,SERPINF2,ENO3,UPB1,P4HB,VMO1,FMNL1,SERPINB8,GAS6,SERPINA5,LAMP1,BSG,GSTA1,EZR,CPM,THBS4,SMPD1,PPL,SPINT1,PDZK1,APOD,CTSL,CTSB,ANXA2,FN1,ENTPD2,DNM3,WARS1,GFRA1,ART3,PIGR,ITGAL,IGF2R,SCRIB,GM2A,PBLD,CD2AP,PLXNB2,COL18A1,CD300A,DPP4,AMY2B,CR1,CFH,QSOX1,FASLG,APOA2,F11R,SLAMF6,IGSF8,SMPDL3A,GOT1,CREG1,GIPC2,TACSTD2,DPP7,PTGDS,SNCG,CD40,ASS1,ANGPTL2,FABP3,GSN,FUCA1,HSPG2,COL15A1,HSPA1A,CEMIP2,CA6,AHNAK,AGRN,B4GALT1,ADGRG2,SYAP1,AKR1C4,SHBG,SDC1,IL6ST,GP2,CD274,ASAH1,LSP1,SOD3,PSME1,KRT18,LILRB4,TFRC,LGMN,TSPAN8,PRCP,FOLR1,NIT2,PROS1,CFI,PSAP,ASAH2,UMOD,RPL14,TAX1BP1,GAPDH,CDHR5,FTCD,ITGB2,RNASE1,DDT,CST3,LAT2,LCP1,FBLN2,ACY1,PTGR1,ACE2,MXRA8,GPI,FBP1,LAMP2,PTPRC,ITIH3,TGFBI,CFB,VWA1,MME,NUDT5,PDGFC,SLIT2,CDHR2,RNASET2,ST3GAL1,EPHX2,TXNRD1,IL18BP,EPS8L2,NUCB2,DAG1,C1R,SOD2,CD63,KRT8,SERPINA4,NPC2,ADGRG1,YES1,PDCD5,PTPRS,CFD,FAM20A,NAGK,AMY2A,FURIN,SPON2,CD48,DBI,ATP6AP2,B2M,FGA,FAS,CD59,GPRC5C,BTD
GO Component	GO:0031982	Vesicle	422	3957	0.37	1.34e-65	9606.ENSP00000001008,9606.ENSP00000009530,9606.ENSP00000011653,9606.ENSP00000043402,9606.ENSP00000053867,9606.ENSP00000085219,9606.ENSP00000161559,9606.ENSP00000170150,9606.ENSP00000181383,9606.ENSP00000198536,9606.ENSP00000211122,9606.ENSP00000212355,9606.ENSP00000215727,9606.ENSP00000215730,9606.ENSP00000215909,9606.ENSP00000216124,9606.ENSP00000216181,9606.ENSP00000217131,9606.ENSP00000217386,9606.ENSP00000217407,9606.ENSP00000217426,9606.ENSP00000218099,9606.ENSP00000218388,9606.ENSP00000218516,9606.ENSP00000219345,9606.ENSP00000219599,9606.ENSP00000220478,9606.ENSP00000220763,9606.ENSP00000220772,9606.ENSP00000220809,9606.ENSP00000221130,9606.ENSP00000221930,9606.ENSP00000222390,9606.ENSP00000222399,9606.ENSP00000222553,9606.ENSP00000223095,9606.ENSP00000223642,9606.ENSP00000225275,9606.ENSP00000225474,9606.ENSP00000226279,9606.ENSP00000226299,9606.ENSP00000226355,9606.ENSP00000227266,9606.ENSP00000230588,9606.ENSP00000230990,9606.ENSP00000231228,9606.ENSP00000232003,9606.ENSP00000233809,9606.ENSP00000234347,9606.ENSP00000236671,9606.ENSP00000236850,9606.ENSP00000237596,9606.ENSP00000240079,9606.ENSP00000242786,9606.ENSP00000244869,9606.ENSP00000245907,9606.ENSP00000246006,9606.ENSP00000247153,9606.ENSP00000247933,9606.ENSP00000248923,9606.ENSP00000252486,9606.ENSP00000252593,9606.ENSP00000252809,9606.ENSP00000253083,9606.ENSP00000253354,9606.ENSP00000253362,9606.ENSP00000253496,9606.ENSP00000254322,9606.ENSP00000254722,9606.ENSP00000254878,9606.ENSP00000255040,9606.ENSP00000255082,9606.ENSP00000255409,9606.ENSP00000256104,9606.ENSP00000256509,9606.ENSP00000256637,9606.ENSP00000257770,9606.ENSP00000259206,9606.ENSP00000259396,9606.ENSP00000259608,9606.ENSP00000260118,9606.ENSP00000260227,9606.ENSP00000260447,9606.ENSP00000260599,9606.ENSP00000261023,9606.ENSP00000261313,9606.ENSP00000261405,9606.ENSP00000261590,9606.ENSP00000261714,9606.ENSP00000261733,9606.ENSP00000261769,9606.ENSP00000261883,9606.ENSP00000262262,9606.ENSP00000262288,9606.ENSP00000262455,9606.ENSP00000262776,9606.ENSP00000262919,9606.ENSP00000263100,9606.ENSP00000263408,9606.ENSP00000263593,9606.ENSP00000263686,9606.ENSP00000264005,9606.ENSP00000264029,9606.ENSP00000264072,9606.ENSP00000264690,9606.ENSP00000264832,9606.ENSP00000264896,9606.ENSP00000264914,9606.ENSP00000265029,9606.ENSP00000265132,9606.ENSP00000265563,9606.ENSP00000265627,9606.ENSP00000265643,9606.ENSP00000266031,9606.ENSP00000266085,9606.ENSP00000266542,9606.ENSP00000266560,9606.ENSP00000266980,9606.ENSP00000267814,9606.ENSP00000267884,9606.ENSP00000268150,9606.ENSP00000269298,9606.ENSP00000269571,9606.ENSP00000271450,9606.ENSP00000273784,9606.ENSP00000274364,9606.ENSP00000274368,9606.ENSP00000278222,9606.ENSP00000280097,9606.ENSP00000281243,9606.ENSP00000283147,9606.ENSP00000284031,9606.ENSP00000284240,9606.ENSP00000284818,9606.ENSP00000284878,9606.ENSP00000285599,9606.ENSP00000288135,9606.ENSP00000289746,9606.ENSP00000291568,9606.ENSP00000291744,9606.ENSP00000292408,9606.ENSP00000292641,9606.ENSP00000293379,9606.ENSP00000295550,9606.ENSP00000295666,9606.ENSP00000295834,9606.ENSP00000296694,9606.ENSP00000296741,9606.ENSP00000296795,9606.ENSP00000297258,9606.ENSP00000297494,9606.ENSP00000297785,9606.ENSP00000297904,9606.ENSP00000298510,9606.ENSP00000299155,9606.ENSP00000299198,9606.ENSP00000299299,9606.ENSP00000299367,9606.ENSP00000299427,9606.ENSP00000300060,9606.ENSP00000301149,9606.ENSP00000301873,9606.ENSP00000302046,9606.ENSP00000302728,9606.ENSP00000303208,9606.ENSP00000303356,9606.ENSP00000304782,9606.ENSP00000305255,9606.ENSP00000305647,9606.ENSP00000305731,9606.ENSP00000305988,9606.ENSP00000306253,9606.ENSP00000306920,9606.ENSP00000307275,9606.ENSP00000307674,9606.ENSP00000308938,9606.ENSP00000309096,9606.ENSP00000311127,9606.ENSP00000312002,9606.ENSP00000312286,9606.ENSP00000312673,9606.ENSP00000313432,9606.ENSP00000313601,9606.ENSP00000314030,9606.ENSP00000314606,9606.ENSP00000316338,9606.ENSP00000317468,9606.ENSP00000317714,9606.ENSP00000318629,9606.ENSP00000318868,9606.ENSP00000318916,9606.ENSP00000319730,9606.ENSP00000321005,9606.ENSP00000321259,9606.ENSP00000321853,9606.ENSP00000324105,9606.ENSP00000324343,9606.ENSP00000327801,9606.ENSP00000328397,9606.ENSP00000329219,9606.ENSP00000330382,9606.ENSP00000331368,9606.ENSP00000331831,9606.ENSP00000333203,9606.ENSP00000333298,9606.ENSP00000333664,9606.ENSP00000333769,9606.ENSP00000334928,9606.ENSP00000335074,9606.ENSP00000335620,9606.ENSP00000338934,9606.ENSP00000339157,9606.ENSP00000339328,9606.ENSP00000339730,9606.ENSP00000340409,9606.ENSP00000340510,9606.ENSP00000341141,9606.ENSP00000341911,9606.ENSP00000342098,9606.ENSP00000342143,9606.ENSP00000344155,9606.ENSP00000344786,9606.ENSP00000345179,9606.ENSP00000345229,9606.ENSP00000345341,9606.ENSP00000345344,9606.ENSP00000345672,9606.ENSP00000346032,9606.ENSP00000346839,9606.ENSP00000347213,9606.ENSP00000347379,9606.ENSP00000347457,9606.ENSP00000347495,9606.ENSP00000347591,9606.ENSP00000347714,9606.ENSP00000347942,9606.ENSP00000348064,9606.ENSP00000348888,9606.ENSP00000349252,9606.ENSP00000349437,9606.ENSP00000349486,9606.ENSP00000349687,9606.ENSP00000349929,9606.ENSP00000351619,9606.ENSP00000352071,9606.ENSP00000352264,9606.ENSP00000352288,9606.ENSP00000352798,9606.ENSP00000353259,9606.ENSP00000353731,9606.ENSP00000354610,9606.ENSP00000355231,9606.ENSP00000355751,9606.ENSP00000356016,9606.ENSP00000356056,9606.ENSP00000356399,9606.ENSP00000356574,9606.ENSP00000356694,9606.ENSP00000356905,9606.ENSP00000356969,9606.ENSP00000357005,9606.ENSP00000357036,9606.ENSP00000357065,9606.ENSP00000357425,9606.ENSP00000357981,9606.ENSP00000359504,9606.ENSP00000359539,9606.ENSP00000359540,9606.ENSP00000359795,9606.ENSP00000360269,9606.ENSP00000360635,9606.ENSP00000360687,9606.ENSP00000361027,9606.ENSP00000361087,9606.ENSP00000361359,9606.ENSP00000361471,9606.ENSP00000361965,9606.ENSP00000362195,9606.ENSP00000362524,9606.ENSP00000362817,9606.ENSP00000362924,9606.ENSP00000363081,9606.ENSP00000363603,9606.ENSP00000363827,9606.ENSP00000364140,9606.ENSP00000364212,9606.ENSP00000364731,9606.ENSP00000364802,9606.ENSP00000365435,9606.ENSP00000366243,9606.ENSP00000366452,9606.ENSP00000366654,9606.ENSP00000367263,9606.ENSP00000367459,9606.ENSP00000367991,9606.ENSP00000368244,9606.ENSP00000368678,9606.ENSP00000368683,9606.ENSP00000368920,9606.ENSP00000369055,9606.ENSP00000369198,9606.ENSP00000369500,9606.ENSP00000369814,9606.ENSP00000369816,9606.ENSP00000370542,9606.ENSP00000370635,9606.ENSP00000370698,9606.ENSP00000370767,9606.ENSP00000370989,9606.ENSP00000371152,9606.ENSP00000371194,9606.ENSP00000371425,9606.ENSP00000371554,9606.ENSP00000372155,9606.ENSP00000373489,9606.ENSP00000373539,9606.ENSP00000375616,9606.ENSP00000375622,9606.ENSP00000375629,9606.ENSP00000375678,9606.ENSP00000375873,9606.ENSP00000376197,9606.ENSP00000376792,9606.ENSP00000376911,9606.ENSP00000377003,9606.ENSP00000377055,9606.ENSP00000377284,9606.ENSP00000377696,9606.ENSP00000377783,9606.ENSP00000378131,9606.ENSP00000378394,9606.ENSP00000378897,9606.ENSP00000379097,9606.ENSP00000379438,9606.ENSP00000379506,9606.ENSP00000379612,9606.ENSP00000380070,9606.ENSP00000380676,9606.ENSP00000380856,9606.ENSP00000380948,9606.ENSP00000381057,9606.ENSP00000381386,9606.ENSP00000381448,9606.ENSP00000381492,9606.ENSP00000381581,9606.ENSP00000382731,9606.ENSP00000383115,9606.ENSP00000384169,9606.ENSP00000384262,9606.ENSP00000384296,9606.ENSP00000384364,9606.ENSP00000385763,9606.ENSP00000387159,9606.ENSP00000387662,9606.ENSP00000389026,9606.ENSP00000389326,9606.ENSP00000393847,9606.ENSP00000398698,9606.ENSP00000399229,9606.ENSP00000404131,9606.ENSP00000405453,9606.ENSP00000405573,9606.ENSP00000408025,9606.ENSP00000408411,9606.ENSP00000410294,9606.ENSP00000411355,9606.ENSP00000413861,9606.ENSP00000415743,9606.ENSP00000415769,9606.ENSP00000416330,9606.ENSP00000416561,9606.ENSP00000417185,9606.ENSP00000418009,9606.ENSP00000418525,9606.ENSP00000419628,9606.ENSP00000422185,9606.ENSP00000422464,9606.ENSP00000422591,9606.ENSP00000424565,9606.ENSP00000426455,9606.ENSP00000428540,9606.ENSP00000428976,9606.ENSP00000430269,9606.ENSP00000434516,9606.ENSP00000434717,9606.ENSP00000435460,9606.ENSP00000435585,9606.ENSP00000436455,9606.ENSP00000442600,9606.ENSP00000444271,9606.ENSP00000446252,9606.ENSP00000447730,9606.ENSP00000449404,9606.ENSP00000451172,9606.ENSP00000451206,9606.ENSP00000451300,9606.ENSP00000453302,9606.ENSP00000454071,9606.ENSP00000455215,9606.ENSP00000455897,9606.ENSP00000462468,9606.ENSP00000466214,9606.ENSP00000467537,9606.ENSP00000468253,9606.ENSP00000468308,9606.ENSP00000473238,9606.ENSP00000477572,9606.ENSP00000477639,9606.ENSP00000481450,9606.ENSP00000483552,9606.ENSP00000483599,9606.ENSP00000484431,9606.ENSP00000486361,9606.ENSP00000490083,9606.ENSP00000497444,9606.ENSP00000497910,9606.ENSP00000498441,9606.ENSP00000498466,9606.ENSP00000498879,9606.ENSP00000499092,9606.ENSP00000500193,9606.ENSP00000500990	FKBP4,CD74,CD4,RTN4R,GRN,CD22,CEACAM1,BPIFB2,CPB2,PILRA,GSTA3,TGFBR3,SERPIND1,SNAP29,LGALS1,ARSA,MYH9,CTSZ,OXT,LBP,AHCY,F9,TIMP1,GLA,PLA2G15,CRYM,SCG3,CPQ,SFRP1,PLAT,GSR,TGFB1,HGF,LAMB1,NAMPT,SERPINE1,C5,MPO,CSF3,CD38,LAP3,AFM,CTSC,MEP1A,HBEGF,IL12B,HRG,IGFBP2,PRTN3,CTSD,APOA1,PKD2,WASHC3,ADGRE5,EREG,C3,CD93,CFP,IDUA,GGT1,APOE,BST2,GDF15,HIP1R,BPIFB1,BPIFA2,F12,DNAJB1,SERPINF1,RIDA,APCS,ACY3,CHI3L1,FABP4,CHL1,SORT1,NT5E,IL1RN,ORM1,SIT1,GGH,MMP7,GCHFR,KHK,ITGAV,PEBP1,VWF,DSG2,BLMH,ALDH2,CDH1,CILP,CD33,SCPEP1,ERP44,LGALS3BP,ATRN,A1BG,C9,SIAE,SELP,LCAT,TREH,FCER2,KLKB1,ICAM1,SCARB2,ARSB,FETUB,AMBP,PRKAR2A,PON3,GAL,HYAL1,TIMP3,C1RL,RBP5,SLC39A5,SORD,SRP14,MFGE8,SAT2,ERBB2,FCGR2A,AHSG,IQGAP2,CRHBP,SAA4,HNMT,QDPR,BMP6,DDAH1,THY1,LY96,CXADR,MAN2B2,KIT,CDH15,CSTB,FCN2,FGFR4,SCGB3A1,ITGA5,COL6A3,IGFBP7,FABP1,SCGB3A2,ENPP6,TLR3,FABP5,NOS3,ALDH1A1,VEGFD,PRDX3,AMN,CKB,PCBD1,C2,TPP1,ANPEP,GPD1,LTBP3,RNASE6,GUSB,PCSK9,DCXR,CES3,STX8,VAMP5,CST1,ALCAM,ITPR1,GLB1,SCAMP3,CANT1,PLG,B4GAT1,VEGFB,HAVCR2,PLA2G1B,GH1,GRHPR,CC2D1A,DNAJA2,SGSH,BAIAP2,CHMP6,STX4,VPS37A,SHMT1,MARCO,PRSS8,CD300LG,TALDO1,SERPINF2,ENO3,UPB1,P4HB,VMO1,FMNL1,PDGFB,SERPINB8,GAS6,SERPINA5,LAMP1,ACAA1,BSG,PTPRB,GHRL,GSTA1,EZR,CPM,PLAUR,THBS4,SMPD1,PPL,SIGLEC1,PALM,SPINT1,PDZK1,ABCA2,NFASC,APOD,DNER,PTGES2,CTSL,CTSB,ANXA2,FN1,ENTPD2,OCLN,DNM3,WARS1,GFRA1,FCAR,RET,ART3,PIGR,ITGAL,IGF2R,SCRIB,GM2A,ENTR1,PBLD,CD163,CD2AP,PLXNB2,COL18A1,CD300A,DPP4,AMY2B,BECN1,THBS2,CR1,DYNLT1,CFH,QSOX1,FASLG,VNN1,APOA2,F11R,SLAMF6,IGSF8,SMPDL3A,CTSS,GBP1,GOT1,CREG1,GIPC2,TACSTD2,DPP7,PTGDS,AMOT,SNCG,CD40,ASS1,ADA,CSF3R,ANGPTL2,FABP3,GSN,DKK1,FUCA1,HSPG2,COL15A1,CDA,F7,HSPA1A,TNFRSF1B,CEMIP2,SNX15,CA6,AHNAK,KIAA0319,SEPTIN8,CHGB,AGRN,EDN1,NHLRC3,B4GALT1,ADGRG2,SYAP1,AKR1C4,SHBG,SDC1,SLC39A14,IL6ST,GP2,CD274,ASAH1,LSP1,IFNGR2,SOD3,PSME1,KRT18,STAB2,LILRB4,LAIR1,LILRB2,KLK14,ATG16L1,TFRC,VTI1A,LGMN,TSPAN8,PRCP,FOLR1,NIT2,PROS1,CFI,PSAP,ASAH2,AREG,UMOD,RPL14,TAX1BP1,GAPDH,CDHR5,FTCD,ITGB2,RNASE1,DDT,CST3,LAT2,LCP1,ADA2,COLEC12,FBLN2,HPSE,ACY1,NPY,PTGR1,NPPC,GCG,CRISP3,ACE2,PLA2G10,TNF,MXRA8,TGFA,MSR1,GPI,FBP1,LAMP2,FGFR2,PTPRC,SIGLEC9,CD36,ITIH3,TGFBI,CFB,VWA1,RARRES2,MME,NUDT5,SORCS2,PDGFC,SLIT2,CDHR2,RNASET2,ST3GAL1,PTP4A3,EPHX2,TXNRD1,IL18BP,LGALS8,EPS8L2,NUCB2,DAG1,C1R,SOD2,CD63,KRT8,SERPINA4,NPC2,NUMB,ADAM8,LDLR,ADGRG1,MRC1,YES1,PDCD5,PTPRS,CFD,FAM20A,SIGLEC5,HMOX2,NAGK,AMY2A,FURIN,SPON2,CD48,DBI,ATP6AP2,LRPAP1,B2M,FGA,FAS,CD59,GPRC5C,BTD,SNCA
GO Component	GO:0009986	Cell surface	185	894	0.65	8.43e-59	9606.ENSP00000006053,9606.ENSP00000009530,9606.ENSP00000011653,9606.ENSP00000043402,9606.ENSP00000085219,9606.ENSP00000161559,9606.ENSP00000162749,9606.ENSP00000188790,9606.ENSP00000212355,9606.ENSP00000216124,9606.ENSP00000217407,9606.ENSP00000220772,9606.ENSP00000220809,9606.ENSP00000221130,9606.ENSP00000221132,9606.ENSP00000221930,9606.ENSP00000226279,9606.ENSP00000229332,9606.ENSP00000229402,9606.ENSP00000230990,9606.ENSP00000231228,9606.ENSP00000232003,9606.ENSP00000239462,9606.ENSP00000245907,9606.ENSP00000246006,9606.ENSP00000252593,9606.ENSP00000256637,9606.ENSP00000257770,9606.ENSP00000259053,9606.ENSP00000259216,9606.ENSP00000261023,9606.ENSP00000261590,9606.ENSP00000261918,9606.ENSP00000262262,9606.ENSP00000262455,9606.ENSP00000263285,9606.ENSP00000263388,9606.ENSP00000263686,9606.ENSP00000264072,9606.ENSP00000264246,9606.ENSP00000264832,9606.ENSP00000264914,9606.ENSP00000265132,9606.ENSP00000266546,9606.ENSP00000268150,9606.ENSP00000269141,9606.ENSP00000269299,9606.ENSP00000274364,9606.ENSP00000274721,9606.ENSP00000276431,9606.ENSP00000284240,9606.ENSP00000286301,9606.ENSP00000286574,9606.ENSP00000288135,9606.ENSP00000289707,9606.ENSP00000291744,9606.ENSP00000293379,9606.ENSP00000295379,9606.ENSP00000296280,9606.ENSP00000299164,9606.ENSP00000300060,9606.ENSP00000303208,9606.ENSP00000305647,9606.ENSP00000305651,9606.ENSP00000305988,9606.ENSP00000306449,9606.ENSP00000308938,9606.ENSP00000310036,9606.ENSP00000311502,9606.ENSP00000311545,9606.ENSP00000312002,9606.ENSP00000312286,9606.ENSP00000315997,9606.ENSP00000317272,9606.ENSP00000317714,9606.ENSP00000321573,9606.ENSP00000321853,9606.ENSP00000323280,9606.ENSP00000324890,9606.ENSP00000327290,9606.ENSP00000327801,9606.ENSP00000330382,9606.ENSP00000330393,9606.ENSP00000331736,9606.ENSP00000333203,9606.ENSP00000333298,9606.ENSP00000337014,9606.ENSP00000338130,9606.ENSP00000339157,9606.ENSP00000339328,9606.ENSP00000342681,9606.ENSP00000345672,9606.ENSP00000346032,9606.ENSP00000346990,9606.ENSP00000347591,9606.ENSP00000347948,9606.ENSP00000349252,9606.ENSP00000349437,9606.ENSP00000351497,9606.ENSP00000351905,9606.ENSP00000352071,9606.ENSP00000352288,9606.ENSP00000353731,9606.ENSP00000354691,9606.ENSP00000356016,9606.ENSP00000356320,9606.ENSP00000356694,9606.ENSP00000357012,9606.ENSP00000357036,9606.ENSP00000357158,9606.ENSP00000358495,9606.ENSP00000360120,9606.ENSP00000360730,9606.ENSP00000360764,9606.ENSP00000360997,9606.ENSP00000361027,9606.ENSP00000361359,9606.ENSP00000361595,9606.ENSP00000361965,9606.ENSP00000362195,9606.ENSP00000364210,9606.ENSP00000364709,9606.ENSP00000366091,9606.ENSP00000366937,9606.ENSP00000368314,9606.ENSP00000368450,9606.ENSP00000368538,9606.ENSP00000369055,9606.ENSP00000369198,9606.ENSP00000369375,9606.ENSP00000370542,9606.ENSP00000370698,9606.ENSP00000370767,9606.ENSP00000370989,9606.ENSP00000371770,9606.ENSP00000373539,9606.ENSP00000375616,9606.ENSP00000375629,9606.ENSP00000376188,9606.ENSP00000376197,9606.ENSP00000377003,9606.ENSP00000377284,9606.ENSP00000379097,9606.ENSP00000379438,9606.ENSP00000380948,9606.ENSP00000386559,9606.ENSP00000389326,9606.ENSP00000389814,9606.ENSP00000398698,9606.ENSP00000399229,9606.ENSP00000402060,9606.ENSP00000404131,9606.ENSP00000404236,9606.ENSP00000405453,9606.ENSP00000405577,9606.ENSP00000410294,9606.ENSP00000410715,9606.ENSP00000411355,9606.ENSP00000415743,9606.ENSP00000418525,9606.ENSP00000420298,9606.ENSP00000420321,9606.ENSP00000422464,9606.ENSP00000422591,9606.ENSP00000432973,9606.ENSP00000442600,9606.ENSP00000447730,9606.ENSP00000453302,9606.ENSP00000454071,9606.ENSP00000455897,9606.ENSP00000465500,9606.ENSP00000470788,9606.ENSP00000480322,9606.ENSP00000483403,9606.ENSP00000483552,9606.ENSP00000484431,9606.ENSP00000487363,9606.ENSP00000490083,9606.ENSP00000495507,9606.ENSP00000497444,9606.ENSP00000497642,9606.ENSP00000497910,9606.ENSP00000498441,9606.ENSP00000498466,9606.ENSP00000498879	CX3CL1,CD74,CD4,RTN4R,CD22,CEACAM1,TNFRSF1A,FAP,TGFBR3,ARSA,LBP,SFRP1,PLAT,GSR,TNFRSF10A,TGFB1,CD38,CLEC4A,KLRB1,HBEGF,IL12B,HRG,TNN,C3,CD93,BST2,SORT1,NT5E,CD302,CFC1,ITGAV,DSG2,SEMA7A,CD33,ERP44,LY9,NOTCH3,SELP,FCER2,CD80,ICAM1,ARSB,AMBP,CLSTN3,MFGE8,CDH2,ASGR1,IQGAP2,GFRA3,TNFRSF10B,THY1,CSF1R,WIF1,KIT,SLAMF8,FCN2,ITGA5,BMP10,MASP1,ADAMTS15,ANPEP,PCSK9,VAMP5,CXCL10,ALCAM,GPR37,PLG,CD34,HEG1,ADGRE1,HAVCR2,PLA2G1B,LILRB1,MET,STX4,DCBLD2,SERPINF2,CD6,CD28,ITGA11,P4HB,PDGFB,LEPR,SELE,SERPINA5,LAMP1,HJV,KLRD1,CPM,PLAUR,CD5,CTSB,ANXA2,SCARA5,GFRA1,TNFRSF14,ITGAL,IGF2R,FCGR2B,TGFBR2,CD163,PLXNB2,DPP4,FCRL5,CR1,ULBP2,FASLG,CD244,SLAMF6,FCRL1,IGSF3,ROR1,IL13RA1,EGFL7,ADAMTS13,AMOT,CD40,ERMAP,ADA,CSF3R,AGER,F10,MOG,BTN3A2,NRCAM,CD83,TNFRSF4,B4GALT1,ADGRG2,TEK,SDC1,IL6ST,GP2,CD274,FGFBP1,STAB2,LILRB4,LILRB2,CRLF1,TFRC,TSPAN8,FOLR1,AREG,UMOD,ITGB2,CD8A,ACE2,ADIPOQ,TNF,MXRA8,PVR,TGFA,LILRA5,MSR1,CLMP,FGFR2,SFRP4,PTPRC,CD36,MME,CD200,ROBO1,PDGFC,SLIT2,PTPRK,DAG1,CD63,ADAM8,LDLR,MRC1,TNFRSF11A,IL12RB1,CD99L2,GHR,FURIN,CD48,HAVCR1,ATP6AP2,SLITRK6,LRPAP1,LPL,B2M,FGA,FAS,CD59
GO Component	GO:0071944	Cell periphery	503	6015	0.26	5.5e-50	9606.ENSP00000002829,9606.ENSP00000006053,9606.ENSP00000009530,9606.ENSP00000011653,9606.ENSP00000043402,9606.ENSP00000053867,9606.ENSP00000064571,9606.ENSP00000064780,9606.ENSP00000085219,9606.ENSP00000161559,9606.ENSP00000162749,9606.ENSP00000188790,9606.ENSP00000198536,9606.ENSP00000206423,9606.ENSP00000212355,9606.ENSP00000215730,9606.ENSP00000215909,9606.ENSP00000216124,9606.ENSP00000216181,9606.ENSP00000216361,9606.ENSP00000217131,9606.ENSP00000217244,9606.ENSP00000218099,9606.ENSP00000218388,9606.ENSP00000220597,9606.ENSP00000220772,9606.ENSP00000221130,9606.ENSP00000221132,9606.ENSP00000221891,9606.ENSP00000221930,9606.ENSP00000222399,9606.ENSP00000223095,9606.ENSP00000223642,9606.ENSP00000223795,9606.ENSP00000224337,9606.ENSP00000226279,9606.ENSP00000227266,9606.ENSP00000228463,9606.ENSP00000229332,9606.ENSP00000229402,9606.ENSP00000230588,9606.ENSP00000230990,9606.ENSP00000231228,9606.ENSP00000232003,9606.ENSP00000233809,9606.ENSP00000234310,9606.ENSP00000234347,9606.ENSP00000236671,9606.ENSP00000236850,9606.ENSP00000237596,9606.ENSP00000239367,9606.ENSP00000239462,9606.ENSP00000242786,9606.ENSP00000244869,9606.ENSP00000245907,9606.ENSP00000246006,9606.ENSP00000247153,9606.ENSP00000248923,9606.ENSP00000250160,9606.ENSP00000252486,9606.ENSP00000252575,9606.ENSP00000252593,9606.ENSP00000253083,9606.ENSP00000253496,9606.ENSP00000254722,9606.ENSP00000255040,9606.ENSP00000255082,9606.ENSP00000255409,9606.ENSP00000256509,9606.ENSP00000256637,9606.ENSP00000257359,9606.ENSP00000257408,9606.ENSP00000257770,9606.ENSP00000258080,9606.ENSP00000259053,9606.ENSP00000259206,9606.ENSP00000259216,9606.ENSP00000259241,9606.ENSP00000259396,9606.ENSP00000259486,9606.ENSP00000259608,9606.ENSP00000259633,9606.ENSP00000260227,9606.ENSP00000261023,9606.ENSP00000261405,9606.ENSP00000261590,9606.ENSP00000261769,9606.ENSP00000261883,9606.ENSP00000261918,9606.ENSP00000261937,9606.ENSP00000262102,9606.ENSP00000262262,9606.ENSP00000262776,9606.ENSP00000262919,9606.ENSP00000263100,9606.ENSP00000263285,9606.ENSP00000263388,9606.ENSP00000263408,9606.ENSP00000263665,9606.ENSP00000263686,9606.ENSP00000264029,9606.ENSP00000264072,9606.ENSP00000264246,9606.ENSP00000264381,9606.ENSP00000264690,9606.ENSP00000264832,9606.ENSP00000264896,9606.ENSP00000265077,9606.ENSP00000265131,9606.ENSP00000265132,9606.ENSP00000265563,9606.ENSP00000266085,9606.ENSP00000266546,9606.ENSP00000266980,9606.ENSP00000267101,9606.ENSP00000268150,9606.ENSP00000269141,9606.ENSP00000269202,9606.ENSP00000269299,9606.ENSP00000269571,9606.ENSP00000271450,9606.ENSP00000272190,9606.ENSP00000273395,9606.ENSP00000273784,9606.ENSP00000274306,9606.ENSP00000274364,9606.ENSP00000274532,9606.ENSP00000274721,9606.ENSP00000275815,9606.ENSP00000276431,9606.ENSP00000284240,9606.ENSP00000284818,9606.ENSP00000284878,9606.ENSP00000286301,9606.ENSP00000288135,9606.ENSP00000288167,9606.ENSP00000289746,9606.ENSP00000290200,9606.ENSP00000290271,9606.ENSP00000291568,9606.ENSP00000291744,9606.ENSP00000292408,9606.ENSP00000293379,9606.ENSP00000293778,9606.ENSP00000293825,9606.ENSP00000295228,9606.ENSP00000295550,9606.ENSP00000295666,9606.ENSP00000295834,9606.ENSP00000296129,9606.ENSP00000296280,9606.ENSP00000296741,9606.ENSP00000296795,9606.ENSP00000296871,9606.ENSP00000297258,9606.ENSP00000297350,9606.ENSP00000297494,9606.ENSP00000299155,9606.ENSP00000299164,9606.ENSP00000299367,9606.ENSP00000299855,9606.ENSP00000299882,9606.ENSP00000300060,9606.ENSP00000301050,9606.ENSP00000301244,9606.ENSP00000301455,9606.ENSP00000301873,9606.ENSP00000302100,9606.ENSP00000302935,9606.ENSP00000303208,9606.ENSP00000303356,9606.ENSP00000303423,9606.ENSP00000304408,9606.ENSP00000305255,9606.ENSP00000305647,9606.ENSP00000305651,9606.ENSP00000305988,9606.ENSP00000306449,9606.ENSP00000306606,9606.ENSP00000307674,9606.ENSP00000308938,9606.ENSP00000308976,9606.ENSP00000310036,9606.ENSP00000311502,9606.ENSP00000311545,9606.ENSP00000312002,9606.ENSP00000313601,9606.ENSP00000314807,9606.ENSP00000314897,9606.ENSP00000315630,9606.ENSP00000315997,9606.ENSP00000316338,9606.ENSP00000316491,9606.ENSP00000317272,9606.ENSP00000317468,9606.ENSP00000317714,9606.ENSP00000318916,9606.ENSP00000319623,9606.ENSP00000319730,9606.ENSP00000319883,9606.ENSP00000321005,9606.ENSP00000321077,9606.ENSP00000321573,9606.ENSP00000321853,9606.ENSP00000321856,9606.ENSP00000323280,9606.ENSP00000323328,9606.ENSP00000324105,9606.ENSP00000324890,9606.ENSP00000325312,9606.ENSP00000326737,9606.ENSP00000327290,9606.ENSP00000327513,9606.ENSP00000327801,9606.ENSP00000327824,9606.ENSP00000329219,9606.ENSP00000329507,9606.ENSP00000330382,9606.ENSP00000330393,9606.ENSP00000330523,9606.ENSP00000330959,9606.ENSP00000331210,9606.ENSP00000331368,9606.ENSP00000331736,9606.ENSP00000332656,9606.ENSP00000333203,9606.ENSP00000333298,9606.ENSP00000333769,9606.ENSP00000334374,9606.ENSP00000334928,9606.ENSP00000337014,9606.ENSP00000337261,9606.ENSP00000337353,9606.ENSP00000338130,9606.ENSP00000338171,9606.ENSP00000338235,9606.ENSP00000338934,9606.ENSP00000339157,9606.ENSP00000339328,9606.ENSP00000339730,9606.ENSP00000340409,9606.ENSP00000340510,9606.ENSP00000340864,9606.ENSP00000340935,9606.ENSP00000341141,9606.ENSP00000341170,9606.ENSP00000341911,9606.ENSP00000342098,9606.ENSP00000342109,9606.ENSP00000342143,9606.ENSP00000342681,9606.ENSP00000344155,9606.ENSP00000344786,9606.ENSP00000345229,9606.ENSP00000345243,9606.ENSP00000345344,9606.ENSP00000345359,9606.ENSP00000345672,9606.ENSP00000346032,9606.ENSP00000346478,9606.ENSP00000346537,9606.ENSP00000346839,9606.ENSP00000346990,9606.ENSP00000347213,9606.ENSP00000347379,9606.ENSP00000347409,9606.ENSP00000347457,9606.ENSP00000347591,9606.ENSP00000347714,9606.ENSP00000347942,9606.ENSP00000347948,9606.ENSP00000348064,9606.ENSP00000348888,9606.ENSP00000349252,9606.ENSP00000349437,9606.ENSP00000349486,9606.ENSP00000349687,9606.ENSP00000351497,9606.ENSP00000351905,9606.ENSP00000352071,9606.ENSP00000352172,9606.ENSP00000352264,9606.ENSP00000352288,9606.ENSP00000352455,9606.ENSP00000352798,9606.ENSP00000353259,9606.ENSP00000353731,9606.ENSP00000354207,9606.ENSP00000354498,9606.ENSP00000354691,9606.ENSP00000355110,9606.ENSP00000355751,9606.ENSP00000355809,9606.ENSP00000356016,9606.ENSP00000356191,9606.ENSP00000356320,9606.ENSP00000356694,9606.ENSP00000356791,9606.ENSP00000356905,9606.ENSP00000357005,9606.ENSP00000357012,9606.ENSP00000357036,9606.ENSP00000357065,9606.ENSP00000357073,9606.ENSP00000357158,9606.ENSP00000357668,9606.ENSP00000357981,9606.ENSP00000358107,9606.ENSP00000359504,9606.ENSP00000360120,9606.ENSP00000360269,9606.ENSP00000360293,9606.ENSP00000360660,9606.ENSP00000360730,9606.ENSP00000360764,9606.ENSP00000360882,9606.ENSP00000360997,9606.ENSP00000361027,9606.ENSP00000361359,9606.ENSP00000361595,9606.ENSP00000361959,9606.ENSP00000361965,9606.ENSP00000362195,9606.ENSP00000362205,9606.ENSP00000362524,9606.ENSP00000362560,9606.ENSP00000362924,9606.ENSP00000363040,9606.ENSP00000363081,9606.ENSP00000363654,9606.ENSP00000363827,9606.ENSP00000364140,9606.ENSP00000364210,9606.ENSP00000364649,9606.ENSP00000364709,9606.ENSP00000364731,9606.ENSP00000364802,9606.ENSP00000364979,9606.ENSP00000365048,9606.ENSP00000365253,9606.ENSP00000365351,9606.ENSP00000365411,9606.ENSP00000365435,9606.ENSP00000365528,9606.ENSP00000366015,9606.ENSP00000366091,9606.ENSP00000366243,9606.ENSP00000366288,9606.ENSP00000366452,9606.ENSP00000366937,9606.ENSP00000367096,9606.ENSP00000367151,9606.ENSP00000367263,9606.ENSP00000367459,9606.ENSP00000367991,9606.ENSP00000368314,9606.ENSP00000368450,9606.ENSP00000368538,9606.ENSP00000368544,9606.ENSP00000368678,9606.ENSP00000369055,9606.ENSP00000369071,9606.ENSP00000369198,9606.ENSP00000369375,9606.ENSP00000369500,9606.ENSP00000370542,9606.ENSP00000370635,9606.ENSP00000370698,9606.ENSP00000370767,9606.ENSP00000370989,9606.ENSP00000371194,9606.ENSP00000371425,9606.ENSP00000371554,9606.ENSP00000371770,9606.ENSP00000373489,9606.ENSP00000373539,9606.ENSP00000374274,9606.ENSP00000375616,9606.ENSP00000375618,9606.ENSP00000375622,9606.ENSP00000375629,9606.ENSP00000376188,9606.ENSP00000376197,9606.ENSP00000376395,9606.ENSP00000376421,9606.ENSP00000376458,9606.ENSP00000377003,9606.ENSP00000377055,9606.ENSP00000377284,9606.ENSP00000377703,9606.ENSP00000377783,9606.ENSP00000378394,9606.ENSP00000378845,9606.ENSP00000378856,9606.ENSP00000378897,9606.ENSP00000378957,9606.ENSP00000379438,9606.ENSP00000380070,9606.ENSP00000380676,9606.ENSP00000380856,9606.ENSP00000380948,9606.ENSP00000381133,9606.ENSP00000381448,9606.ENSP00000381492,9606.ENSP00000381581,9606.ENSP00000383115,9606.ENSP00000383303,9606.ENSP00000383392,9606.ENSP00000383894,9606.ENSP00000384084,9606.ENSP00000384169,9606.ENSP00000384262,9606.ENSP00000385675,9606.ENSP00000386559,9606.ENSP00000387211,9606.ENSP00000387356,9606.ENSP00000389026,9606.ENSP00000389326,9606.ENSP00000389814,9606.ENSP00000391748,9606.ENSP00000392767,9606.ENSP00000394751,9606.ENSP00000398698,9606.ENSP00000398736,9606.ENSP00000399229,9606.ENSP00000401502,9606.ENSP00000402060,9606.ENSP00000403495,9606.ENSP00000404131,9606.ENSP00000404236,9606.ENSP00000405338,9606.ENSP00000405453,9606.ENSP00000405573,9606.ENSP00000405577,9606.ENSP00000406909,9606.ENSP00000407301,9606.ENSP00000408411,9606.ENSP00000410294,9606.ENSP00000410481,9606.ENSP00000411355,9606.ENSP00000411821,9606.ENSP00000413861,9606.ENSP00000414378,9606.ENSP00000415743,9606.ENSP00000416330,9606.ENSP00000416561,9606.ENSP00000417185,9606.ENSP00000418009,9606.ENSP00000418525,9606.ENSP00000420298,9606.ENSP00000420321,9606.ENSP00000422185,9606.ENSP00000422464,9606.ENSP00000424565,9606.ENSP00000426119,9606.ENSP00000428976,9606.ENSP00000430620,9606.ENSP00000432973,9606.ENSP00000434412,9606.ENSP00000435585,9606.ENSP00000436455,9606.ENSP00000442600,9606.ENSP00000444425,9606.ENSP00000447730,9606.ENSP00000451300,9606.ENSP00000453302,9606.ENSP00000454071,9606.ENSP00000455215,9606.ENSP00000455897,9606.ENSP00000459019,9606.ENSP00000462468,9606.ENSP00000463069,9606.ENSP00000463325,9606.ENSP00000465500,9606.ENSP00000467537,9606.ENSP00000469049,9606.ENSP00000470788,9606.ENSP00000473238,9606.ENSP00000477572,9606.ENSP00000480322,9606.ENSP00000483364,9606.ENSP00000483403,9606.ENSP00000483552,9606.ENSP00000483599,9606.ENSP00000483713,9606.ENSP00000484431,9606.ENSP00000485028,9606.ENSP00000485478,9606.ENSP00000487363,9606.ENSP00000488838,9606.ENSP00000490083,9606.ENSP00000494087,9606.ENSP00000495507,9606.ENSP00000495951,9606.ENSP00000497444,9606.ENSP00000497642,9606.ENSP00000497748,9606.ENSP00000497910,9606.ENSP00000498441,9606.ENSP00000498466,9606.ENSP00000498879,9606.ENSP00000499092,9606.ENSP00000500990	SEMA3F,CX3CL1,CD74,CD4,RTN4R,GRN,CBLN4,RELT,CD22,CEACAM1,TNFRSF1A,FAP,PILRA,CCDC80,TGFBR3,SNAP29,LGALS1,ARSA,MYH9,COCH,CTSZ,CSNK2A1,F9,TIMP1,PAG1,SFRP1,GSR,TNFRSF10A,APLP1,TGFB1,LAMB1,SERPINE1,C5,TNFSF8,BLNK,CD38,CTSC,SELPLG,CLEC4A,KLRB1,MEP1A,HBEGF,IL12B,HRG,IGFBP2,PPP3R1,PRTN3,CTSD,APOA1,PKD2,LRP11,TNN,ADGRE5,EREG,C3,CD93,CFP,GGT1,CCN4,APOE,NCAN,BST2,HIP1R,F12,SERPINF1,APCS,ACY3,CHI3L1,CHL1,SORT1,ADAMTS8,KLB,NT5E,HTRA2,CD302,IL1RN,CFC1,HS6ST1,ORM1,ENPP2,SIT1,CD72,MMP7,ITGAV,VWF,DSG2,CDH1,CILP,SEMA7A,FLT4,MTUS1,CD33,LGALS3BP,ATRN,A1BG,LY9,NOTCH3,C9,CNTN3,SELP,TREH,FCER2,CD80,BCHE,KLKB1,ICAM1,SCARB2,VCAN,TNC,AMBP,PRKAR2A,TIMP3,CLSTN3,SLC39A5,ERBB3,MFGE8,CDH2,MEP1B,ASGR1,ERBB2,FCGR2A,REN,BOC,AHSG,GZMA,IQGAP2,TIMD4,GFRA3,EPHA1,TNFRSF10B,THY1,LY96,CXADR,CSF1R,KIT,IL17RB,CDH15,IL10RB,STC1,CSTB,FCN2,FGFR4,ITGA5,CXCL16,TNFSF12,INHBB,COL6A3,IGFBP7,FABP1,CDCP1,MASP1,ENPP6,TLR3,CSF2,FABP5,TNFRSF11B,NOS3,AMN,ADAMTS15,C2,MMP3,TMPRSS5,ANPEP,CACNB3,SPINT2,ANGPTL4,LTBP3,LGALS4,IL16,PCSK9,DCXR,FNTA,COL3A1,STX8,VAMP5,CXCL10,ALCAM,GPR37,ADH1B,CANT1,PLG,VWC2L,CD34,HEG1,ADGRE1,HAVCR2,CC2D1A,IL1RAP,ANGPT2,SWAP70,LILRB1,BAIAP2,FCAMR,MET,CHMP6,STX4,MARCO,IGDCC4,PRSS8,ADGRE2,CD300LG,SIGLEC8,DCBLD2,SERPINF2,CRELD1,CD6,SIGLEC7,ENO3,CD28,METAP2,TNFRSF12A,ITGA11,CSF1,P4HB,IFNLR1,FMNL1,CD300C,PDGFB,LEPR,CTHRC1,IL1R2,BCAN,SERPINB8,SELE,ENPP7,SERPINA5,LAMP1,BSG,SLITRK2,PTPRB,HJV,ARHGEF1,TDP1,KLRD1,SKAP1,MTDH,EZR,CPM,PLAUR,THBS4,SMPD1,PPL,C1QTNF1,DMP1,SIGLEC1,PTN,PALM,SPINT1,SERPINA12,PDZK1,CD5,ABCA2,NFASC,DNER,SIGLEC10,CTSL,PODXL2,CTSB,ANXA2,ADAMTSL2,SMOC2,FN1,SCARA5,ENTPD2,OCLN,KEL,DNM3,GFRA1,FCAR,RET,TNFRSF14,ART3,PIGR,ITGAL,IGF2R,SCRIB,GM2A,FCGR2B,TGFBR2,CD163,VSIG10,CD2AP,PLXNB2,MFAP5,COL18A1,CD300A,DPP4,NTRK3,PHLDB1,FCRL5,SMOC1,THBS2,ENAH,CR1,OPTC,ULBP2,FASLG,DPT,VNN1,F11R,CD244,SLAMF6,IGSF8,IGSF9,FCRL1,ADAM12,CTSS,CA14,GBP1,ROR1,TACSTD2,SORBS1,NPDC1,IL13RA1,EGFL7,COL5A1,ADAMTS13,AMOT,CD40,ERMAP,CCN5,ADA,CSF3R,TREM2,ANGPTL2,VSTM2L,GSN,MEGF9,DKK1,PALM2AKAP2,HSPG2,COL15A1,AGER,SDHB,F10,F7,HSPA1A,COL4A1,TNFSF13B,LRRC38,ITGBL1,APBB1IP,TNFRSF1B,PTPRH,ANGPTL7,MOG,CEMIP2,SLITRK1,SNX15,BTN3A2,PCDH9,PCDH17,AHNAK,KIAA0319,SEPTIN8,NRCAM,CD83,TNFRSF4,VIT,AGRN,B4GALT1,POSTN,ADGRG2,TEK,SYAP1,SDC1,SLC39A14,IL6ST,GP2,CD274,LSP1,IFNGR2,SOD3,FGFBP1,KRT18,STAB2,SSC5D,LILRB4,LILRA2,LAIR1,LILRB2,CRLF1,TFRC,CD300E,SDK2,CDON,TSPAN8,PRCP,FOLR1,DGKA,PROS1,PSAP,LAT,LGALS9,ASAH2,MFAP4,UMOD,GAPDH,CDHR5,FTCD,ITGB2,FGL1,CST3,LAT2,LCP1,COLEC12,DSCAM,NCAM2,MATN3,DTNB,FBLN2,HPSE,IL6,CD8A,IL18R1,ACAN,CRISP3,ACE2,ADIPOQ,PILRB,S100A13,IPCEF1,TNF,CCN1,MXRA8,SIGLEC6,PVR,LTA,TGFA,LILRA5,INPP5D,MSR1,GPI,CLMP,PHOSPHO1,GASK1A,LAMP2,FGFR2,LTB,PTPRC,ALDH3A1,SIGLEC9,EFNA4,CD36,TGFBI,CFB,VWA1,RARRES2,MME,CD200,ROBO1,SORCS2,PDGFC,CDHR2,CRIP2,PTP4A3,HEPH,PTPRK,SERPINH1,EPS8L2,NUCB2,DAG1,ADGRD1,CD63,NUMB,ADAM8,LDLR,ADGRG1,MRC1,PLSCR3,YES1,RNF43,PTPRM,TNFRSF11A,PTPRS,TNFSF14,IL12RB1,SIGLEC5,HMOX2,CD99L2,TCTN3,GHR,FURIN,SPON2,KLRF1,CD48,MUC13,CDHR1,HAVCR1,PON2,ATP6AP2,XG,SLITRK6,KITLG,LRPAP1,LPL,BMPER,B2M,FGA,FAS,CD59,GPRC5C,SNCA
GO Component	GO:0031012	Extracellular matrix	114	552	0.65	1.05e-34	9606.ENSP00000064571,9606.ENSP00000206423,9606.ENSP00000212355,9606.ENSP00000215909,9606.ENSP00000216361,9606.ENSP00000217131,9606.ENSP00000218099,9606.ENSP00000218388,9606.ENSP00000220772,9606.ENSP00000221891,9606.ENSP00000221930,9606.ENSP00000222399,9606.ENSP00000223095,9606.ENSP00000227266,9606.ENSP00000232003,9606.ENSP00000236671,9606.ENSP00000236850,9606.ENSP00000239462,9606.ENSP00000250160,9606.ENSP00000252486,9606.ENSP00000252575,9606.ENSP00000253496,9606.ENSP00000254722,9606.ENSP00000255040,9606.ENSP00000255409,9606.ENSP00000257359,9606.ENSP00000259396,9606.ENSP00000260227,9606.ENSP00000261405,9606.ENSP00000261883,9606.ENSP00000262776,9606.ENSP00000262919,9606.ENSP00000263100,9606.ENSP00000264832,9606.ENSP00000265077,9606.ENSP00000265131,9606.ENSP00000265132,9606.ENSP00000266085,9606.ENSP00000268150,9606.ENSP00000269141,9606.ENSP00000273784,9606.ENSP00000291568,9606.ENSP00000291744,9606.ENSP00000295550,9606.ENSP00000295666,9606.ENSP00000296795,9606.ENSP00000297350,9606.ENSP00000299164,9606.ENSP00000299855,9606.ENSP00000301455,9606.ENSP00000301873,9606.ENSP00000302100,9606.ENSP00000304408,9606.ENSP00000308938,9606.ENSP00000314897,9606.ENSP00000321853,9606.ENSP00000321856,9606.ENSP00000330382,9606.ENSP00000330523,9606.ENSP00000331210,9606.ENSP00000331368,9606.ENSP00000339730,9606.ENSP00000340935,9606.ENSP00000345344,9606.ENSP00000345672,9606.ENSP00000346032,9606.ENSP00000346478,9606.ENSP00000346537,9606.ENSP00000346839,9606.ENSP00000347213,9606.ENSP00000352455,9606.ENSP00000352798,9606.ENSP00000355110,9606.ENSP00000355751,9606.ENSP00000356191,9606.ENSP00000356791,9606.ENSP00000357981,9606.ENSP00000360764,9606.ENSP00000360882,9606.ENSP00000360997,9606.ENSP00000361959,9606.ENSP00000362524,9606.ENSP00000363040,9606.ENSP00000363827,9606.ENSP00000364140,9606.ENSP00000364731,9606.ENSP00000364979,9606.ENSP00000366015,9606.ENSP00000368544,9606.ENSP00000368678,9606.ENSP00000369071,9606.ENSP00000371554,9606.ENSP00000374274,9606.ENSP00000378394,9606.ENSP00000378856,9606.ENSP00000378957,9606.ENSP00000381133,9606.ENSP00000383115,9606.ENSP00000383894,9606.ENSP00000384169,9606.ENSP00000384262,9606.ENSP00000387356,9606.ENSP00000389026,9606.ENSP00000389814,9606.ENSP00000398736,9606.ENSP00000406909,9606.ENSP00000416330,9606.ENSP00000417185,9606.ENSP00000418009,9606.ENSP00000434412,9606.ENSP00000442600,9606.ENSP00000483599,9606.ENSP00000497748,9606.ENSP00000498441	CBLN4,CCDC80,TGFBR3,LGALS1,COCH,CTSZ,F9,TIMP1,SFRP1,APLP1,TGFB1,LAMB1,SERPINE1,CTSC,HRG,CTSD,APOA1,TNN,CCN4,APOE,NCAN,F12,SERPINF1,APCS,CHI3L1,ADAMTS8,ORM1,MMP7,VWF,CILP,LGALS3BP,ATRN,A1BG,ICAM1,VCAN,TNC,AMBP,TIMP3,MFGE8,CDH2,AHSG,CSTB,FCN2,COL6A3,IGFBP7,TLR3,TNFRSF11B,ADAMTS15,MMP3,ANGPTL4,LTBP3,LGALS4,COL3A1,PLG,ANGPT2,SERPINF2,CRELD1,PDGFB,CTHRC1,BCAN,SERPINB8,THBS4,DMP1,CTSL,CTSB,ANXA2,ADAMTSL2,SMOC2,FN1,ENTPD2,MFAP5,COL18A1,SMOC1,THBS2,OPTC,DPT,CTSS,EGFL7,COL5A1,ADAMTS13,CCN5,ANGPTL2,MEGF9,HSPG2,COL15A1,F7,COL4A1,ANGPTL7,VIT,AGRN,POSTN,SOD3,SSC5D,PSAP,LGALS9,MFAP4,FGL1,COLEC12,MATN3,FBLN2,HPSE,ACAN,CRISP3,ADIPOQ,CCN1,PHOSPHO1,TGFBI,VWA1,RARRES2,SERPINH1,DAG1,SPON2,BMPER,FGA
GO Component	GO:0009897	External side of plasma membrane	96	388	0.73	2.22e-34	9606.ENSP00000009530,9606.ENSP00000011653,9606.ENSP00000043402,9606.ENSP00000085219,9606.ENSP00000212355,9606.ENSP00000216124,9606.ENSP00000221130,9606.ENSP00000229332,9606.ENSP00000231228,9606.ENSP00000257770,9606.ENSP00000259053,9606.ENSP00000261023,9606.ENSP00000261918,9606.ENSP00000262262,9606.ENSP00000263285,9606.ENSP00000263686,9606.ENSP00000264072,9606.ENSP00000264246,9606.ENSP00000264832,9606.ENSP00000268150,9606.ENSP00000269299,9606.ENSP00000274721,9606.ENSP00000284240,9606.ENSP00000288135,9606.ENSP00000291744,9606.ENSP00000293379,9606.ENSP00000296280,9606.ENSP00000300060,9606.ENSP00000303208,9606.ENSP00000305651,9606.ENSP00000305988,9606.ENSP00000308938,9606.ENSP00000310036,9606.ENSP00000311502,9606.ENSP00000311545,9606.ENSP00000315997,9606.ENSP00000323280,9606.ENSP00000324890,9606.ENSP00000327290,9606.ENSP00000327801,9606.ENSP00000330393,9606.ENSP00000331736,9606.ENSP00000333203,9606.ENSP00000333298,9606.ENSP00000338130,9606.ENSP00000342681,9606.ENSP00000345672,9606.ENSP00000346990,9606.ENSP00000347591,9606.ENSP00000347948,9606.ENSP00000349252,9606.ENSP00000351497,9606.ENSP00000351905,9606.ENSP00000352071,9606.ENSP00000356320,9606.ENSP00000356694,9606.ENSP00000357012,9606.ENSP00000357036,9606.ENSP00000360730,9606.ENSP00000361027,9606.ENSP00000361359,9606.ENSP00000361595,9606.ENSP00000361965,9606.ENSP00000362195,9606.ENSP00000364709,9606.ENSP00000366091,9606.ENSP00000366937,9606.ENSP00000368314,9606.ENSP00000368450,9606.ENSP00000368538,9606.ENSP00000369055,9606.ENSP00000370542,9606.ENSP00000370698,9606.ENSP00000370767,9606.ENSP00000370989,9606.ENSP00000373539,9606.ENSP00000376188,9606.ENSP00000376197,9606.ENSP00000377284,9606.ENSP00000380948,9606.ENSP00000386559,9606.ENSP00000398698,9606.ENSP00000405453,9606.ENSP00000411355,9606.ENSP00000415743,9606.ENSP00000442600,9606.ENSP00000454071,9606.ENSP00000465500,9606.ENSP00000470788,9606.ENSP00000483403,9606.ENSP00000484431,9606.ENSP00000490083,9606.ENSP00000497910,9606.ENSP00000498441,9606.ENSP00000498466,9606.ENSP00000498879	CD74,CD4,RTN4R,CD22,TGFBR3,ARSA,GSR,CLEC4A,IL12B,NT5E,CD302,ITGAV,SEMA7A,CD33,LY9,SELP,FCER2,CD80,ICAM1,MFGE8,ASGR1,GFRA3,THY1,KIT,FCN2,ITGA5,MASP1,ANPEP,PCSK9,CXCL10,ALCAM,PLG,CD34,HEG1,ADGRE1,LILRB1,CD6,CD28,ITGA11,P4HB,LEPR,SELE,SERPINA5,LAMP1,KLRD1,CD5,CTSB,SCARA5,GFRA1,TNFRSF14,ITGAL,FCGR2B,TGFBR2,CD163,ULBP2,FASLG,CD244,SLAMF6,IL13RA1,AMOT,CD40,ERMAP,ADA,CSF3R,F10,MOG,BTN3A2,NRCAM,CD83,TNFRSF4,B4GALT1,SDC1,IL6ST,GP2,CD274,STAB2,CRLF1,TFRC,FOLR1,ITGB2,CD8A,TNF,MSR1,PTPRC,CD36,DAG1,LDLR,TNFRSF11A,IL12RB1,GHR,CD48,ATP6AP2,B2M,FGA,FAS,CD59
GO Component	GO:0062023	Collagen-containing extracellular matrix	95	407	0.71	2.74e-32	9606.ENSP00000064571,9606.ENSP00000206423,9606.ENSP00000215909,9606.ENSP00000216361,9606.ENSP00000217131,9606.ENSP00000218099,9606.ENSP00000218388,9606.ENSP00000220772,9606.ENSP00000221891,9606.ENSP00000221930,9606.ENSP00000222399,9606.ENSP00000223095,9606.ENSP00000227266,9606.ENSP00000232003,9606.ENSP00000236671,9606.ENSP00000236850,9606.ENSP00000239462,9606.ENSP00000252486,9606.ENSP00000253496,9606.ENSP00000254722,9606.ENSP00000255040,9606.ENSP00000257359,9606.ENSP00000259396,9606.ENSP00000261405,9606.ENSP00000261883,9606.ENSP00000262776,9606.ENSP00000262919,9606.ENSP00000263100,9606.ENSP00000264832,9606.ENSP00000265077,9606.ENSP00000265131,9606.ENSP00000265132,9606.ENSP00000266085,9606.ENSP00000268150,9606.ENSP00000269141,9606.ENSP00000273784,9606.ENSP00000291568,9606.ENSP00000291744,9606.ENSP00000295550,9606.ENSP00000295666,9606.ENSP00000299164,9606.ENSP00000301455,9606.ENSP00000301873,9606.ENSP00000302100,9606.ENSP00000304408,9606.ENSP00000308938,9606.ENSP00000314897,9606.ENSP00000321853,9606.ENSP00000321856,9606.ENSP00000330382,9606.ENSP00000330523,9606.ENSP00000331210,9606.ENSP00000331368,9606.ENSP00000339730,9606.ENSP00000345344,9606.ENSP00000345672,9606.ENSP00000346032,9606.ENSP00000346537,9606.ENSP00000346839,9606.ENSP00000347213,9606.ENSP00000352455,9606.ENSP00000352798,9606.ENSP00000355110,9606.ENSP00000355751,9606.ENSP00000356791,9606.ENSP00000357981,9606.ENSP00000360764,9606.ENSP00000360882,9606.ENSP00000362524,9606.ENSP00000363040,9606.ENSP00000363827,9606.ENSP00000364140,9606.ENSP00000364731,9606.ENSP00000364979,9606.ENSP00000366015,9606.ENSP00000368544,9606.ENSP00000368678,9606.ENSP00000369071,9606.ENSP00000371554,9606.ENSP00000374274,9606.ENSP00000378394,9606.ENSP00000378856,9606.ENSP00000378957,9606.ENSP00000381133,9606.ENSP00000383894,9606.ENSP00000384169,9606.ENSP00000387356,9606.ENSP00000389814,9606.ENSP00000398736,9606.ENSP00000416330,9606.ENSP00000417185,9606.ENSP00000418009,9606.ENSP00000434412,9606.ENSP00000442600,9606.ENSP00000498441	CBLN4,CCDC80,LGALS1,COCH,CTSZ,F9,TIMP1,SFRP1,APLP1,TGFB1,LAMB1,SERPINE1,CTSC,HRG,CTSD,APOA1,TNN,APOE,F12,SERPINF1,APCS,ADAMTS8,ORM1,VWF,CILP,LGALS3BP,ATRN,A1BG,ICAM1,VCAN,TNC,AMBP,TIMP3,MFGE8,CDH2,AHSG,CSTB,FCN2,COL6A3,IGFBP7,ADAMTS15,ANGPTL4,LTBP3,LGALS4,COL3A1,PLG,ANGPT2,SERPINF2,CRELD1,PDGFB,CTHRC1,BCAN,SERPINB8,THBS4,CTSL,CTSB,ANXA2,SMOC2,FN1,ENTPD2,MFAP5,COL18A1,SMOC1,THBS2,DPT,CTSS,EGFL7,COL5A1,ANGPTL2,MEGF9,HSPG2,COL15A1,F7,COL4A1,ANGPTL7,VIT,AGRN,POSTN,SOD3,SSC5D,PSAP,LGALS9,MFAP4,FGL1,MATN3,FBLN2,ACAN,ADIPOQ,CCN1,TGFBI,VWA1,RARRES2,SERPINH1,DAG1,FGA
GO Component	GO:0030141	Secretory granule	139	873	0.54	4.02e-32	9606.ENSP00000053867,9606.ENSP00000161559,9606.ENSP00000215730,9606.ENSP00000216124,9606.ENSP00000216181,9606.ENSP00000217131,9606.ENSP00000217386,9606.ENSP00000218388,9606.ENSP00000218516,9606.ENSP00000220478,9606.ENSP00000220809,9606.ENSP00000221930,9606.ENSP00000222390,9606.ENSP00000223095,9606.ENSP00000225275,9606.ENSP00000226279,9606.ENSP00000227266,9606.ENSP00000232003,9606.ENSP00000234347,9606.ENSP00000236671,9606.ENSP00000236850,9606.ENSP00000242786,9606.ENSP00000245907,9606.ENSP00000246006,9606.ENSP00000247153,9606.ENSP00000252593,9606.ENSP00000253362,9606.ENSP00000255409,9606.ENSP00000259396,9606.ENSP00000260118,9606.ENSP00000261023,9606.ENSP00000261405,9606.ENSP00000262262,9606.ENSP00000262455,9606.ENSP00000262776,9606.ENSP00000263100,9606.ENSP00000263686,9606.ENSP00000264914,9606.ENSP00000265643,9606.ENSP00000266085,9606.ENSP00000267884,9606.ENSP00000268150,9606.ENSP00000271450,9606.ENSP00000273784,9606.ENSP00000274364,9606.ENSP00000274368,9606.ENSP00000284878,9606.ENSP00000288135,9606.ENSP00000291568,9606.ENSP00000297258,9606.ENSP00000297904,9606.ENSP00000300060,9606.ENSP00000302728,9606.ENSP00000306253,9606.ENSP00000306920,9606.ENSP00000307674,9606.ENSP00000308938,9606.ENSP00000311127,9606.ENSP00000312286,9606.ENSP00000316338,9606.ENSP00000317714,9606.ENSP00000321853,9606.ENSP00000330382,9606.ENSP00000331831,9606.ENSP00000333203,9606.ENSP00000333298,9606.ENSP00000333664,9606.ENSP00000333769,9606.ENSP00000334928,9606.ENSP00000335074,9606.ENSP00000339328,9606.ENSP00000340409,9606.ENSP00000344786,9606.ENSP00000345341,9606.ENSP00000345344,9606.ENSP00000345672,9606.ENSP00000346032,9606.ENSP00000346839,9606.ENSP00000347714,9606.ENSP00000348888,9606.ENSP00000349252,9606.ENSP00000349437,9606.ENSP00000349687,9606.ENSP00000353259,9606.ENSP00000355751,9606.ENSP00000356016,9606.ENSP00000356056,9606.ENSP00000356574,9606.ENSP00000356905,9606.ENSP00000357981,9606.ENSP00000359540,9606.ENSP00000360635,9606.ENSP00000362924,9606.ENSP00000363603,9606.ENSP00000364212,9606.ENSP00000364802,9606.ENSP00000365435,9606.ENSP00000368244,9606.ENSP00000368683,9606.ENSP00000368920,9606.ENSP00000369055,9606.ENSP00000370767,9606.ENSP00000371152,9606.ENSP00000375622,9606.ENSP00000375629,9606.ENSP00000375678,9606.ENSP00000377055,9606.ENSP00000377696,9606.ENSP00000377783,9606.ENSP00000378394,9606.ENSP00000380948,9606.ENSP00000381448,9606.ENSP00000382731,9606.ENSP00000384262,9606.ENSP00000384364,9606.ENSP00000387159,9606.ENSP00000387662,9606.ENSP00000389026,9606.ENSP00000393847,9606.ENSP00000405573,9606.ENSP00000408411,9606.ENSP00000411355,9606.ENSP00000413861,9606.ENSP00000415743,9606.ENSP00000415769,9606.ENSP00000418009,9606.ENSP00000418525,9606.ENSP00000426455,9606.ENSP00000447730,9606.ENSP00000451172,9606.ENSP00000451206,9606.ENSP00000453302,9606.ENSP00000468253,9606.ENSP00000473238,9606.ENSP00000477572,9606.ENSP00000490083,9606.ENSP00000497910,9606.ENSP00000498441,9606.ENSP00000498879	GRN,CEACAM1,SNAP29,ARSA,MYH9,CTSZ,OXT,TIMP1,GLA,SCG3,PLAT,TGFB1,HGF,SERPINE1,MPO,CD38,CTSC,HRG,PRTN3,CTSD,APOA1,ADGRE5,C3,CD93,CFP,BST2,BPIFA2,CHI3L1,ORM1,GGH,ITGAV,VWF,CD33,ERP44,LGALS3BP,A1BG,SELP,ARSB,GAL,TIMP3,SRP14,MFGE8,FCGR2A,AHSG,IQGAP2,CRHBP,CXADR,KIT,CSTB,FABP5,VEGFD,ANPEP,GUSB,ITPR1,GLB1,CANT1,PLG,VEGFB,PLA2G1B,BAIAP2,STX4,SERPINF2,PDGFB,GAS6,SERPINA5,LAMP1,ACAA1,BSG,PTPRB,GHRL,PLAUR,SMPD1,NFASC,PTGES2,CTSL,CTSB,ANXA2,FN1,FCAR,PIGR,ITGAL,IGF2R,GM2A,CD300A,THBS2,CR1,DYNLT1,QSOX1,VNN1,CTSS,CREG1,DPP7,GSN,FUCA1,CDA,HSPA1A,TNFRSF1B,CHGB,EDN1,NHLRC3,B4GALT1,GP2,ASAH1,LAIR1,LILRB2,KLK14,PRCP,NIT2,PROS1,PSAP,ITGB2,CST3,ADA2,HPSE,NPY,NPPC,GCG,CRISP3,PLA2G10,GPI,LAMP2,PTPRC,SIGLEC9,CD36,ITIH3,RARRES2,MME,RNASET2,CD63,SERPINA4,NPC2,ADAM8,CFD,SIGLEC5,HMOX2,ATP6AP2,B2M,FGA,CD59
GO Component	GO:0005886	Plasma membrane	421	5544	0.22	2.89e-28	9606.ENSP00000002829,9606.ENSP00000006053,9606.ENSP00000009530,9606.ENSP00000011653,9606.ENSP00000043402,9606.ENSP00000053867,9606.ENSP00000064780,9606.ENSP00000085219,9606.ENSP00000161559,9606.ENSP00000162749,9606.ENSP00000188790,9606.ENSP00000198536,9606.ENSP00000212355,9606.ENSP00000215730,9606.ENSP00000216124,9606.ENSP00000216181,9606.ENSP00000217131,9606.ENSP00000217244,9606.ENSP00000218099,9606.ENSP00000220597,9606.ENSP00000220772,9606.ENSP00000221130,9606.ENSP00000221132,9606.ENSP00000221891,9606.ENSP00000221930,9606.ENSP00000223095,9606.ENSP00000223642,9606.ENSP00000223795,9606.ENSP00000224337,9606.ENSP00000226279,9606.ENSP00000228463,9606.ENSP00000229332,9606.ENSP00000229402,9606.ENSP00000230588,9606.ENSP00000230990,9606.ENSP00000231228,9606.ENSP00000232003,9606.ENSP00000233809,9606.ENSP00000234310,9606.ENSP00000234347,9606.ENSP00000236850,9606.ENSP00000237596,9606.ENSP00000239367,9606.ENSP00000242786,9606.ENSP00000244869,9606.ENSP00000245907,9606.ENSP00000246006,9606.ENSP00000247153,9606.ENSP00000248923,9606.ENSP00000252486,9606.ENSP00000252593,9606.ENSP00000253083,9606.ENSP00000253496,9606.ENSP00000255082,9606.ENSP00000256509,9606.ENSP00000256637,9606.ENSP00000257408,9606.ENSP00000257770,9606.ENSP00000258080,9606.ENSP00000259053,9606.ENSP00000259206,9606.ENSP00000259216,9606.ENSP00000259241,9606.ENSP00000259486,9606.ENSP00000259608,9606.ENSP00000259633,9606.ENSP00000261023,9606.ENSP00000261590,9606.ENSP00000261769,9606.ENSP00000261918,9606.ENSP00000261937,9606.ENSP00000262102,9606.ENSP00000262262,9606.ENSP00000262919,9606.ENSP00000263285,9606.ENSP00000263388,9606.ENSP00000263408,9606.ENSP00000263665,9606.ENSP00000263686,9606.ENSP00000264029,9606.ENSP00000264072,9606.ENSP00000264246,9606.ENSP00000264381,9606.ENSP00000264690,9606.ENSP00000264832,9606.ENSP00000264896,9606.ENSP00000265132,9606.ENSP00000265563,9606.ENSP00000266546,9606.ENSP00000266980,9606.ENSP00000267101,9606.ENSP00000268150,9606.ENSP00000269141,9606.ENSP00000269202,9606.ENSP00000269299,9606.ENSP00000269571,9606.ENSP00000271450,9606.ENSP00000272190,9606.ENSP00000273395,9606.ENSP00000274306,9606.ENSP00000274364,9606.ENSP00000274532,9606.ENSP00000274721,9606.ENSP00000275815,9606.ENSP00000276431,9606.ENSP00000284240,9606.ENSP00000284818,9606.ENSP00000284878,9606.ENSP00000286301,9606.ENSP00000288135,9606.ENSP00000288167,9606.ENSP00000289746,9606.ENSP00000290200,9606.ENSP00000290271,9606.ENSP00000291744,9606.ENSP00000292408,9606.ENSP00000293379,9606.ENSP00000293778,9606.ENSP00000293825,9606.ENSP00000295550,9606.ENSP00000296129,9606.ENSP00000296280,9606.ENSP00000296741,9606.ENSP00000296795,9606.ENSP00000296871,9606.ENSP00000297258,9606.ENSP00000297350,9606.ENSP00000297494,9606.ENSP00000299155,9606.ENSP00000299367,9606.ENSP00000299882,9606.ENSP00000300060,9606.ENSP00000301050,9606.ENSP00000301244,9606.ENSP00000302100,9606.ENSP00000302935,9606.ENSP00000303208,9606.ENSP00000303356,9606.ENSP00000303423,9606.ENSP00000305255,9606.ENSP00000305647,9606.ENSP00000305651,9606.ENSP00000305988,9606.ENSP00000306449,9606.ENSP00000306606,9606.ENSP00000307674,9606.ENSP00000308938,9606.ENSP00000308976,9606.ENSP00000310036,9606.ENSP00000311502,9606.ENSP00000311545,9606.ENSP00000312002,9606.ENSP00000313601,9606.ENSP00000314807,9606.ENSP00000314897,9606.ENSP00000315630,9606.ENSP00000315997,9606.ENSP00000316338,9606.ENSP00000316491,9606.ENSP00000317272,9606.ENSP00000317468,9606.ENSP00000317714,9606.ENSP00000318916,9606.ENSP00000319623,9606.ENSP00000319730,9606.ENSP00000319883,9606.ENSP00000321005,9606.ENSP00000321077,9606.ENSP00000321573,9606.ENSP00000323280,9606.ENSP00000323328,9606.ENSP00000324105,9606.ENSP00000324890,9606.ENSP00000325312,9606.ENSP00000326737,9606.ENSP00000327290,9606.ENSP00000327513,9606.ENSP00000327801,9606.ENSP00000327824,9606.ENSP00000329219,9606.ENSP00000329507,9606.ENSP00000330382,9606.ENSP00000330393,9606.ENSP00000330959,9606.ENSP00000331736,9606.ENSP00000332656,9606.ENSP00000333203,9606.ENSP00000333298,9606.ENSP00000333769,9606.ENSP00000334374,9606.ENSP00000334928,9606.ENSP00000337014,9606.ENSP00000337261,9606.ENSP00000337353,9606.ENSP00000338130,9606.ENSP00000338171,9606.ENSP00000338235,9606.ENSP00000338934,9606.ENSP00000339157,9606.ENSP00000339328,9606.ENSP00000340409,9606.ENSP00000340510,9606.ENSP00000340864,9606.ENSP00000341141,9606.ENSP00000341170,9606.ENSP00000341911,9606.ENSP00000342098,9606.ENSP00000342109,9606.ENSP00000342143,9606.ENSP00000342681,9606.ENSP00000344155,9606.ENSP00000344786,9606.ENSP00000345229,9606.ENSP00000345243,9606.ENSP00000345344,9606.ENSP00000345359,9606.ENSP00000345672,9606.ENSP00000346032,9606.ENSP00000346839,9606.ENSP00000346990,9606.ENSP00000347213,9606.ENSP00000347379,9606.ENSP00000347409,9606.ENSP00000347457,9606.ENSP00000347591,9606.ENSP00000347714,9606.ENSP00000347942,9606.ENSP00000347948,9606.ENSP00000348064,9606.ENSP00000348888,9606.ENSP00000349252,9606.ENSP00000349437,9606.ENSP00000349486,9606.ENSP00000349687,9606.ENSP00000351497,9606.ENSP00000351905,9606.ENSP00000352071,9606.ENSP00000352172,9606.ENSP00000352264,9606.ENSP00000352288,9606.ENSP00000353259,9606.ENSP00000353731,9606.ENSP00000354207,9606.ENSP00000354498,9606.ENSP00000354691,9606.ENSP00000355809,9606.ENSP00000356016,9606.ENSP00000356320,9606.ENSP00000356694,9606.ENSP00000356905,9606.ENSP00000357005,9606.ENSP00000357012,9606.ENSP00000357036,9606.ENSP00000357065,9606.ENSP00000357073,9606.ENSP00000357158,9606.ENSP00000357668,9606.ENSP00000358107,9606.ENSP00000359504,9606.ENSP00000360120,9606.ENSP00000360269,9606.ENSP00000360293,9606.ENSP00000360660,9606.ENSP00000360730,9606.ENSP00000361027,9606.ENSP00000361359,9606.ENSP00000361595,9606.ENSP00000361965,9606.ENSP00000362195,9606.ENSP00000362205,9606.ENSP00000362560,9606.ENSP00000362924,9606.ENSP00000363081,9606.ENSP00000363654,9606.ENSP00000363827,9606.ENSP00000364210,9606.ENSP00000364649,9606.ENSP00000364709,9606.ENSP00000364731,9606.ENSP00000364802,9606.ENSP00000365048,9606.ENSP00000365253,9606.ENSP00000365351,9606.ENSP00000365411,9606.ENSP00000365435,9606.ENSP00000365528,9606.ENSP00000366091,9606.ENSP00000366243,9606.ENSP00000366288,9606.ENSP00000366452,9606.ENSP00000366937,9606.ENSP00000367096,9606.ENSP00000367151,9606.ENSP00000367263,9606.ENSP00000367459,9606.ENSP00000368314,9606.ENSP00000368450,9606.ENSP00000368538,9606.ENSP00000368678,9606.ENSP00000369055,9606.ENSP00000369198,9606.ENSP00000369375,9606.ENSP00000369500,9606.ENSP00000370542,9606.ENSP00000370635,9606.ENSP00000370698,9606.ENSP00000370767,9606.ENSP00000370989,9606.ENSP00000371194,9606.ENSP00000371425,9606.ENSP00000371770,9606.ENSP00000373539,9606.ENSP00000375616,9606.ENSP00000375618,9606.ENSP00000375622,9606.ENSP00000375629,9606.ENSP00000376188,9606.ENSP00000376197,9606.ENSP00000376395,9606.ENSP00000376421,9606.ENSP00000376458,9606.ENSP00000377003,9606.ENSP00000377055,9606.ENSP00000377284,9606.ENSP00000377703,9606.ENSP00000377783,9606.ENSP00000378394,9606.ENSP00000378845,9606.ENSP00000378897,9606.ENSP00000379438,9606.ENSP00000380070,9606.ENSP00000380676,9606.ENSP00000380856,9606.ENSP00000380948,9606.ENSP00000381448,9606.ENSP00000381492,9606.ENSP00000381581,9606.ENSP00000383115,9606.ENSP00000383303,9606.ENSP00000383392,9606.ENSP00000384084,9606.ENSP00000385675,9606.ENSP00000386559,9606.ENSP00000387211,9606.ENSP00000389326,9606.ENSP00000391748,9606.ENSP00000392767,9606.ENSP00000394751,9606.ENSP00000398698,9606.ENSP00000399229,9606.ENSP00000401502,9606.ENSP00000402060,9606.ENSP00000403495,9606.ENSP00000404131,9606.ENSP00000404236,9606.ENSP00000405338,9606.ENSP00000405453,9606.ENSP00000405573,9606.ENSP00000405577,9606.ENSP00000407301,9606.ENSP00000408411,9606.ENSP00000410294,9606.ENSP00000410481,9606.ENSP00000411355,9606.ENSP00000411821,9606.ENSP00000413861,9606.ENSP00000414378,9606.ENSP00000415743,9606.ENSP00000416330,9606.ENSP00000416561,9606.ENSP00000418525,9606.ENSP00000420298,9606.ENSP00000420321,9606.ENSP00000422185,9606.ENSP00000422464,9606.ENSP00000424565,9606.ENSP00000428976,9606.ENSP00000430620,9606.ENSP00000432973,9606.ENSP00000435585,9606.ENSP00000436455,9606.ENSP00000442600,9606.ENSP00000444425,9606.ENSP00000447730,9606.ENSP00000451300,9606.ENSP00000453302,9606.ENSP00000454071,9606.ENSP00000455215,9606.ENSP00000455897,9606.ENSP00000459019,9606.ENSP00000462468,9606.ENSP00000463069,9606.ENSP00000463325,9606.ENSP00000465500,9606.ENSP00000467537,9606.ENSP00000469049,9606.ENSP00000470788,9606.ENSP00000473238,9606.ENSP00000477572,9606.ENSP00000480322,9606.ENSP00000483364,9606.ENSP00000483403,9606.ENSP00000483552,9606.ENSP00000483713,9606.ENSP00000484431,9606.ENSP00000485028,9606.ENSP00000485478,9606.ENSP00000487363,9606.ENSP00000488838,9606.ENSP00000490083,9606.ENSP00000494087,9606.ENSP00000495507,9606.ENSP00000495951,9606.ENSP00000497444,9606.ENSP00000497642,9606.ENSP00000497910,9606.ENSP00000498441,9606.ENSP00000498466,9606.ENSP00000498879,9606.ENSP00000499092,9606.ENSP00000500990	SEMA3F,CX3CL1,CD74,CD4,RTN4R,GRN,RELT,CD22,CEACAM1,TNFRSF1A,FAP,PILRA,TGFBR3,SNAP29,ARSA,MYH9,CTSZ,CSNK2A1,F9,PAG1,SFRP1,GSR,TNFRSF10A,APLP1,TGFB1,SERPINE1,C5,TNFSF8,BLNK,CD38,SELPLG,CLEC4A,KLRB1,MEP1A,HBEGF,IL12B,HRG,IGFBP2,PPP3R1,PRTN3,APOA1,PKD2,LRP11,ADGRE5,EREG,C3,CD93,CFP,GGT1,APOE,BST2,HIP1R,F12,ACY3,CHL1,SORT1,KLB,NT5E,HTRA2,CD302,IL1RN,CFC1,HS6ST1,ENPP2,SIT1,CD72,ITGAV,DSG2,CDH1,SEMA7A,FLT4,MTUS1,CD33,ATRN,LY9,NOTCH3,C9,CNTN3,SELP,TREH,FCER2,CD80,BCHE,KLKB1,ICAM1,SCARB2,AMBP,PRKAR2A,CLSTN3,SLC39A5,ERBB3,MFGE8,CDH2,MEP1B,ASGR1,ERBB2,FCGR2A,REN,BOC,GZMA,IQGAP2,TIMD4,GFRA3,EPHA1,TNFRSF10B,THY1,LY96,CXADR,CSF1R,KIT,IL17RB,CDH15,IL10RB,STC1,FCN2,FGFR4,ITGA5,CXCL16,TNFSF12,COL6A3,CDCP1,MASP1,ENPP6,TLR3,CSF2,FABP5,TNFRSF11B,NOS3,AMN,C2,TMPRSS5,ANPEP,CACNB3,SPINT2,LGALS4,IL16,PCSK9,DCXR,FNTA,STX8,VAMP5,CXCL10,ALCAM,GPR37,ADH1B,CANT1,PLG,VWC2L,CD34,HEG1,ADGRE1,HAVCR2,CC2D1A,IL1RAP,ANGPT2,SWAP70,LILRB1,BAIAP2,FCAMR,MET,CHMP6,STX4,MARCO,IGDCC4,PRSS8,ADGRE2,CD300LG,SIGLEC8,DCBLD2,CD6,SIGLEC7,ENO3,CD28,METAP2,TNFRSF12A,ITGA11,CSF1,P4HB,IFNLR1,FMNL1,CD300C,PDGFB,LEPR,IL1R2,SELE,ENPP7,SERPINA5,LAMP1,BSG,SLITRK2,PTPRB,HJV,ARHGEF1,TDP1,KLRD1,SKAP1,MTDH,EZR,CPM,PLAUR,SMPD1,PPL,C1QTNF1,SIGLEC1,PTN,PALM,SPINT1,SERPINA12,PDZK1,CD5,ABCA2,NFASC,DNER,SIGLEC10,CTSL,PODXL2,CTSB,ANXA2,FN1,SCARA5,ENTPD2,OCLN,KEL,DNM3,GFRA1,FCAR,RET,TNFRSF14,ART3,PIGR,ITGAL,IGF2R,SCRIB,GM2A,FCGR2B,TGFBR2,CD163,VSIG10,CD2AP,PLXNB2,CD300A,DPP4,NTRK3,PHLDB1,FCRL5,ENAH,CR1,ULBP2,FASLG,VNN1,F11R,CD244,SLAMF6,IGSF8,IGSF9,FCRL1,ADAM12,CA14,GBP1,ROR1,TACSTD2,SORBS1,NPDC1,IL13RA1,AMOT,CD40,ERMAP,ADA,CSF3R,TREM2,VSTM2L,GSN,DKK1,PALM2AKAP2,HSPG2,AGER,SDHB,F10,F7,HSPA1A,TNFSF13B,LRRC38,ITGBL1,APBB1IP,TNFRSF1B,PTPRH,MOG,CEMIP2,SLITRK1,SNX15,BTN3A2,PCDH9,PCDH17,AHNAK,KIAA0319,NRCAM,CD83,TNFRSF4,AGRN,B4GALT1,ADGRG2,TEK,SYAP1,SDC1,SLC39A14,IL6ST,GP2,CD274,LSP1,IFNGR2,FGFBP1,STAB2,LILRB4,LILRA2,LAIR1,LILRB2,CRLF1,TFRC,CD300E,SDK2,CDON,TSPAN8,PRCP,FOLR1,DGKA,PROS1,PSAP,LAT,ASAH2,UMOD,GAPDH,CDHR5,FTCD,ITGB2,CST3,LAT2,LCP1,COLEC12,DSCAM,NCAM2,DTNB,IL6,CD8A,IL18R1,ACE2,PILRB,S100A13,IPCEF1,TNF,MXRA8,SIGLEC6,PVR,LTA,TGFA,LILRA5,INPP5D,MSR1,GPI,CLMP,GASK1A,LAMP2,FGFR2,LTB,PTPRC,ALDH3A1,SIGLEC9,EFNA4,CD36,TGFBI,CFB,MME,CD200,ROBO1,SORCS2,PDGFC,CDHR2,PTP4A3,HEPH,PTPRK,EPS8L2,NUCB2,DAG1,ADGRD1,CD63,NUMB,ADAM8,LDLR,ADGRG1,MRC1,PLSCR3,YES1,RNF43,PTPRM,TNFRSF11A,PTPRS,TNFSF14,IL12RB1,SIGLEC5,HMOX2,CD99L2,TCTN3,GHR,FURIN,KLRF1,CD48,MUC13,CDHR1,HAVCR1,PON2,ATP6AP2,XG,SLITRK6,KITLG,LRPAP1,LPL,B2M,FGA,FAS,CD59,GPRC5C,SNCA
GO Component	GO:0005788	Endoplasmic reticulum lumen	77	312	0.73	2.68e-27	9606.ENSP00000011653,9606.ENSP00000166139,9606.ENSP00000170150,9606.ENSP00000215727,9606.ENSP00000215909,9606.ENSP00000216124,9606.ENSP00000217131,9606.ENSP00000218099,9606.ENSP00000218388,9606.ENSP00000220478,9606.ENSP00000222399,9606.ENSP00000227266,9606.ENSP00000231228,9606.ENSP00000234071,9606.ENSP00000236850,9606.ENSP00000237837,9606.ENSP00000245907,9606.ENSP00000247153,9606.ENSP00000252486,9606.ENSP00000262455,9606.ENSP00000262947,9606.ENSP00000264381,9606.ENSP00000264914,9606.ENSP00000265077,9606.ENSP00000265087,9606.ENSP00000265131,9606.ENSP00000265195,9606.ENSP00000268150,9606.ENSP00000269141,9606.ENSP00000269593,9606.ENSP00000273784,9606.ENSP00000275525,9606.ENSP00000295550,9606.ENSP00000295666,9606.ENSP00000296444,9606.ENSP00000303208,9606.ENSP00000303920,9606.ENSP00000304408,9606.ENSP00000304782,9606.ENSP00000327513,9606.ENSP00000327801,9606.ENSP00000330382,9606.ENSP00000331831,9606.ENSP00000335074,9606.ENSP00000339328,9606.ENSP00000340935,9606.ENSP00000346839,9606.ENSP00000352798,9606.ENSP00000353720,9606.ENSP00000356574,9606.ENSP00000356969,9606.ENSP00000360882,9606.ENSP00000360997,9606.ENSP00000364140,9606.ENSP00000364709,9606.ENSP00000364731,9606.ENSP00000364979,9606.ENSP00000368244,9606.ENSP00000368683,9606.ENSP00000381448,9606.ENSP00000383894,9606.ENSP00000385675,9606.ENSP00000387662,9606.ENSP00000389326,9606.ENSP00000398736,9606.ENSP00000399229,9606.ENSP00000417185,9606.ENSP00000422464,9606.ENSP00000426455,9606.ENSP00000434412,9606.ENSP00000442600,9606.ENSP00000486361,9606.ENSP00000497444,9606.ENSP00000497910,9606.ENSP00000498402,9606.ENSP00000498441,9606.ENSP00000499140	CD4,FSTL3,BPIFB2,SERPIND1,LGALS1,ARSA,CTSZ,F9,TIMP1,SCG3,LAMB1,CTSC,IL12B,PROC,APOA1,FGF23,C3,CFP,APOE,ERP44,MYDGF,BCHE,ARSB,VCAN,STC2,TNC,SIL1,MFGE8,CDH2,IGFBP4,AHSG,IGFBP1,COL6A3,IGFBP7,SHISA5,PCSK9,MZB1,COL3A1,CES3,CSF1,P4HB,PDGFB,GAS6,GHRL,PLAUR,DMP1,FN1,COL18A1,CES1,QSOX1,APOA2,COL5A1,ADAMTS13,COL15A1,F10,F7,COL4A1,CHGB,EDN1,CST3,MATN3,IL6,GCG,ACE2,CCN1,MXRA8,VWA1,PDGFC,RNASET2,SERPINH1,DAG1,DBI,LRPAP1,B2M,SUMF2,FGA,CES2
GO Component	GO:0099503	Secretory vesicle	143	1047	0.47	6.83e-27	9606.ENSP00000053867,9606.ENSP00000161559,9606.ENSP00000215730,9606.ENSP00000216124,9606.ENSP00000216181,9606.ENSP00000217131,9606.ENSP00000217386,9606.ENSP00000218388,9606.ENSP00000218516,9606.ENSP00000220478,9606.ENSP00000220809,9606.ENSP00000221930,9606.ENSP00000222390,9606.ENSP00000223095,9606.ENSP00000225275,9606.ENSP00000226279,9606.ENSP00000227266,9606.ENSP00000232003,9606.ENSP00000234347,9606.ENSP00000236671,9606.ENSP00000236850,9606.ENSP00000242786,9606.ENSP00000245907,9606.ENSP00000246006,9606.ENSP00000247153,9606.ENSP00000252593,9606.ENSP00000253362,9606.ENSP00000255409,9606.ENSP00000259396,9606.ENSP00000260118,9606.ENSP00000261023,9606.ENSP00000261405,9606.ENSP00000262262,9606.ENSP00000262455,9606.ENSP00000262776,9606.ENSP00000263100,9606.ENSP00000263686,9606.ENSP00000264914,9606.ENSP00000265643,9606.ENSP00000266085,9606.ENSP00000267884,9606.ENSP00000268150,9606.ENSP00000271450,9606.ENSP00000273784,9606.ENSP00000274364,9606.ENSP00000274368,9606.ENSP00000284878,9606.ENSP00000288135,9606.ENSP00000291568,9606.ENSP00000297258,9606.ENSP00000297904,9606.ENSP00000300060,9606.ENSP00000302728,9606.ENSP00000306253,9606.ENSP00000306920,9606.ENSP00000307674,9606.ENSP00000308938,9606.ENSP00000311127,9606.ENSP00000312286,9606.ENSP00000316338,9606.ENSP00000317714,9606.ENSP00000321853,9606.ENSP00000330382,9606.ENSP00000331831,9606.ENSP00000333203,9606.ENSP00000333298,9606.ENSP00000333664,9606.ENSP00000333769,9606.ENSP00000334928,9606.ENSP00000335074,9606.ENSP00000339328,9606.ENSP00000340409,9606.ENSP00000344786,9606.ENSP00000345341,9606.ENSP00000345344,9606.ENSP00000345672,9606.ENSP00000346032,9606.ENSP00000346839,9606.ENSP00000347714,9606.ENSP00000348888,9606.ENSP00000349252,9606.ENSP00000349437,9606.ENSP00000349687,9606.ENSP00000353259,9606.ENSP00000355751,9606.ENSP00000356016,9606.ENSP00000356056,9606.ENSP00000356574,9606.ENSP00000356905,9606.ENSP00000357981,9606.ENSP00000359540,9606.ENSP00000360635,9606.ENSP00000362924,9606.ENSP00000363603,9606.ENSP00000364212,9606.ENSP00000364802,9606.ENSP00000365435,9606.ENSP00000367991,9606.ENSP00000368244,9606.ENSP00000368683,9606.ENSP00000368920,9606.ENSP00000369055,9606.ENSP00000370767,9606.ENSP00000371152,9606.ENSP00000375622,9606.ENSP00000375629,9606.ENSP00000375678,9606.ENSP00000376792,9606.ENSP00000377055,9606.ENSP00000377696,9606.ENSP00000377783,9606.ENSP00000378394,9606.ENSP00000380948,9606.ENSP00000381448,9606.ENSP00000382731,9606.ENSP00000384262,9606.ENSP00000384364,9606.ENSP00000387159,9606.ENSP00000387662,9606.ENSP00000389026,9606.ENSP00000393847,9606.ENSP00000405573,9606.ENSP00000408411,9606.ENSP00000411355,9606.ENSP00000413861,9606.ENSP00000415743,9606.ENSP00000415769,9606.ENSP00000418009,9606.ENSP00000418525,9606.ENSP00000426455,9606.ENSP00000447730,9606.ENSP00000451172,9606.ENSP00000451206,9606.ENSP00000453302,9606.ENSP00000467537,9606.ENSP00000468253,9606.ENSP00000473238,9606.ENSP00000477572,9606.ENSP00000490083,9606.ENSP00000497910,9606.ENSP00000498441,9606.ENSP00000498879,9606.ENSP00000500990	GRN,CEACAM1,SNAP29,ARSA,MYH9,CTSZ,OXT,TIMP1,GLA,SCG3,PLAT,TGFB1,HGF,SERPINE1,MPO,CD38,CTSC,HRG,PRTN3,CTSD,APOA1,ADGRE5,C3,CD93,CFP,BST2,BPIFA2,CHI3L1,ORM1,GGH,ITGAV,VWF,CD33,ERP44,LGALS3BP,A1BG,SELP,ARSB,GAL,TIMP3,SRP14,MFGE8,FCGR2A,AHSG,IQGAP2,CRHBP,CXADR,KIT,CSTB,FABP5,VEGFD,ANPEP,GUSB,ITPR1,GLB1,CANT1,PLG,VEGFB,PLA2G1B,BAIAP2,STX4,SERPINF2,PDGFB,GAS6,SERPINA5,LAMP1,ACAA1,BSG,PTPRB,GHRL,PLAUR,SMPD1,NFASC,PTGES2,CTSL,CTSB,ANXA2,FN1,FCAR,PIGR,ITGAL,IGF2R,GM2A,CD300A,THBS2,CR1,DYNLT1,QSOX1,VNN1,CTSS,CREG1,DPP7,GSN,FUCA1,CDA,HSPA1A,TNFRSF1B,SEPTIN8,CHGB,EDN1,NHLRC3,B4GALT1,GP2,ASAH1,LAIR1,LILRB2,KLK14,VTI1A,PRCP,NIT2,PROS1,PSAP,ITGB2,CST3,ADA2,HPSE,NPY,NPPC,GCG,CRISP3,PLA2G10,GPI,LAMP2,PTPRC,SIGLEC9,CD36,ITIH3,RARRES2,MME,RNASET2,CD63,SERPINA4,NPC2,ADAM8,PTPRS,CFD,SIGLEC5,HMOX2,ATP6AP2,B2M,FGA,CD59,SNCA
GO Component	GO:0098552	Side of membrane	106	611	0.58	9.98e-27	9606.ENSP00000009530,9606.ENSP00000011653,9606.ENSP00000043402,9606.ENSP00000085219,9606.ENSP00000212355,9606.ENSP00000216124,9606.ENSP00000216181,9606.ENSP00000221130,9606.ENSP00000229332,9606.ENSP00000231228,9606.ENSP00000237596,9606.ENSP00000257770,9606.ENSP00000258080,9606.ENSP00000259053,9606.ENSP00000261023,9606.ENSP00000261769,9606.ENSP00000261918,9606.ENSP00000262262,9606.ENSP00000263285,9606.ENSP00000263686,9606.ENSP00000264072,9606.ENSP00000264246,9606.ENSP00000264832,9606.ENSP00000268150,9606.ENSP00000269299,9606.ENSP00000274721,9606.ENSP00000284240,9606.ENSP00000288135,9606.ENSP00000291744,9606.ENSP00000293379,9606.ENSP00000296280,9606.ENSP00000300060,9606.ENSP00000303208,9606.ENSP00000305651,9606.ENSP00000305988,9606.ENSP00000308938,9606.ENSP00000310036,9606.ENSP00000311502,9606.ENSP00000311545,9606.ENSP00000315997,9606.ENSP00000323280,9606.ENSP00000324890,9606.ENSP00000327290,9606.ENSP00000327801,9606.ENSP00000330393,9606.ENSP00000331736,9606.ENSP00000333203,9606.ENSP00000333298,9606.ENSP00000338130,9606.ENSP00000338934,9606.ENSP00000341911,9606.ENSP00000342681,9606.ENSP00000345672,9606.ENSP00000346990,9606.ENSP00000347591,9606.ENSP00000347948,9606.ENSP00000349252,9606.ENSP00000349687,9606.ENSP00000351497,9606.ENSP00000351905,9606.ENSP00000352071,9606.ENSP00000356320,9606.ENSP00000356694,9606.ENSP00000357012,9606.ENSP00000357036,9606.ENSP00000360730,9606.ENSP00000361027,9606.ENSP00000361359,9606.ENSP00000361595,9606.ENSP00000361965,9606.ENSP00000362195,9606.ENSP00000364709,9606.ENSP00000366091,9606.ENSP00000366937,9606.ENSP00000368314,9606.ENSP00000368450,9606.ENSP00000368538,9606.ENSP00000369055,9606.ENSP00000369500,9606.ENSP00000370542,9606.ENSP00000370698,9606.ENSP00000370767,9606.ENSP00000370989,9606.ENSP00000373539,9606.ENSP00000375616,9606.ENSP00000376188,9606.ENSP00000376197,9606.ENSP00000377284,9606.ENSP00000380948,9606.ENSP00000386559,9606.ENSP00000398698,9606.ENSP00000405453,9606.ENSP00000411355,9606.ENSP00000415743,9606.ENSP00000442600,9606.ENSP00000454071,9606.ENSP00000462468,9606.ENSP00000465500,9606.ENSP00000470788,9606.ENSP00000483403,9606.ENSP00000484431,9606.ENSP00000490083,9606.ENSP00000497910,9606.ENSP00000498441,9606.ENSP00000498466,9606.ENSP00000498879	CD74,CD4,RTN4R,CD22,TGFBR3,ARSA,MYH9,GSR,CLEC4A,IL12B,PKD2,NT5E,HTRA2,CD302,ITGAV,CDH1,SEMA7A,CD33,LY9,SELP,FCER2,CD80,ICAM1,MFGE8,ASGR1,GFRA3,THY1,KIT,FCN2,ITGA5,MASP1,ANPEP,PCSK9,CXCL10,ALCAM,PLG,CD34,HEG1,ADGRE1,LILRB1,CD6,CD28,ITGA11,P4HB,LEPR,SELE,SERPINA5,LAMP1,KLRD1,EZR,PALM,CD5,CTSB,SCARA5,GFRA1,TNFRSF14,ITGAL,GM2A,FCGR2B,TGFBR2,CD163,ULBP2,FASLG,CD244,SLAMF6,IL13RA1,AMOT,CD40,ERMAP,ADA,CSF3R,F10,MOG,BTN3A2,NRCAM,CD83,TNFRSF4,B4GALT1,SYAP1,SDC1,IL6ST,GP2,CD274,STAB2,LILRB4,CRLF1,TFRC,FOLR1,ITGB2,CD8A,TNF,MSR1,PTPRC,CD36,DAG1,LDLR,YES1,TNFRSF11A,IL12RB1,GHR,CD48,ATP6AP2,B2M,FGA,FAS,CD59
GO Component	GO:0031410	Cytoplasmic vesicle	232	2482	0.31	5.26e-23	9606.ENSP00000009530,9606.ENSP00000011653,9606.ENSP00000053867,9606.ENSP00000085219,9606.ENSP00000161559,9606.ENSP00000215730,9606.ENSP00000216124,9606.ENSP00000216181,9606.ENSP00000217131,9606.ENSP00000217386,9606.ENSP00000217426,9606.ENSP00000218388,9606.ENSP00000218516,9606.ENSP00000220478,9606.ENSP00000220809,9606.ENSP00000221930,9606.ENSP00000222390,9606.ENSP00000223095,9606.ENSP00000225275,9606.ENSP00000225474,9606.ENSP00000226279,9606.ENSP00000227266,9606.ENSP00000230990,9606.ENSP00000231228,9606.ENSP00000232003,9606.ENSP00000233809,9606.ENSP00000234347,9606.ENSP00000236671,9606.ENSP00000236850,9606.ENSP00000237596,9606.ENSP00000240079,9606.ENSP00000242786,9606.ENSP00000244869,9606.ENSP00000245907,9606.ENSP00000246006,9606.ENSP00000247153,9606.ENSP00000247933,9606.ENSP00000252486,9606.ENSP00000252593,9606.ENSP00000253083,9606.ENSP00000253362,9606.ENSP00000254722,9606.ENSP00000255409,9606.ENSP00000256637,9606.ENSP00000259396,9606.ENSP00000260118,9606.ENSP00000260447,9606.ENSP00000261023,9606.ENSP00000261405,9606.ENSP00000261769,9606.ENSP00000262262,9606.ENSP00000262455,9606.ENSP00000262776,9606.ENSP00000263100,9606.ENSP00000263686,9606.ENSP00000264896,9606.ENSP00000264914,9606.ENSP00000265643,9606.ENSP00000266031,9606.ENSP00000266085,9606.ENSP00000267884,9606.ENSP00000268150,9606.ENSP00000269571,9606.ENSP00000271450,9606.ENSP00000273784,9606.ENSP00000274364,9606.ENSP00000274368,9606.ENSP00000284818,9606.ENSP00000284878,9606.ENSP00000288135,9606.ENSP00000291568,9606.ENSP00000292408,9606.ENSP00000293379,9606.ENSP00000296694,9606.ENSP00000296795,9606.ENSP00000297258,9606.ENSP00000297494,9606.ENSP00000297904,9606.ENSP00000298510,9606.ENSP00000299155,9606.ENSP00000299427,9606.ENSP00000300060,9606.ENSP00000302046,9606.ENSP00000302728,9606.ENSP00000303208,9606.ENSP00000305255,9606.ENSP00000305647,9606.ENSP00000306253,9606.ENSP00000306920,9606.ENSP00000307275,9606.ENSP00000307674,9606.ENSP00000308938,9606.ENSP00000311127,9606.ENSP00000312002,9606.ENSP00000312286,9606.ENSP00000312673,9606.ENSP00000316338,9606.ENSP00000317468,9606.ENSP00000317714,9606.ENSP00000318629,9606.ENSP00000318916,9606.ENSP00000321005,9606.ENSP00000321853,9606.ENSP00000327801,9606.ENSP00000329219,9606.ENSP00000330382,9606.ENSP00000331831,9606.ENSP00000333203,9606.ENSP00000333298,9606.ENSP00000333664,9606.ENSP00000333769,9606.ENSP00000334928,9606.ENSP00000335074,9606.ENSP00000338934,9606.ENSP00000339328,9606.ENSP00000340409,9606.ENSP00000341141,9606.ENSP00000341911,9606.ENSP00000344155,9606.ENSP00000344786,9606.ENSP00000345229,9606.ENSP00000345341,9606.ENSP00000345344,9606.ENSP00000345672,9606.ENSP00000346032,9606.ENSP00000346839,9606.ENSP00000347379,9606.ENSP00000347591,9606.ENSP00000347714,9606.ENSP00000347942,9606.ENSP00000348888,9606.ENSP00000349252,9606.ENSP00000349437,9606.ENSP00000349687,9606.ENSP00000349929,9606.ENSP00000352071,9606.ENSP00000352264,9606.ENSP00000353259,9606.ENSP00000353731,9606.ENSP00000355231,9606.ENSP00000355751,9606.ENSP00000356016,9606.ENSP00000356056,9606.ENSP00000356574,9606.ENSP00000356694,9606.ENSP00000356905,9606.ENSP00000356969,9606.ENSP00000357981,9606.ENSP00000359504,9606.ENSP00000359540,9606.ENSP00000360635,9606.ENSP00000361027,9606.ENSP00000361965,9606.ENSP00000362195,9606.ENSP00000362924,9606.ENSP00000363081,9606.ENSP00000363603,9606.ENSP00000364212,9606.ENSP00000364802,9606.ENSP00000365435,9606.ENSP00000366452,9606.ENSP00000367459,9606.ENSP00000367991,9606.ENSP00000368244,9606.ENSP00000368683,9606.ENSP00000368920,9606.ENSP00000369055,9606.ENSP00000370635,9606.ENSP00000370767,9606.ENSP00000370989,9606.ENSP00000371152,9606.ENSP00000371425,9606.ENSP00000373539,9606.ENSP00000375622,9606.ENSP00000375629,9606.ENSP00000375678,9606.ENSP00000375873,9606.ENSP00000376197,9606.ENSP00000376792,9606.ENSP00000376911,9606.ENSP00000377055,9606.ENSP00000377284,9606.ENSP00000377696,9606.ENSP00000377783,9606.ENSP00000378394,9606.ENSP00000379097,9606.ENSP00000380948,9606.ENSP00000381448,9606.ENSP00000382731,9606.ENSP00000383115,9606.ENSP00000384262,9606.ENSP00000384364,9606.ENSP00000387159,9606.ENSP00000387662,9606.ENSP00000389026,9606.ENSP00000389326,9606.ENSP00000393847,9606.ENSP00000398698,9606.ENSP00000404131,9606.ENSP00000405453,9606.ENSP00000405573,9606.ENSP00000408411,9606.ENSP00000410294,9606.ENSP00000411355,9606.ENSP00000413861,9606.ENSP00000415743,9606.ENSP00000415769,9606.ENSP00000418009,9606.ENSP00000418525,9606.ENSP00000422185,9606.ENSP00000426455,9606.ENSP00000428976,9606.ENSP00000435460,9606.ENSP00000447730,9606.ENSP00000451172,9606.ENSP00000451206,9606.ENSP00000451300,9606.ENSP00000453302,9606.ENSP00000454071,9606.ENSP00000455897,9606.ENSP00000467537,9606.ENSP00000468253,9606.ENSP00000473238,9606.ENSP00000477572,9606.ENSP00000483552,9606.ENSP00000490083,9606.ENSP00000497444,9606.ENSP00000497910,9606.ENSP00000498441,9606.ENSP00000498879,9606.ENSP00000499092,9606.ENSP00000500990	CD74,CD4,GRN,CD22,CEACAM1,SNAP29,ARSA,MYH9,CTSZ,OXT,AHCY,TIMP1,GLA,SCG3,PLAT,TGFB1,HGF,SERPINE1,MPO,CSF3,CD38,CTSC,HBEGF,IL12B,HRG,IGFBP2,PRTN3,CTSD,APOA1,PKD2,WASHC3,ADGRE5,EREG,C3,CD93,CFP,IDUA,APOE,BST2,HIP1R,BPIFA2,SERPINF1,CHI3L1,SORT1,ORM1,GGH,GCHFR,ITGAV,VWF,CDH1,CD33,ERP44,LGALS3BP,A1BG,SELP,SCARB2,ARSB,GAL,HYAL1,TIMP3,SRP14,MFGE8,ERBB2,FCGR2A,AHSG,IQGAP2,CRHBP,LY96,CXADR,KIT,CSTB,FGFR4,ITGA5,SCGB3A2,TLR3,FABP5,NOS3,VEGFD,PRDX3,AMN,TPP1,ANPEP,RNASE6,GUSB,PCSK9,STX8,VAMP5,ITPR1,GLB1,SCAMP3,CANT1,PLG,VEGFB,HAVCR2,PLA2G1B,GH1,BAIAP2,CHMP6,STX4,VPS37A,MARCO,CD300LG,SERPINF2,P4HB,FMNL1,PDGFB,GAS6,SERPINA5,LAMP1,ACAA1,BSG,PTPRB,GHRL,EZR,PLAUR,SMPD1,SIGLEC1,PALM,ABCA2,NFASC,DNER,PTGES2,CTSL,CTSB,ANXA2,FN1,OCLN,GFRA1,FCAR,RET,PIGR,ITGAL,IGF2R,GM2A,ENTR1,CD163,CD2AP,CD300A,DPP4,BECN1,THBS2,CR1,DYNLT1,QSOX1,FASLG,VNN1,APOA2,CTSS,GBP1,CREG1,DPP7,AMOT,ADA,CSF3R,GSN,DKK1,FUCA1,CDA,HSPA1A,TNFRSF1B,SNX15,KIAA0319,SEPTIN8,CHGB,EDN1,NHLRC3,B4GALT1,SLC39A14,GP2,CD274,ASAH1,IFNGR2,STAB2,LAIR1,LILRB2,KLK14,ATG16L1,TFRC,VTI1A,LGMN,PRCP,FOLR1,NIT2,PROS1,PSAP,AREG,ITGB2,CST3,ADA2,COLEC12,HPSE,NPY,NPPC,GCG,CRISP3,ACE2,PLA2G10,TNF,TGFA,MSR1,GPI,LAMP2,FGFR2,PTPRC,SIGLEC9,CD36,ITIH3,RARRES2,MME,SORCS2,RNASET2,PTP4A3,LGALS8,CD63,SERPINA4,NPC2,NUMB,ADAM8,LDLR,MRC1,PTPRS,CFD,SIGLEC5,HMOX2,FURIN,ATP6AP2,LRPAP1,B2M,FGA,CD59,GPRC5C,SNCA
GO Component	GO:0110165	Cellular anatomical entity	902	18293	0.03	1.83e-22	9606.ENSP00000001008,9606.ENSP00000002829,9606.ENSP00000003302,9606.ENSP00000004982,9606.ENSP00000006053,9606.ENSP00000009530,9606.ENSP00000011653,9606.ENSP00000043402,9606.ENSP00000053867,9606.ENSP00000064571,9606.ENSP00000064780,9606.ENSP00000085219,9606.ENSP00000156109,9606.ENSP00000161559,9606.ENSP00000162749,9606.ENSP00000166139,9606.ENSP00000169298,9606.ENSP00000170150,9606.ENSP00000181383,9606.ENSP00000188790,9606.ENSP00000198536,9606.ENSP00000206423,9606.ENSP00000210060,9606.ENSP00000211122,9606.ENSP00000212355,9606.ENSP00000215727,9606.ENSP00000215730,9606.ENSP00000215781,9606.ENSP00000215909,9606.ENSP00000216124,9606.ENSP00000216181,9606.ENSP00000216361,9606.ENSP00000216714,9606.ENSP00000217131,9606.ENSP00000217244,9606.ENSP00000217386,9606.ENSP00000217407,9606.ENSP00000217426,9606.ENSP00000218099,9606.ENSP00000218388,9606.ENSP00000218516,9606.ENSP00000218758,9606.ENSP00000219235,9606.ENSP00000219345,9606.ENSP00000219599,9606.ENSP00000220478,9606.ENSP00000220597,9606.ENSP00000220763,9606.ENSP00000220772,9606.ENSP00000220809,9606.ENSP00000221130,9606.ENSP00000221132,9606.ENSP00000221891,9606.ENSP00000221930,9606.ENSP00000222002,9606.ENSP00000222390,9606.ENSP00000222399,9606.ENSP00000222553,9606.ENSP00000223095,9606.ENSP00000223642,9606.ENSP00000223795,9606.ENSP00000224337,9606.ENSP00000225275,9606.ENSP00000225474,9606.ENSP00000225844,9606.ENSP00000226279,9606.ENSP00000226299,9606.ENSP00000226317,9606.ENSP00000226355,9606.ENSP00000227266,9606.ENSP00000228463,9606.ENSP00000228510,9606.ENSP00000229332,9606.ENSP00000229402,9606.ENSP00000230588,9606.ENSP00000230990,9606.ENSP00000231228,9606.ENSP00000232003,9606.ENSP00000233143,9606.ENSP00000233809,9606.ENSP00000234071,9606.ENSP00000234310,9606.ENSP00000234347,9606.ENSP00000235628,9606.ENSP00000236671,9606.ENSP00000236850,9606.ENSP00000237596,9606.ENSP00000237837,9606.ENSP00000238721,9606.ENSP00000239367,9606.ENSP00000239462,9606.ENSP00000240079,9606.ENSP00000241305,9606.ENSP00000242786,9606.ENSP00000244869,9606.ENSP00000245907,9606.ENSP00000246006,9606.ENSP00000246071,9606.ENSP00000247153,9606.ENSP00000247933,9606.ENSP00000248114,9606.ENSP00000248923,9606.ENSP00000248933,9606.ENSP00000249075,9606.ENSP00000250160,9606.ENSP00000250340,9606.ENSP00000251810,9606.ENSP00000252486,9606.ENSP00000252575,9606.ENSP00000252593,9606.ENSP00000252809,9606.ENSP00000252992,9606.ENSP00000253083,9606.ENSP00000253354,9606.ENSP00000253362,9606.ENSP00000253496,9606.ENSP00000254322,9606.ENSP00000254722,9606.ENSP00000254878,9606.ENSP00000255040,9606.ENSP00000255082,9606.ENSP00000255409,9606.ENSP00000256104,9606.ENSP00000256509,9606.ENSP00000256637,9606.ENSP00000257359,9606.ENSP00000257408,9606.ENSP00000257770,9606.ENSP00000258080,9606.ENSP00000258317,9606.ENSP00000258424,9606.ENSP00000259053,9606.ENSP00000259206,9606.ENSP00000259216,9606.ENSP00000259241,9606.ENSP00000259396,9606.ENSP00000259486,9606.ENSP00000259607,9606.ENSP00000259608,9606.ENSP00000259633,9606.ENSP00000260118,9606.ENSP00000260227,9606.ENSP00000260270,9606.ENSP00000260447,9606.ENSP00000260599,9606.ENSP00000261023,9606.ENSP00000261313,9606.ENSP00000261405,9606.ENSP00000261590,9606.ENSP00000261714,9606.ENSP00000261733,9606.ENSP00000261769,9606.ENSP00000261883,9606.ENSP00000261918,9606.ENSP00000261937,9606.ENSP00000262102,9606.ENSP00000262241,9606.ENSP00000262262,9606.ENSP00000262288,9606.ENSP00000262455,9606.ENSP00000262487,9606.ENSP00000262776,9606.ENSP00000262919,9606.ENSP00000262947,9606.ENSP00000263100,9606.ENSP00000263278,9606.ENSP00000263285,9606.ENSP00000263388,9606.ENSP00000263408,9606.ENSP00000263593,9606.ENSP00000263665,9606.ENSP00000263671,9606.ENSP00000263686,9606.ENSP00000264005,9606.ENSP00000264029,9606.ENSP00000264072,9606.ENSP00000264170,9606.ENSP00000264246,9606.ENSP00000264331,9606.ENSP00000264381,9606.ENSP00000264690,9606.ENSP00000264832,9606.ENSP00000264896,9606.ENSP00000264914,9606.ENSP00000264954,9606.ENSP00000265029,9606.ENSP00000265077,9606.ENSP00000265087,9606.ENSP00000265131,9606.ENSP00000265132,9606.ENSP00000265195,9606.ENSP00000265433,9606.ENSP00000265563,9606.ENSP00000265627,9606.ENSP00000265643,9606.ENSP00000266031,9606.ENSP00000266085,9606.ENSP00000266542,9606.ENSP00000266546,9606.ENSP00000266560,9606.ENSP00000266980,9606.ENSP00000267101,9606.ENSP00000267814,9606.ENSP00000267884,9606.ENSP00000268150,9606.ENSP00000269141,9606.ENSP00000269202,9606.ENSP00000269298,9606.ENSP00000269299,9606.ENSP00000269305,9606.ENSP00000269571,9606.ENSP00000269593,9606.ENSP00000271450,9606.ENSP00000272190,9606.ENSP00000273395,9606.ENSP00000273784,9606.ENSP00000274137,9606.ENSP00000274306,9606.ENSP00000274364,9606.ENSP00000274368,9606.ENSP00000274507,9606.ENSP00000274532,9606.ENSP00000274721,9606.ENSP00000275525,9606.ENSP00000275560,9606.ENSP00000275815,9606.ENSP00000276431,9606.ENSP00000276571,9606.ENSP00000278025,9606.ENSP00000278222,9606.ENSP00000280097,9606.ENSP00000280357,9606.ENSP00000280362,9606.ENSP00000281243,9606.ENSP00000282728,9606.ENSP00000283147,9606.ENSP00000284031,9606.ENSP00000284240,9606.ENSP00000284818,9606.ENSP00000284878,9606.ENSP00000284885,9606.ENSP00000285599,9606.ENSP00000286301,9606.ENSP00000286574,9606.ENSP00000286758,9606.ENSP00000287156,9606.ENSP00000287295,9606.ENSP00000287667,9606.ENSP00000288135,9606.ENSP00000288167,9606.ENSP00000289707,9606.ENSP00000289746,9606.ENSP00000290200,9606.ENSP00000290271,9606.ENSP00000290913,9606.ENSP00000290953,9606.ENSP00000291568,9606.ENSP00000291744,9606.ENSP00000292408,9606.ENSP00000292431,9606.ENSP00000292641,9606.ENSP00000293379,9606.ENSP00000293778,9606.ENSP00000293825,9606.ENSP00000295113,9606.ENSP00000295228,9606.ENSP00000295317,9606.ENSP00000295379,9606.ENSP00000295550,9606.ENSP00000295666,9606.ENSP00000295834,9606.ENSP00000296027,9606.ENSP00000296129,9606.ENSP00000296280,9606.ENSP00000296444,9606.ENSP00000296694,9606.ENSP00000296741,9606.ENSP00000296795,9606.ENSP00000296871,9606.ENSP00000296930,9606.ENSP00000297107,9606.ENSP00000297258,9606.ENSP00000297267,9606.ENSP00000297350,9606.ENSP00000297494,9606.ENSP00000297785,9606.ENSP00000297904,9606.ENSP00000298510,9606.ENSP00000299155,9606.ENSP00000299164,9606.ENSP00000299198,9606.ENSP00000299299,9606.ENSP00000299367,9606.ENSP00000299427,9606.ENSP00000299601,9606.ENSP00000299855,9606.ENSP00000299882,9606.ENSP00000299957,9606.ENSP00000300055,9606.ENSP00000300060,9606.ENSP00000300659,9606.ENSP00000301050,9606.ENSP00000301149,9606.ENSP00000301244,9606.ENSP00000301455,9606.ENSP00000301691,9606.ENSP00000301738,9606.ENSP00000301873,9606.ENSP00000302046,9606.ENSP00000302100,9606.ENSP00000302620,9606.ENSP00000302724,9606.ENSP00000302728,9606.ENSP00000302935,9606.ENSP00000303208,9606.ENSP00000303356,9606.ENSP00000303423,9606.ENSP00000303920,9606.ENSP00000304408,9606.ENSP00000304467,9606.ENSP00000304782,9606.ENSP00000304802,9606.ENSP00000305255,9606.ENSP00000305647,9606.ENSP00000305651,9606.ENSP00000305653,9606.ENSP00000305731,9606.ENSP00000305769,9606.ENSP00000305988,9606.ENSP00000306253,9606.ENSP00000306449,9606.ENSP00000306512,9606.ENSP00000306606,9606.ENSP00000306817,9606.ENSP00000306884,9606.ENSP00000306920,9606.ENSP00000307275,9606.ENSP00000307508,9606.ENSP00000307674,9606.ENSP00000308606,9606.ENSP00000308716,9606.ENSP00000308727,9606.ENSP00000308815,9606.ENSP00000308938,9606.ENSP00000308976,9606.ENSP00000309096,9606.ENSP00000309689,9606.ENSP00000310036,9606.ENSP00000310448,9606.ENSP00000310978,9606.ENSP00000310998,9606.ENSP00000311127,9606.ENSP00000311184,9606.ENSP00000311502,9606.ENSP00000311545,9606.ENSP00000311697,9606.ENSP00000312002,9606.ENSP00000312286,9606.ENSP00000312652,9606.ENSP00000312673,9606.ENSP00000313432,9606.ENSP00000313601,9606.ENSP00000313752,9606.ENSP00000314030,9606.ENSP00000314606,9606.ENSP00000314649,9606.ENSP00000314709,9606.ENSP00000314807,9606.ENSP00000314897,9606.ENSP00000315630,9606.ENSP00000315997,9606.ENSP00000316338,9606.ENSP00000316491,9606.ENSP00000317272,9606.ENSP00000317468,9606.ENSP00000317714,9606.ENSP00000318176,9606.ENSP00000318629,9606.ENSP00000318822,9606.ENSP00000318868,9606.ENSP00000318916,9606.ENSP00000319388,9606.ENSP00000319623,9606.ENSP00000319730,9606.ENSP00000319883,9606.ENSP00000320821,9606.ENSP00000321005,9606.ENSP00000321077,9606.ENSP00000321259,9606.ENSP00000321573,9606.ENSP00000321853,9606.ENSP00000321856,9606.ENSP00000322316,9606.ENSP00000323280,9606.ENSP00000323328,9606.ENSP00000324105,9606.ENSP00000324343,9606.ENSP00000324890,9606.ENSP00000325312,9606.ENSP00000325917,9606.ENSP00000326737,9606.ENSP00000326813,9606.ENSP00000327054,9606.ENSP00000327290,9606.ENSP00000327513,9606.ENSP00000327545,9606.ENSP00000327801,9606.ENSP00000327824,9606.ENSP00000328397,9606.ENSP00000328773,9606.ENSP00000329219,9606.ENSP00000329295,9606.ENSP00000329507,9606.ENSP00000330382,9606.ENSP00000330393,9606.ENSP00000330523,9606.ENSP00000330959,9606.ENSP00000331210,9606.ENSP00000331358,9606.ENSP00000331368,9606.ENSP00000331736,9606.ENSP00000331746,9606.ENSP00000331831,9606.ENSP00000332656,9606.ENSP00000333203,9606.ENSP00000333298,9606.ENSP00000333664,9606.ENSP00000333769,9606.ENSP00000334374,9606.ENSP00000334928,9606.ENSP00000335074,9606.ENSP00000335620,9606.ENSP00000337014,9606.ENSP00000337053,9606.ENSP00000337133,9606.ENSP00000337261,9606.ENSP00000337353,9606.ENSP00000338130,9606.ENSP00000338171,9606.ENSP00000338235,9606.ENSP00000338934,9606.ENSP00000339157,9606.ENSP00000339328,9606.ENSP00000339730,9606.ENSP00000339883,9606.ENSP00000340292,9606.ENSP00000340409,9606.ENSP00000340510,9606.ENSP00000340691,9606.ENSP00000340864,9606.ENSP00000340935,9606.ENSP00000340983,9606.ENSP00000341141,9606.ENSP00000341170,9606.ENSP00000341911,9606.ENSP00000342098,9606.ENSP00000342109,9606.ENSP00000342143,9606.ENSP00000342681,9606.ENSP00000343190,9606.ENSP00000344155,9606.ENSP00000344786,9606.ENSP00000345179,9606.ENSP00000345229,9606.ENSP00000345243,9606.ENSP00000345341,9606.ENSP00000345344,9606.ENSP00000345359,9606.ENSP00000345672,9606.ENSP00000345837,9606.ENSP00000346032,9606.ENSP00000346478,9606.ENSP00000346537,9606.ENSP00000346839,9606.ENSP00000346990,9606.ENSP00000347213,9606.ENSP00000347379,9606.ENSP00000347409,9606.ENSP00000347457,9606.ENSP00000347495,9606.ENSP00000347591,9606.ENSP00000347714,9606.ENSP00000347942,9606.ENSP00000347948,9606.ENSP00000348064,9606.ENSP00000348888,9606.ENSP00000349252,9606.ENSP00000349437,9606.ENSP00000349486,9606.ENSP00000349493,9606.ENSP00000349687,9606.ENSP00000349929,9606.ENSP00000351497,9606.ENSP00000351619,9606.ENSP00000351671,9606.ENSP00000351682,9606.ENSP00000351905,9606.ENSP00000352071,9606.ENSP00000352172,9606.ENSP00000352264,9606.ENSP00000352288,9606.ENSP00000352455,9606.ENSP00000352584,9606.ENSP00000352798,9606.ENSP00000353198,9606.ENSP00000353259,9606.ENSP00000353720,9606.ENSP00000353731,9606.ENSP00000353770,9606.ENSP00000353826,9606.ENSP00000354207,9606.ENSP00000354498,9606.ENSP00000354610,9606.ENSP00000354691,9606.ENSP00000355110,9606.ENSP00000355231,9606.ENSP00000355566,9606.ENSP00000355601,9606.ENSP00000355632,9606.ENSP00000355751,9606.ENSP00000355759,9606.ENSP00000355809,9606.ENSP00000355812,9606.ENSP00000355995,9606.ENSP00000356016,9606.ENSP00000356056,9606.ENSP00000356191,9606.ENSP00000356320,9606.ENSP00000356399,9606.ENSP00000356448,9606.ENSP00000356574,9606.ENSP00000356694,9606.ENSP00000356791,9606.ENSP00000356792,9606.ENSP00000356905,9606.ENSP00000356969,9606.ENSP00000357005,9606.ENSP00000357012,9606.ENSP00000357036,9606.ENSP00000357065,9606.ENSP00000357073,9606.ENSP00000357158,9606.ENSP00000357425,9606.ENSP00000357448,9606.ENSP00000357535,9606.ENSP00000357668,9606.ENSP00000357922,9606.ENSP00000357981,9606.ENSP00000358107,9606.ENSP00000358495,9606.ENSP00000358616,9606.ENSP00000359013,9606.ENSP00000359504,9606.ENSP00000359539,9606.ENSP00000359540,9606.ENSP00000359664,9606.ENSP00000359795,9606.ENSP00000360120,9606.ENSP00000360181,9606.ENSP00000360269,9606.ENSP00000360293,9606.ENSP00000360635,9606.ENSP00000360660,9606.ENSP00000360682,9606.ENSP00000360687,9606.ENSP00000360730,9606.ENSP00000360764,9606.ENSP00000360882,9606.ENSP00000360997,9606.ENSP00000361027,9606.ENSP00000361087,9606.ENSP00000361359,9606.ENSP00000361423,9606.ENSP00000361471,9606.ENSP00000361595,9606.ENSP00000361959,9606.ENSP00000361965,9606.ENSP00000362195,9606.ENSP00000362205,9606.ENSP00000362524,9606.ENSP00000362560,9606.ENSP00000362711,9606.ENSP00000362817,9606.ENSP00000362924,9606.ENSP00000363040,9606.ENSP00000363081,9606.ENSP00000363603,9606.ENSP00000363654,9606.ENSP00000363804,9606.ENSP00000363827,9606.ENSP00000363869,9606.ENSP00000364140,9606.ENSP00000364210,9606.ENSP00000364212,9606.ENSP00000364649,9606.ENSP00000364709,9606.ENSP00000364731,9606.ENSP00000364802,9606.ENSP00000364885,9606.ENSP00000364979,9606.ENSP00000365048,9606.ENSP00000365081,9606.ENSP00000365253,9606.ENSP00000365351,9606.ENSP00000365411,9606.ENSP00000365435,9606.ENSP00000365528,9606.ENSP00000365908,9606.ENSP00000366015,9606.ENSP00000366091,9606.ENSP00000366243,9606.ENSP00000366288,9606.ENSP00000366410,9606.ENSP00000366452,9606.ENSP00000366654,9606.ENSP00000366923,9606.ENSP00000366937,9606.ENSP00000367028,9606.ENSP00000367096,9606.ENSP00000367151,9606.ENSP00000367263,9606.ENSP00000367459,9606.ENSP00000367832,9606.ENSP00000367890,9606.ENSP00000367991,9606.ENSP00000368066,9606.ENSP00000368244,9606.ENSP00000368314,9606.ENSP00000368389,9606.ENSP00000368450,9606.ENSP00000368517,9606.ENSP00000368538,9606.ENSP00000368544,9606.ENSP00000368678,9606.ENSP00000368683,9606.ENSP00000368920,9606.ENSP00000369055,9606.ENSP00000369071,9606.ENSP00000369198,9606.ENSP00000369375,9606.ENSP00000369500,9606.ENSP00000369814,9606.ENSP00000369816,9606.ENSP00000370114,9606.ENSP00000370542,9606.ENSP00000370635,9606.ENSP00000370698,9606.ENSP00000370767,9606.ENSP00000370812,9606.ENSP00000370989,9606.ENSP00000371152,9606.ENSP00000371194,9606.ENSP00000371425,9606.ENSP00000371554,9606.ENSP00000371770,9606.ENSP00000372155,9606.ENSP00000373354,9606.ENSP00000373489,9606.ENSP00000373539,9606.ENSP00000374274,9606.ENSP00000375616,9606.ENSP00000375618,9606.ENSP00000375622,9606.ENSP00000375629,9606.ENSP00000375678,9606.ENSP00000375863,9606.ENSP00000375873,9606.ENSP00000376103,9606.ENSP00000376188,9606.ENSP00000376197,9606.ENSP00000376395,9606.ENSP00000376421,9606.ENSP00000376458,9606.ENSP00000376792,9606.ENSP00000376911,9606.ENSP00000377003,9606.ENSP00000377055,9606.ENSP00000377262,9606.ENSP00000377284,9606.ENSP00000377668,9606.ENSP00000377696,9606.ENSP00000377703,9606.ENSP00000377783,9606.ENSP00000378118,9606.ENSP00000378131,9606.ENSP00000378394,9606.ENSP00000378845,9606.ENSP00000378856,9606.ENSP00000378897,9606.ENSP00000378957,9606.ENSP00000379038,9606.ENSP00000379097,9606.ENSP00000379438,9606.ENSP00000379506,9606.ENSP00000379612,9606.ENSP00000380070,9606.ENSP00000380157,9606.ENSP00000380676,9606.ENSP00000380856,9606.ENSP00000380948,9606.ENSP00000381057,9606.ENSP00000381133,9606.ENSP00000381185,9606.ENSP00000381231,9606.ENSP00000381250,9606.ENSP00000381386,9606.ENSP00000381448,9606.ENSP00000381492,9606.ENSP00000381581,9606.ENSP00000381785,9606.ENSP00000382731,9606.ENSP00000383115,9606.ENSP00000383303,9606.ENSP00000383392,9606.ENSP00000383894,9606.ENSP00000384084,9606.ENSP00000384169,9606.ENSP00000384262,9606.ENSP00000384296,9606.ENSP00000384364,9606.ENSP00000384719,9606.ENSP00000384849,9606.ENSP00000384886,9606.ENSP00000384973,9606.ENSP00000385035,9606.ENSP00000385334,9606.ENSP00000385675,9606.ENSP00000385725,9606.ENSP00000385763,9606.ENSP00000386559,9606.ENSP00000387159,9606.ENSP00000387211,9606.ENSP00000387262,9606.ENSP00000387356,9606.ENSP00000387662,9606.ENSP00000389026,9606.ENSP00000389326,9606.ENSP00000389814,9606.ENSP00000391748,9606.ENSP00000392511,9606.ENSP00000392767,9606.ENSP00000393847,9606.ENSP00000394751,9606.ENSP00000395574,9606.ENSP00000398698,9606.ENSP00000398736,9606.ENSP00000399229,9606.ENSP00000399415,9606.ENSP00000401145,9606.ENSP00000401445,9606.ENSP00000401502,9606.ENSP00000402060,9606.ENSP00000403495,9606.ENSP00000404131,9606.ENSP00000404236,9606.ENSP00000405338,9606.ENSP00000405453,9606.ENSP00000405573,9606.ENSP00000405577,9606.ENSP00000406909,9606.ENSP00000407301,9606.ENSP00000408025,9606.ENSP00000408411,9606.ENSP00000409007,9606.ENSP00000410059,9606.ENSP00000410294,9606.ENSP00000410481,9606.ENSP00000410715,9606.ENSP00000411355,9606.ENSP00000411821,9606.ENSP00000413861,9606.ENSP00000414378,9606.ENSP00000414904,9606.ENSP00000415454,9606.ENSP00000415743,9606.ENSP00000415769,9606.ENSP00000416126,9606.ENSP00000416255,9606.ENSP00000416330,9606.ENSP00000416561,9606.ENSP00000417138,9606.ENSP00000417185,9606.ENSP00000418009,9606.ENSP00000418525,9606.ENSP00000419628,9606.ENSP00000420298,9606.ENSP00000420321,9606.ENSP00000422185,9606.ENSP00000422464,9606.ENSP00000422591,9606.ENSP00000424565,9606.ENSP00000424630,9606.ENSP00000426119,9606.ENSP00000426455,9606.ENSP00000428540,9606.ENSP00000428976,9606.ENSP00000430269,9606.ENSP00000430620,9606.ENSP00000430950,9606.ENSP00000431076,9606.ENSP00000432973,9606.ENSP00000433208,9606.ENSP00000433488,9606.ENSP00000434412,9606.ENSP00000434516,9606.ENSP00000434717,9606.ENSP00000435460,9606.ENSP00000435585,9606.ENSP00000436455,9606.ENSP00000436607,9606.ENSP00000437041,9606.ENSP00000437550,9606.ENSP00000438205,9606.ENSP00000441726,9606.ENSP00000441954,9606.ENSP00000442050,9606.ENSP00000442600,9606.ENSP00000443459,9606.ENSP00000444271,9606.ENSP00000444425,9606.ENSP00000444788,9606.ENSP00000446252,9606.ENSP00000446278,9606.ENSP00000447730,9606.ENSP00000448598,9606.ENSP00000449404,9606.ENSP00000449795,9606.ENSP00000451040,9606.ENSP00000451172,9606.ENSP00000451206,9606.ENSP00000451300,9606.ENSP00000451506,9606.ENSP00000452245,9606.ENSP00000453302,9606.ENSP00000454071,9606.ENSP00000455215,9606.ENSP00000455897,9606.ENSP00000458537,9606.ENSP00000459019,9606.ENSP00000462468,9606.ENSP00000463069,9606.ENSP00000463325,9606.ENSP00000463653,9606.ENSP00000465356,9606.ENSP00000465500,9606.ENSP00000466214,9606.ENSP00000467537,9606.ENSP00000468253,9606.ENSP00000468308,9606.ENSP00000469049,9606.ENSP00000470129,9606.ENSP00000470788,9606.ENSP00000471477,9606.ENSP00000473238,9606.ENSP00000474412,9606.ENSP00000475615,9606.ENSP00000477572,9606.ENSP00000477639,9606.ENSP00000477908,9606.ENSP00000478024,9606.ENSP00000478490,9606.ENSP00000478927,9606.ENSP00000479955,9606.ENSP00000480322,9606.ENSP00000481309,9606.ENSP00000481450,9606.ENSP00000482259,9606.ENSP00000482899,9606.ENSP00000483345,9606.ENSP00000483364,9606.ENSP00000483403,9606.ENSP00000483552,9606.ENSP00000483599,9606.ENSP00000483713,9606.ENSP00000484078,9606.ENSP00000484431,9606.ENSP00000484615,9606.ENSP00000485028,9606.ENSP00000485478,9606.ENSP00000486361,9606.ENSP00000487363,9606.ENSP00000488838,9606.ENSP00000490083,9606.ENSP00000494087,9606.ENSP00000495507,9606.ENSP00000495951,9606.ENSP00000497402,9606.ENSP00000497444,9606.ENSP00000497550,9606.ENSP00000497642,9606.ENSP00000497748,9606.ENSP00000497910,9606.ENSP00000498065,9606.ENSP00000498402,9606.ENSP00000498441,9606.ENSP00000498466,9606.ENSP00000498879,9606.ENSP00000499092,9606.ENSP00000499140,9606.ENSP00000499199,9606.ENSP00000500193,9606.ENSP00000500990	FKBP4,SEMA3F,USP28,HSPB6,CX3CL1,CD74,CD4,RTN4R,GRN,CBLN4,RELT,CD22,GPKOW,CEACAM1,TNFRSF1A,FSTL3,ST6GAL1,BPIFB2,CPB2,FAP,PILRA,CCDC80,DHPS,GSTA3,TGFBR3,SERPIND1,SNAP29,OSM,LGALS1,ARSA,MYH9,COCH,APEX1,CTSZ,CSNK2A1,OXT,LBP,AHCY,F9,TIMP1,GLA,ACP5,CCL22,PLA2G15,CRYM,SCG3,PAG1,CPQ,SFRP1,PLAT,GSR,TNFRSF10A,APLP1,TGFB1,SULT2A1,HGF,LAMB1,NAMPT,SERPINE1,C5,TNFSF8,BLNK,MPO,CSF3,CCL13,CD38,LAP3,CXCL6,AFM,CTSC,SELPLG,MVK,CLEC4A,KLRB1,MEP1A,HBEGF,IL12B,HRG,TMSB10,IGFBP2,PROC,PPP3R1,PRTN3,NT5C1A,CTSD,APOA1,PKD2,FGF23,TP53I3,LRP11,TNN,WASHC3,CPXM2,ADGRE5,EREG,C3,CD93,SNRPB2,CFP,IDUA,GFER,GGT1,SEZ6L,LIF,CCN4,CLEC11A,RRM2B,APOE,NCAN,BST2,GDF15,CEP85,HIP1R,BPIFB1,BPIFA2,F12,DNAJB1,SERPINF1,RIDA,APCS,ACY3,CHI3L1,FABP4,CHL1,SORT1,ADAMTS8,KLB,NT5E,HTRA2,NPL,COX5B,CD302,IL1RN,CFC1,HS6ST1,ORM1,ENPP2,CCL21,SIT1,CD72,GGH,MMP7,FDX1,GCHFR,KHK,ITGAV,PEBP1,VWF,DSG2,BLMH,ALDH2,CDH1,CILP,SEMA7A,FLT4,MTUS1,RCOR1,CD33,SCPEP1,ERP44,ISM1,LGALS3BP,ATRN,MYDGF,A1BG,HSD17B14,LY9,NOTCH3,C9,SIAE,CNTN3,CHRDL2,SELP,LCAT,TREH,FCER2,KYNU,CD80,TOP2B,BCHE,KLKB1,ICAM1,SCARB2,ARSB,GRPEL1,FETUB,VCAN,STC2,TNC,AMBP,SIL1,NBN,PRKAR2A,PON3,GAL,HYAL1,TIMP3,C1RL,CLSTN3,RBP5,SLC39A5,ERBB3,SORD,SRP14,MFGE8,CDH2,MEP1B,SAT2,ASGR1,TP53,ERBB2,IGFBP4,FCGR2A,REN,BOC,AHSG,NDUFS6,GZMA,IQGAP2,CRHBP,LECT2,TIMD4,GFRA3,IGFBP1,SSC4D,EPHA1,TNFRSF10B,CRH,FUOM,SAA4,HNMT,IL18,PTS,QDPR,HHEX,BMP6,DDAH1,THY1,LY96,CXADR,TMPRSS15,MAN2B2,CSF1R,WIF1,CXCL13,UBE2L6,AIFM1,NOMO1,KIT,IL17RB,SLAMF8,CDH15,IL10RB,STC1,CHCHD6,AGRP,CSTB,FCN2,FGFR4,NACC1,SCGB3A1,ITGA5,CXCL16,TNFSF12,FRZB,INHBB,RNF149,BMP10,COL6A3,IGFBP7,FABP1,CXCL5,CDCP1,MASP1,SHISA5,SCGB3A2,ENPP6,TLR3,CSF2,NPM1,GALNT10,FABP5,FNDC1,TNFRSF11B,NOS3,ALDH1A1,VEGFD,PRDX3,AMN,ADAMTS15,CKB,PCBD1,C2,TPP1,LEO1,MMP3,TMPRSS5,CASC4,PLIN1,ANPEP,NFATC3,CACNB3,GPD1,SPINT2,ANGPTL4,SOST,KCTD5,LTBP3,RNASE6,LGALS4,AGXT,INSL5,GUSB,IL16,PCSK9,DCXR,FNTA,MZB1,COL3A1,THOP1,CES3,DTYMK,STX8,VAMP5,CXCL10,LETM1,CST1,SMAD1,ALCAM,ITPR1,GPR37,CXCL8,ADH1B,RBKS,CXCL11,GLB1,SCAMP3,CALB2,CANT1,AGR3,INHBC,SUSD5,CCL19,PLG,VWC2L,B4GAT1,LRCH4,CD34,SART1,PHYKPL,NAGPA,VEGFB,WFIKKN2,HEG1,ADGRE1,FGF5,HAVCR2,PLA2G1B,LEP,GH1,GRHPR,CC2D1A,SSNA1,DNAJA2,SGSH,ALDH5A1,ZHX2,IL1RAP,ANGPT2,SWAP70,LILRB1,BAIAP2,FCAMR,MET,CHMP6,STX4,PRKRA,VPS37A,BID,SHMT1,MARCO,MAMDC4,IGDCC4,PRSS8,ADGRE2,KIF1C,CD300LG,SIGLEC8,TALDO1,DCBLD2,SERPINF2,CRELD1,COQ7,CD6,SIGLEC7,ENO3,UPB1,CD28,METAP2,PCSK7,TNFRSF12A,YOD1,LMNB2,ITGA11,CSF1,NPTXR,P4HB,IFNLR1,VMO1,HEXIM1,FMNL1,NXPH3,CD300C,PDGFB,LEPR,CTHRC1,IL1R2,BCAN,GAST,SERPINB8,SELE,CALCA,GAS6,ENPP7,SERPINA5,LAMP1,ACAA1,BSG,SLITRK2,PTPRB,GHRL,GSTA1,HJV,SEL1L,SERPINA9,ARHGEF1,TDP1,KLRD1,SKAP1,MTDH,EZR,CPM,PLAUR,THBS4,LBR,DLK1,SMPD1,PPL,EIF4EBP1,C1QTNF1,DMP1,LRRC25,SIGLEC1,PTN,PALM,SPINT1,SERPINA12,PDZK1,CD5,PPCDC,ABCA2,NFASC,APOD,DNER,SIGLEC10,PTGES2,CTSL,PODXL2,CTSB,DPY30,ANXA2,ADAMTSL2,SMOC2,FN1,SCARA5,ENTPD2,OCLN,KEL,DNM3,WARS1,GFRA1,FCAR,RET,TNFRSF14,ART3,PIGR,ITGAL,IGF2R,SCRIB,GUCA2A,GM2A,ENTR1,FCGR2B,PBLD,CCL20,CNDP1,TGFBR2,CD163,VSIG10,CD2AP,PLXNB2,MFAP5,AKR1B10,COL18A1,PYY,CD300A,CES1,DPP4,RRM2,LONP1,NTRK3,PHLDB1,AMY2B,FCRL5,SMOC1,BECN1,TOMM20,EGLN1,GALNT2,THBS2,PARP1,ENAH,FGFR1OP,HSD11B1,CR1,DYNLT1,OPTC,ULBP2,CFH,TPR,QSOX1,FASLG,DPT,XCL1,VNN1,APOA2,F11R,CD244,SLAMF6,IGSF8,IGSF9,FCRL1,SMPDL3A,PBXIP1,ECHS1,ADAM12,C1orf56,CTSS,CA14,IGSF3,SMNDC1,TNFRSF6B,GBP1,GOT1,CREG1,CTBS,GIPC2,ROR1,SH2D1A,TACSTD2,SORBS1,DPP7,NPDC1,PAXX,PTGDS,IL13RA1,EGFL7,COL5A1,ADAMTS13,AMOT,SNCG,CD40,ABL1,ASS1,ERMAP,CCN5,ADA,CSF3R,TREM2,ANGPTL2,VSTM2L,TXLNA,FABP3,GSN,MEGF9,DKK1,FUCA1,PALM2AKAP2,KLF4,HSPG2,VSIG4,COL15A1,AGER,CDA,SDHB,F10,F7,HSPA1A,ZBTB17,COL4A1,TNFSF13B,APOM,LRRC38,ITGBL1,APBB1IP,TNFRSF1B,PTPRH,PRUNE2,ANGPTL7,MOG,CEMIP2,SLITRK1,NMNAT1,SNX15,CA6,IGFBPL1,BTN3A2,TCOF1,PCDH9,PCDH17,AHNAK,KIAA0319,CCL7,NADK,SEPTIN8,HAO1,CHGB,NRCAM,NGRN,CD83,ECHDC3,TNFRSF4,VIT,AGRN,EDN1,NHLRC3,B4GALT1,POSTN,ADGRG2,TEK,SYAP1,AKR1C4,SHBG,PSIP1,SDC1,SLC39A14,IL6ST,GP2,ESM1,CD274,ASAH1,LSP1,IFNGR2,SOD3,FGFBP1,PSME1,SETMAR,KRT18,STAB2,SSC5D,LILRB4,LILRA2,LAIR1,LILRB2,KLK14,HNRNPUL1,ATG16L1,C19orf12,CRLF1,TFRC,CD300E,SDK2,CDON,VTI1A,LGMN,TSPAN8,PRCP,SRPK2,FOLR1,SUOX,NIT2,DGKA,PROS1,CCL8,CFI,PSAP,LAT,LGALS9,ASAH2,MFAP4,TYMP,AREG,UMOD,RPL14,TAX1BP1,GAPDH,MOCS2,CDHR5,FTCD,ITGB2,RNASE1,FGL1,BCL2,CBS,APOF,DDT,CST3,LAT2,LCP1,HSDL2,ADA2,COLEC12,DSCAM,NCAM2,MATN3,DTNB,FBLN2,HPSE,ACY1,NPY,VSNL1,CDKN1A,IFI30,CHCHD10,C1S,MAD1L1,IL6,POLR2F,PTGR1,CD8A,NPPC,IL18R1,IMMT,ACAN,GCG,CRISP3,ACE2,ADIPOQ,PILRB,PRRT3,S100A13,PLA2G10,IPCEF1,ELOA,TNF,CCN1,MXRA8,KYAT1,GAS2,ERN1,SIGLEC6,PVR,LTA,TGFA,LILRA5,INPP5D,MSR1,GPI,CLMP,PHOSPHO1,GASK1A,FBP1,LAMP2,GDNF,EEF1D,FGFR2,LTB,SFRP4,PTPRC,ALDH3A1,SIGLEC9,EFNA4,CTSO,GCNT1,CD36,ITIH3,PRAP1,EIF4G1,TGFBI,CFB,PLTP,VWA1,RARRES2,MME,NUDT5,CD200,ROBO1,SORCS2,PDGFC,SLIT2,CDHR2,ADH4,CRIP2,RNASET2,ST3GAL1,PTP4A3,EPHX2,HEPH,IDO1,DNPEP,PTPRK,PTH,FLI1,SERPINH1,TXNRD1,IL18BP,LGALS8,EPS8L2,NUCB2,ADM,CYB5R2,LATS1,MANSC1,CLUL1,SMAD5,PCYT2,DAG1,BCAT1,C1R,ADGRD1,TDO2,SOD2,LRTM2,CD63,C17orf49,KRT8,TRIAP1,PGF,SERPINA4,NPC2,NUMB,TCL1A,RNASE4,ADAM8,LDLR,ADGRG1,MRC1,CTRL,PLSCR3,YES1,RNF43,PTPRM,RBFOX3,APOC1,TNFRSF11A,PDCD5,PTPRS,CFD,FAM20A,TNFSF14,MIA,IL12RB1,FGF21,SIGLEC5,CCL5,CWC15,HMOX2,NAGK,CCL3,CCL16,YTHDF3,YAP1,CCL18,CD99L2,SPINK6,AMY2A,CCL4,PAMR1,HDGFL2,TCTN3,GHR,FURIN,SPON2,KLRF1,CCL15,CD48,OBP2B,MUC13,CDHR1,DBI,HAVCR1,PON2,ATP6AP2,XG,SLITRK6,KITLG,RCC1,LRPAP1,PI16,LPL,BMPER,B2M,CA5A,SUMF2,FGA,FAS,CD59,GPRC5C,CES2,SCLY,BTD,SNCA
GO Component	GO:0060205	Cytoplasmic vesicle lumen	70	324	0.67	6.26e-22	9606.ENSP00000053867,9606.ENSP00000216124,9606.ENSP00000217131,9606.ENSP00000218388,9606.ENSP00000218516,9606.ENSP00000220478,9606.ENSP00000221930,9606.ENSP00000222390,9606.ENSP00000223095,9606.ENSP00000225275,9606.ENSP00000227266,9606.ENSP00000232003,9606.ENSP00000234347,9606.ENSP00000236671,9606.ENSP00000236850,9606.ENSP00000245907,9606.ENSP00000247153,9606.ENSP00000255409,9606.ENSP00000259396,9606.ENSP00000260118,9606.ENSP00000261405,9606.ENSP00000262455,9606.ENSP00000262776,9606.ENSP00000263100,9606.ENSP00000264914,9606.ENSP00000266085,9606.ENSP00000267884,9606.ENSP00000273784,9606.ENSP00000291568,9606.ENSP00000297258,9606.ENSP00000297904,9606.ENSP00000302728,9606.ENSP00000306920,9606.ENSP00000307674,9606.ENSP00000308938,9606.ENSP00000311127,9606.ENSP00000321853,9606.ENSP00000330382,9606.ENSP00000331831,9606.ENSP00000333664,9606.ENSP00000335074,9606.ENSP00000345341,9606.ENSP00000346032,9606.ENSP00000346839,9606.ENSP00000349687,9606.ENSP00000356056,9606.ENSP00000356574,9606.ENSP00000356694,9606.ENSP00000359540,9606.ENSP00000360635,9606.ENSP00000361965,9606.ENSP00000362924,9606.ENSP00000363603,9606.ENSP00000364212,9606.ENSP00000368920,9606.ENSP00000377696,9606.ENSP00000377783,9606.ENSP00000382731,9606.ENSP00000384262,9606.ENSP00000387662,9606.ENSP00000389026,9606.ENSP00000405573,9606.ENSP00000415769,9606.ENSP00000418009,9606.ENSP00000426455,9606.ENSP00000451172,9606.ENSP00000451206,9606.ENSP00000468253,9606.ENSP00000497910,9606.ENSP00000498441	GRN,ARSA,CTSZ,TIMP1,GLA,SCG3,TGFB1,HGF,SERPINE1,MPO,CTSC,HRG,PRTN3,CTSD,APOA1,C3,CFP,CHI3L1,ORM1,GGH,VWF,ERP44,LGALS3BP,A1BG,ARSB,TIMP3,SRP14,AHSG,CSTB,FABP5,VEGFD,GUSB,GLB1,CANT1,PLG,VEGFB,SERPINF2,PDGFB,GAS6,ACAA1,GHRL,PTGES2,ANXA2,FN1,GM2A,DYNLT1,QSOX1,FASLG,CREG1,DPP7,ADA,GSN,FUCA1,CDA,NHLRC3,NIT2,PROS1,ADA2,HPSE,GCG,CRISP3,GPI,ITIH3,RARRES2,RNASET2,SERPINA4,NPC2,CFD,B2M,FGA
GO Component	GO:0034774	Secretory granule lumen	68	321	0.66	6.73e-21	9606.ENSP00000053867,9606.ENSP00000216124,9606.ENSP00000217131,9606.ENSP00000218388,9606.ENSP00000218516,9606.ENSP00000220478,9606.ENSP00000221930,9606.ENSP00000222390,9606.ENSP00000223095,9606.ENSP00000225275,9606.ENSP00000227266,9606.ENSP00000232003,9606.ENSP00000234347,9606.ENSP00000236671,9606.ENSP00000236850,9606.ENSP00000245907,9606.ENSP00000247153,9606.ENSP00000255409,9606.ENSP00000259396,9606.ENSP00000260118,9606.ENSP00000261405,9606.ENSP00000262455,9606.ENSP00000262776,9606.ENSP00000263100,9606.ENSP00000264914,9606.ENSP00000266085,9606.ENSP00000267884,9606.ENSP00000273784,9606.ENSP00000291568,9606.ENSP00000297258,9606.ENSP00000297904,9606.ENSP00000302728,9606.ENSP00000306920,9606.ENSP00000307674,9606.ENSP00000308938,9606.ENSP00000311127,9606.ENSP00000321853,9606.ENSP00000330382,9606.ENSP00000331831,9606.ENSP00000333664,9606.ENSP00000335074,9606.ENSP00000345341,9606.ENSP00000346032,9606.ENSP00000346839,9606.ENSP00000349687,9606.ENSP00000356056,9606.ENSP00000356574,9606.ENSP00000359540,9606.ENSP00000360635,9606.ENSP00000362924,9606.ENSP00000363603,9606.ENSP00000364212,9606.ENSP00000368920,9606.ENSP00000377696,9606.ENSP00000377783,9606.ENSP00000382731,9606.ENSP00000384262,9606.ENSP00000387662,9606.ENSP00000389026,9606.ENSP00000405573,9606.ENSP00000415769,9606.ENSP00000418009,9606.ENSP00000426455,9606.ENSP00000451172,9606.ENSP00000451206,9606.ENSP00000468253,9606.ENSP00000497910,9606.ENSP00000498441	GRN,ARSA,CTSZ,TIMP1,GLA,SCG3,TGFB1,HGF,SERPINE1,MPO,CTSC,HRG,PRTN3,CTSD,APOA1,C3,CFP,CHI3L1,ORM1,GGH,VWF,ERP44,LGALS3BP,A1BG,ARSB,TIMP3,SRP14,AHSG,CSTB,FABP5,VEGFD,GUSB,GLB1,CANT1,PLG,VEGFB,SERPINF2,PDGFB,GAS6,ACAA1,GHRL,PTGES2,ANXA2,FN1,GM2A,DYNLT1,QSOX1,CREG1,DPP7,GSN,FUCA1,CDA,NHLRC3,NIT2,PROS1,ADA2,HPSE,GCG,CRISP3,GPI,ITIH3,RARRES2,RNASET2,SERPINA4,NPC2,CFD,B2M,FGA
GO Component	GO:0012505	Endomembrane system	351	4721	0.21	2.93e-20	9606.ENSP00000004982,9606.ENSP00000009530,9606.ENSP00000011653,9606.ENSP00000043402,9606.ENSP00000053867,9606.ENSP00000085219,9606.ENSP00000161559,9606.ENSP00000162749,9606.ENSP00000166139,9606.ENSP00000169298,9606.ENSP00000170150,9606.ENSP00000215727,9606.ENSP00000215730,9606.ENSP00000215909,9606.ENSP00000216124,9606.ENSP00000216181,9606.ENSP00000216714,9606.ENSP00000217131,9606.ENSP00000217386,9606.ENSP00000218099,9606.ENSP00000218388,9606.ENSP00000218516,9606.ENSP00000220478,9606.ENSP00000220763,9606.ENSP00000220809,9606.ENSP00000221132,9606.ENSP00000221891,9606.ENSP00000221930,9606.ENSP00000222390,9606.ENSP00000222399,9606.ENSP00000223095,9606.ENSP00000225275,9606.ENSP00000226279,9606.ENSP00000226299,9606.ENSP00000227266,9606.ENSP00000231228,9606.ENSP00000232003,9606.ENSP00000234071,9606.ENSP00000234347,9606.ENSP00000236671,9606.ENSP00000236850,9606.ENSP00000237596,9606.ENSP00000237837,9606.ENSP00000240079,9606.ENSP00000242786,9606.ENSP00000245907,9606.ENSP00000246006,9606.ENSP00000247153,9606.ENSP00000248933,9606.ENSP00000252486,9606.ENSP00000252575,9606.ENSP00000252593,9606.ENSP00000252809,9606.ENSP00000252992,9606.ENSP00000253083,9606.ENSP00000253362,9606.ENSP00000253496,9606.ENSP00000255409,9606.ENSP00000256637,9606.ENSP00000258080,9606.ENSP00000259241,9606.ENSP00000259396,9606.ENSP00000260118,9606.ENSP00000260447,9606.ENSP00000261023,9606.ENSP00000261405,9606.ENSP00000261769,9606.ENSP00000262102,9606.ENSP00000262262,9606.ENSP00000262455,9606.ENSP00000262776,9606.ENSP00000262947,9606.ENSP00000263100,9606.ENSP00000263388,9606.ENSP00000263686,9606.ENSP00000264381,9606.ENSP00000264896,9606.ENSP00000264914,9606.ENSP00000265077,9606.ENSP00000265087,9606.ENSP00000265131,9606.ENSP00000265132,9606.ENSP00000265195,9606.ENSP00000265643,9606.ENSP00000266085,9606.ENSP00000266546,9606.ENSP00000267884,9606.ENSP00000268150,9606.ENSP00000269141,9606.ENSP00000269305,9606.ENSP00000269571,9606.ENSP00000269593,9606.ENSP00000271450,9606.ENSP00000273784,9606.ENSP00000274364,9606.ENSP00000274368,9606.ENSP00000275525,9606.ENSP00000284240,9606.ENSP00000284818,9606.ENSP00000284878,9606.ENSP00000287667,9606.ENSP00000288135,9606.ENSP00000289746,9606.ENSP00000290953,9606.ENSP00000291568,9606.ENSP00000292408,9606.ENSP00000293379,9606.ENSP00000295550,9606.ENSP00000295666,9606.ENSP00000296444,9606.ENSP00000296795,9606.ENSP00000297107,9606.ENSP00000297258,9606.ENSP00000297494,9606.ENSP00000297904,9606.ENSP00000298510,9606.ENSP00000299155,9606.ENSP00000299427,9606.ENSP00000299957,9606.ENSP00000300055,9606.ENSP00000300060,9606.ENSP00000301691,9606.ENSP00000302728,9606.ENSP00000303208,9606.ENSP00000303920,9606.ENSP00000304408,9606.ENSP00000304782,9606.ENSP00000305255,9606.ENSP00000305647,9606.ENSP00000305769,9606.ENSP00000306253,9606.ENSP00000306449,9606.ENSP00000306920,9606.ENSP00000307275,9606.ENSP00000307674,9606.ENSP00000308606,9606.ENSP00000308938,9606.ENSP00000309096,9606.ENSP00000310448,9606.ENSP00000310998,9606.ENSP00000311127,9606.ENSP00000312002,9606.ENSP00000312286,9606.ENSP00000312673,9606.ENSP00000316338,9606.ENSP00000317468,9606.ENSP00000317714,9606.ENSP00000318629,9606.ENSP00000319388,9606.ENSP00000320821,9606.ENSP00000321005,9606.ENSP00000321853,9606.ENSP00000325917,9606.ENSP00000327054,9606.ENSP00000327513,9606.ENSP00000327801,9606.ENSP00000330382,9606.ENSP00000331210,9606.ENSP00000331736,9606.ENSP00000331831,9606.ENSP00000332656,9606.ENSP00000333203,9606.ENSP00000333298,9606.ENSP00000333664,9606.ENSP00000333769,9606.ENSP00000334928,9606.ENSP00000335074,9606.ENSP00000337053,9606.ENSP00000338235,9606.ENSP00000338934,9606.ENSP00000339328,9606.ENSP00000339730,9606.ENSP00000339883,9606.ENSP00000340409,9606.ENSP00000340935,9606.ENSP00000340983,9606.ENSP00000341141,9606.ENSP00000341170,9606.ENSP00000344155,9606.ENSP00000344786,9606.ENSP00000345179,9606.ENSP00000345229,9606.ENSP00000345341,9606.ENSP00000345344,9606.ENSP00000345359,9606.ENSP00000345672,9606.ENSP00000345837,9606.ENSP00000346032,9606.ENSP00000346839,9606.ENSP00000347213,9606.ENSP00000347409,9606.ENSP00000347457,9606.ENSP00000347591,9606.ENSP00000347714,9606.ENSP00000347942,9606.ENSP00000348888,9606.ENSP00000349252,9606.ENSP00000349437,9606.ENSP00000349687,9606.ENSP00000349929,9606.ENSP00000352798,9606.ENSP00000353259,9606.ENSP00000353720,9606.ENSP00000355231,9606.ENSP00000355632,9606.ENSP00000355751,9606.ENSP00000355759,9606.ENSP00000355995,9606.ENSP00000356016,9606.ENSP00000356056,9606.ENSP00000356320,9606.ENSP00000356448,9606.ENSP00000356574,9606.ENSP00000356905,9606.ENSP00000356969,9606.ENSP00000357981,9606.ENSP00000359504,9606.ENSP00000359540,9606.ENSP00000360635,9606.ENSP00000360687,9606.ENSP00000360882,9606.ENSP00000360997,9606.ENSP00000361423,9606.ENSP00000361471,9606.ENSP00000361595,9606.ENSP00000362924,9606.ENSP00000363081,9606.ENSP00000363603,9606.ENSP00000363827,9606.ENSP00000364140,9606.ENSP00000364212,9606.ENSP00000364709,9606.ENSP00000364731,9606.ENSP00000364802,9606.ENSP00000364979,9606.ENSP00000365435,9606.ENSP00000365908,9606.ENSP00000366452,9606.ENSP00000367459,9606.ENSP00000367991,9606.ENSP00000368244,9606.ENSP00000368678,9606.ENSP00000368683,9606.ENSP00000368920,9606.ENSP00000369055,9606.ENSP00000369071,9606.ENSP00000369500,9606.ENSP00000370542,9606.ENSP00000370635,9606.ENSP00000370767,9606.ENSP00000370989,9606.ENSP00000371152,9606.ENSP00000371425,9606.ENSP00000371554,9606.ENSP00000375622,9606.ENSP00000375629,9606.ENSP00000375678,9606.ENSP00000375863,9606.ENSP00000375873,9606.ENSP00000376103,9606.ENSP00000376197,9606.ENSP00000376792,9606.ENSP00000376911,9606.ENSP00000377055,9606.ENSP00000377284,9606.ENSP00000377696,9606.ENSP00000377783,9606.ENSP00000378394,9606.ENSP00000378845,9606.ENSP00000378897,9606.ENSP00000379097,9606.ENSP00000379438,9606.ENSP00000380070,9606.ENSP00000380676,9606.ENSP00000380856,9606.ENSP00000380948,9606.ENSP00000381185,9606.ENSP00000381448,9606.ENSP00000382731,9606.ENSP00000383894,9606.ENSP00000384262,9606.ENSP00000384364,9606.ENSP00000385334,9606.ENSP00000385675,9606.ENSP00000387159,9606.ENSP00000387356,9606.ENSP00000387662,9606.ENSP00000389026,9606.ENSP00000389326,9606.ENSP00000389814,9606.ENSP00000393847,9606.ENSP00000398698,9606.ENSP00000398736,9606.ENSP00000399229,9606.ENSP00000401445,9606.ENSP00000404131,9606.ENSP00000405573,9606.ENSP00000407301,9606.ENSP00000408411,9606.ENSP00000409007,9606.ENSP00000410294,9606.ENSP00000411355,9606.ENSP00000411821,9606.ENSP00000413861,9606.ENSP00000415454,9606.ENSP00000415743,9606.ENSP00000415769,9606.ENSP00000416126,9606.ENSP00000416330,9606.ENSP00000417185,9606.ENSP00000418009,9606.ENSP00000418525,9606.ENSP00000422185,9606.ENSP00000422464,9606.ENSP00000426455,9606.ENSP00000428540,9606.ENSP00000428976,9606.ENSP00000434412,9606.ENSP00000436455,9606.ENSP00000437041,9606.ENSP00000442050,9606.ENSP00000442600,9606.ENSP00000447730,9606.ENSP00000451172,9606.ENSP00000451206,9606.ENSP00000451300,9606.ENSP00000451506,9606.ENSP00000453302,9606.ENSP00000454071,9606.ENSP00000455897,9606.ENSP00000462468,9606.ENSP00000463069,9606.ENSP00000465356,9606.ENSP00000467537,9606.ENSP00000468253,9606.ENSP00000468308,9606.ENSP00000473238,9606.ENSP00000477572,9606.ENSP00000483552,9606.ENSP00000485028,9606.ENSP00000486361,9606.ENSP00000490083,9606.ENSP00000497402,9606.ENSP00000497444,9606.ENSP00000497910,9606.ENSP00000498402,9606.ENSP00000498441,9606.ENSP00000498879,9606.ENSP00000499140,9606.ENSP00000499199,9606.ENSP00000500990	HSPB6,CD74,CD4,RTN4R,GRN,CD22,CEACAM1,TNFRSF1A,FSTL3,ST6GAL1,BPIFB2,SERPIND1,SNAP29,LGALS1,ARSA,MYH9,APEX1,CTSZ,OXT,F9,TIMP1,GLA,SCG3,CPQ,PLAT,TNFRSF10A,APLP1,TGFB1,HGF,LAMB1,SERPINE1,MPO,CD38,LAP3,CTSC,IL12B,HRG,PROC,PRTN3,CTSD,APOA1,PKD2,FGF23,WASHC3,ADGRE5,C3,CD93,CFP,SEZ6L,APOE,NCAN,BST2,GDF15,CEP85,HIP1R,BPIFA2,F12,CHI3L1,SORT1,HTRA2,HS6ST1,ORM1,GGH,GCHFR,ITGAV,VWF,CDH1,MTUS1,CD33,ERP44,LGALS3BP,MYDGF,A1BG,NOTCH3,SELP,BCHE,SCARB2,ARSB,VCAN,STC2,TNC,AMBP,SIL1,GAL,TIMP3,CLSTN3,SRP14,MFGE8,CDH2,TP53,ERBB2,IGFBP4,FCGR2A,AHSG,IQGAP2,CRHBP,IGFBP1,THY1,LY96,CXADR,NOMO1,KIT,CDH15,AGRP,CSTB,FGFR4,ITGA5,COL6A3,IGFBP7,SHISA5,TLR3,GALNT10,FABP5,NOS3,VEGFD,PRDX3,AMN,TPP1,CASC4,PLIN1,ANPEP,SOST,GUSB,PCSK9,MZB1,COL3A1,CES3,STX8,VAMP5,SMAD1,ITPR1,GPR37,GLB1,SCAMP3,CANT1,AGR3,PLG,B4GAT1,SART1,NAGPA,VEGFB,HAVCR2,PLA2G1B,GH1,BAIAP2,CHMP6,STX4,VPS37A,MAMDC4,KIF1C,CD300LG,SERPINF2,PCSK7,LMNB2,CSF1,P4HB,PDGFB,BCAN,SELE,GAS6,ENPP7,SERPINA5,LAMP1,ACAA1,BSG,PTPRB,GHRL,SEL1L,MTDH,EZR,PLAUR,THBS4,LBR,SMPD1,DMP1,LRRC25,SIGLEC1,PTN,ABCA2,NFASC,APOD,DNER,PTGES2,CTSL,PODXL2,CTSB,DPY30,ANXA2,FN1,ENTPD2,KEL,DNM3,GFRA1,FCAR,RET,PIGR,ITGAL,IGF2R,GM2A,ENTR1,COL18A1,CD300A,CES1,BECN1,GALNT2,THBS2,PARP1,HSD11B1,CR1,DYNLT1,ULBP2,TPR,QSOX1,VNN1,APOA2,CTSS,GBP1,CREG1,DPP7,PTGDS,COL5A1,ADAMTS13,ABL1,ASS1,ERMAP,GSN,DKK1,FUCA1,HSPG2,COL15A1,CDA,F10,F7,HSPA1A,COL4A1,TNFRSF1B,PRUNE2,SNX15,KIAA0319,SEPTIN8,CHGB,AGRN,EDN1,NHLRC3,B4GALT1,POSTN,SYAP1,SDC1,SLC39A14,GP2,CD274,ASAH1,IFNGR2,SOD3,LAIR1,LILRB2,KLK14,HNRNPUL1,ATG16L1,C19orf12,TFRC,VTI1A,LGMN,PRCP,FOLR1,NIT2,PROS1,PSAP,LAT,ASAH2,AREG,UMOD,GAPDH,CDHR5,FTCD,ITGB2,BCL2,CST3,ADA2,MATN3,HPSE,NPY,MAD1L1,IL6,NPPC,ACAN,GCG,CRISP3,ACE2,ADIPOQ,PLA2G10,TNF,CCN1,MXRA8,ERN1,TGFA,GPI,GASK1A,LAMP2,GDNF,FGFR2,PTPRC,ALDH3A1,SIGLEC9,GCNT1,CD36,ITIH3,PRAP1,TGFBI,VWA1,RARRES2,MME,SORCS2,PDGFC,RNASET2,ST3GAL1,PTP4A3,SERPINH1,NUCB2,CYB5R2,PCYT2,DAG1,CD63,SERPINA4,NPC2,NUMB,TCL1A,ADAM8,LDLR,MRC1,YES1,RNF43,APOC1,PTPRS,CFD,FAM20A,SIGLEC5,HMOX2,FURIN,MUC13,DBI,ATP6AP2,RCC1,LRPAP1,B2M,SUMF2,FGA,CD59,CES2,SCLY,SNCA
GO Component	GO:0005775	Vacuolar lumen	49	175	0.78	3.77e-19	9606.ENSP00000009530,9606.ENSP00000053867,9606.ENSP00000216124,9606.ENSP00000218516,9606.ENSP00000225275,9606.ENSP00000225474,9606.ENSP00000227266,9606.ENSP00000234347,9606.ENSP00000236671,9606.ENSP00000245907,9606.ENSP00000247933,9606.ENSP00000252575,9606.ENSP00000260118,9606.ENSP00000264896,9606.ENSP00000264914,9606.ENSP00000265077,9606.ENSP00000266031,9606.ENSP00000285599,9606.ENSP00000297258,9606.ENSP00000299427,9606.ENSP00000302728,9606.ENSP00000306920,9606.ENSP00000314606,9606.ENSP00000331210,9606.ENSP00000340409,9606.ENSP00000345341,9606.ENSP00000345344,9606.ENSP00000345672,9606.ENSP00000346032,9606.ENSP00000349687,9606.ENSP00000356694,9606.ENSP00000357981,9606.ENSP00000359540,9606.ENSP00000360635,9606.ENSP00000363603,9606.ENSP00000363827,9606.ENSP00000368678,9606.ENSP00000368920,9606.ENSP00000370542,9606.ENSP00000371152,9606.ENSP00000376911,9606.ENSP00000378394,9606.ENSP00000382731,9606.ENSP00000384262,9606.ENSP00000384886,9606.ENSP00000387356,9606.ENSP00000408411,9606.ENSP00000426455,9606.ENSP00000451206	CD74,GRN,ARSA,GLA,MPO,CSF3,CTSC,PRTN3,CTSD,C3,IDUA,NCAN,GGH,SCARB2,ARSB,VCAN,HYAL1,MAN2B2,FABP5,TPP1,GUSB,GLB1,SGSH,BCAN,SMPD1,PTGES2,CTSL,CTSB,ANXA2,GM2A,FASLG,CTSS,CREG1,DPP7,FUCA1,HSPG2,AGRN,NHLRC3,SDC1,ASAH1,LGMN,PSAP,ADA2,HPSE,IFI30,ACAN,LAMP2,RNASET2,NPC2
GO Component	GO:0031226	Intrinsic component of plasma membrane	173	1788	0.32	8.6e-18	9606.ENSP00000002829,9606.ENSP00000011653,9606.ENSP00000043402,9606.ENSP00000085219,9606.ENSP00000161559,9606.ENSP00000162749,9606.ENSP00000212355,9606.ENSP00000223642,9606.ENSP00000223795,9606.ENSP00000228463,9606.ENSP00000229332,9606.ENSP00000230588,9606.ENSP00000230990,9606.ENSP00000231228,9606.ENSP00000237596,9606.ENSP00000242786,9606.ENSP00000244869,9606.ENSP00000258080,9606.ENSP00000259241,9606.ENSP00000259608,9606.ENSP00000259633,9606.ENSP00000261023,9606.ENSP00000261918,9606.ENSP00000261937,9606.ENSP00000262262,9606.ENSP00000262919,9606.ENSP00000263408,9606.ENSP00000263686,9606.ENSP00000264029,9606.ENSP00000264072,9606.ENSP00000264832,9606.ENSP00000266546,9606.ENSP00000266980,9606.ENSP00000267101,9606.ENSP00000269141,9606.ENSP00000269202,9606.ENSP00000269299,9606.ENSP00000269571,9606.ENSP00000271450,9606.ENSP00000273395,9606.ENSP00000275815,9606.ENSP00000284240,9606.ENSP00000284818,9606.ENSP00000284878,9606.ENSP00000286301,9606.ENSP00000288135,9606.ENSP00000288167,9606.ENSP00000290200,9606.ENSP00000292408,9606.ENSP00000293379,9606.ENSP00000293825,9606.ENSP00000296795,9606.ENSP00000296871,9606.ENSP00000305255,9606.ENSP00000305647,9606.ENSP00000305988,9606.ENSP00000306449,9606.ENSP00000308976,9606.ENSP00000310036,9606.ENSP00000311545,9606.ENSP00000314807,9606.ENSP00000317272,9606.ENSP00000318916,9606.ENSP00000319883,9606.ENSP00000321573,9606.ENSP00000323280,9606.ENSP00000323328,9606.ENSP00000324890,9606.ENSP00000327290,9606.ENSP00000327824,9606.ENSP00000329507,9606.ENSP00000331736,9606.ENSP00000332656,9606.ENSP00000333298,9606.ENSP00000333769,9606.ENSP00000334928,9606.ENSP00000337014,9606.ENSP00000338130,9606.ENSP00000339328,9606.ENSP00000340864,9606.ENSP00000341911,9606.ENSP00000342681,9606.ENSP00000344786,9606.ENSP00000345359,9606.ENSP00000346990,9606.ENSP00000347714,9606.ENSP00000347942,9606.ENSP00000348064,9606.ENSP00000348888,9606.ENSP00000349252,9606.ENSP00000349437,9606.ENSP00000351497,9606.ENSP00000351905,9606.ENSP00000352071,9606.ENSP00000352172,9606.ENSP00000352288,9606.ENSP00000354207,9606.ENSP00000354691,9606.ENSP00000356016,9606.ENSP00000356320,9606.ENSP00000356694,9606.ENSP00000357158,9606.ENSP00000360120,9606.ENSP00000360730,9606.ENSP00000361359,9606.ENSP00000362195,9606.ENSP00000362205,9606.ENSP00000364210,9606.ENSP00000364709,9606.ENSP00000365253,9606.ENSP00000365528,9606.ENSP00000366243,9606.ENSP00000366288,9606.ENSP00000367096,9606.ENSP00000367151,9606.ENSP00000368314,9606.ENSP00000368450,9606.ENSP00000368538,9606.ENSP00000369198,9606.ENSP00000369375,9606.ENSP00000370542,9606.ENSP00000370635,9606.ENSP00000370698,9606.ENSP00000370767,9606.ENSP00000371425,9606.ENSP00000373539,9606.ENSP00000375616,9606.ENSP00000375618,9606.ENSP00000375629,9606.ENSP00000376197,9606.ENSP00000376458,9606.ENSP00000377003,9606.ENSP00000377284,9606.ENSP00000378897,9606.ENSP00000380676,9606.ENSP00000380948,9606.ENSP00000383303,9606.ENSP00000385675,9606.ENSP00000386559,9606.ENSP00000387211,9606.ENSP00000391748,9606.ENSP00000398698,9606.ENSP00000401502,9606.ENSP00000405453,9606.ENSP00000410294,9606.ENSP00000411355,9606.ENSP00000413861,9606.ENSP00000414378,9606.ENSP00000415743,9606.ENSP00000418525,9606.ENSP00000420298,9606.ENSP00000420321,9606.ENSP00000422185,9606.ENSP00000424565,9606.ENSP00000432973,9606.ENSP00000444425,9606.ENSP00000447730,9606.ENSP00000453302,9606.ENSP00000454071,9606.ENSP00000455215,9606.ENSP00000455897,9606.ENSP00000463069,9606.ENSP00000463325,9606.ENSP00000467537,9606.ENSP00000470788,9606.ENSP00000483403,9606.ENSP00000483713,9606.ENSP00000484431,9606.ENSP00000485478,9606.ENSP00000494087,9606.ENSP00000495507,9606.ENSP00000498879,9606.ENSP00000499092	SEMA3F,CD4,RTN4R,CD22,CEACAM1,TNFRSF1A,TGFBR3,C5,TNFSF8,SELPLG,CLEC4A,MEP1A,HBEGF,IL12B,PKD2,ADGRE5,EREG,HTRA2,HS6ST1,SIT1,CD72,ITGAV,SEMA7A,FLT4,CD33,ATRN,C9,SELP,TREH,FCER2,ICAM1,CLSTN3,SLC39A5,ERBB3,CDH2,MEP1B,ASGR1,ERBB2,FCGR2A,BOC,EPHA1,THY1,LY96,CXADR,CSF1R,KIT,IL17RB,IL10RB,FGFR4,ITGA5,TNFSF12,TLR3,CSF2,STX8,VAMP5,ALCAM,GPR37,VWC2L,CD34,ADGRE1,IL1RAP,MET,MARCO,ADGRE2,DCBLD2,CD6,SIGLEC7,CD28,ITGA11,IFNLR1,CD300C,SELE,ENPP7,LAMP1,BSG,PTPRB,HJV,KLRD1,PLAUR,C1QTNF1,PALM,CD5,NFASC,PODXL2,SCARA5,FCAR,RET,ART3,PIGR,ITGAL,IGF2R,FCGR2B,TGFBR2,CD163,VSIG10,PLXNB2,NTRK3,FCRL5,CR1,ULBP2,FASLG,FCRL1,ROR1,IL13RA1,CD40,CSF3R,TREM2,AGER,F10,LRRC38,PTPRH,CEMIP2,SLITRK1,PCDH9,PCDH17,NRCAM,CD83,TNFRSF4,ADGRG2,TEK,SDC1,SLC39A14,IL6ST,GP2,IFNGR2,STAB2,LILRB4,LILRA2,LILRB2,TFRC,CDON,TSPAN8,FOLR1,ASAH2,CDHR5,ITGB2,DSCAM,IL6,CD8A,IL18R1,PILRB,TNF,SIGLEC6,MSR1,FGFR2,PTPRC,SIGLEC9,EFNA4,CD36,MME,CD200,ROBO1,SORCS2,CDHR2,PTPRK,ADGRD1,CD63,ADAM8,LDLR,ADGRG1,MRC1,RNF43,PTPRM,PTPRS,IL12RB1,GHR,KLRF1,CD48,CDHR1,XG,SLITRK6,CD59,GPRC5C
GO Component	GO:0043202	Lysosomal lumen	36	97	0.91	3.61e-17	9606.ENSP00000009530,9606.ENSP00000216124,9606.ENSP00000218516,9606.ENSP00000225474,9606.ENSP00000236671,9606.ENSP00000247933,9606.ENSP00000252575,9606.ENSP00000264896,9606.ENSP00000264914,9606.ENSP00000265077,9606.ENSP00000266031,9606.ENSP00000285599,9606.ENSP00000299427,9606.ENSP00000302728,9606.ENSP00000306920,9606.ENSP00000314606,9606.ENSP00000331210,9606.ENSP00000340409,9606.ENSP00000345344,9606.ENSP00000345672,9606.ENSP00000349687,9606.ENSP00000356694,9606.ENSP00000357981,9606.ENSP00000363603,9606.ENSP00000363827,9606.ENSP00000368678,9606.ENSP00000370542,9606.ENSP00000371152,9606.ENSP00000376911,9606.ENSP00000378394,9606.ENSP00000384262,9606.ENSP00000384886,9606.ENSP00000387356,9606.ENSP00000408411,9606.ENSP00000426455,9606.ENSP00000451206	CD74,ARSA,GLA,CSF3,CTSD,IDUA,NCAN,SCARB2,ARSB,VCAN,HYAL1,MAN2B2,TPP1,GUSB,GLB1,SGSH,BCAN,SMPD1,CTSL,CTSB,GM2A,FASLG,CTSS,FUCA1,HSPG2,AGRN,SDC1,ASAH1,LGMN,PSAP,HPSE,IFI30,ACAN,LAMP2,RNASET2,NPC2
GO Component	GO:0005887	Integral component of plasma membrane	162	1706	0.32	7.95e-16	9606.ENSP00000002829,9606.ENSP00000011653,9606.ENSP00000043402,9606.ENSP00000085219,9606.ENSP00000161559,9606.ENSP00000162749,9606.ENSP00000212355,9606.ENSP00000223642,9606.ENSP00000223795,9606.ENSP00000228463,9606.ENSP00000229332,9606.ENSP00000230588,9606.ENSP00000230990,9606.ENSP00000231228,9606.ENSP00000237596,9606.ENSP00000242786,9606.ENSP00000244869,9606.ENSP00000258080,9606.ENSP00000259241,9606.ENSP00000259608,9606.ENSP00000259633,9606.ENSP00000261023,9606.ENSP00000261918,9606.ENSP00000261937,9606.ENSP00000262262,9606.ENSP00000262919,9606.ENSP00000263408,9606.ENSP00000263686,9606.ENSP00000264072,9606.ENSP00000264832,9606.ENSP00000266546,9606.ENSP00000266980,9606.ENSP00000267101,9606.ENSP00000269141,9606.ENSP00000269202,9606.ENSP00000269299,9606.ENSP00000269571,9606.ENSP00000271450,9606.ENSP00000273395,9606.ENSP00000275815,9606.ENSP00000284240,9606.ENSP00000284878,9606.ENSP00000286301,9606.ENSP00000288135,9606.ENSP00000288167,9606.ENSP00000290200,9606.ENSP00000292408,9606.ENSP00000293379,9606.ENSP00000293825,9606.ENSP00000296795,9606.ENSP00000296871,9606.ENSP00000305255,9606.ENSP00000305647,9606.ENSP00000305988,9606.ENSP00000306449,9606.ENSP00000308976,9606.ENSP00000310036,9606.ENSP00000311545,9606.ENSP00000314807,9606.ENSP00000317272,9606.ENSP00000318916,9606.ENSP00000319883,9606.ENSP00000321573,9606.ENSP00000323280,9606.ENSP00000323328,9606.ENSP00000324890,9606.ENSP00000327290,9606.ENSP00000327824,9606.ENSP00000329507,9606.ENSP00000331736,9606.ENSP00000332656,9606.ENSP00000333298,9606.ENSP00000333769,9606.ENSP00000334928,9606.ENSP00000337014,9606.ENSP00000338130,9606.ENSP00000339328,9606.ENSP00000340864,9606.ENSP00000342681,9606.ENSP00000344786,9606.ENSP00000345359,9606.ENSP00000346990,9606.ENSP00000347714,9606.ENSP00000347942,9606.ENSP00000348888,9606.ENSP00000349252,9606.ENSP00000349437,9606.ENSP00000351497,9606.ENSP00000351905,9606.ENSP00000352071,9606.ENSP00000352172,9606.ENSP00000352288,9606.ENSP00000354207,9606.ENSP00000354691,9606.ENSP00000356016,9606.ENSP00000356694,9606.ENSP00000357158,9606.ENSP00000360120,9606.ENSP00000360730,9606.ENSP00000361359,9606.ENSP00000362195,9606.ENSP00000362205,9606.ENSP00000364210,9606.ENSP00000365253,9606.ENSP00000365528,9606.ENSP00000366243,9606.ENSP00000366288,9606.ENSP00000367096,9606.ENSP00000367151,9606.ENSP00000368314,9606.ENSP00000368450,9606.ENSP00000368538,9606.ENSP00000369198,9606.ENSP00000369375,9606.ENSP00000370542,9606.ENSP00000370635,9606.ENSP00000370698,9606.ENSP00000371425,9606.ENSP00000373539,9606.ENSP00000375616,9606.ENSP00000375618,9606.ENSP00000375629,9606.ENSP00000376197,9606.ENSP00000376458,9606.ENSP00000377003,9606.ENSP00000378897,9606.ENSP00000380676,9606.ENSP00000380948,9606.ENSP00000383303,9606.ENSP00000385675,9606.ENSP00000386559,9606.ENSP00000387211,9606.ENSP00000391748,9606.ENSP00000398698,9606.ENSP00000401502,9606.ENSP00000405453,9606.ENSP00000410294,9606.ENSP00000411355,9606.ENSP00000413861,9606.ENSP00000415743,9606.ENSP00000418525,9606.ENSP00000420298,9606.ENSP00000420321,9606.ENSP00000422185,9606.ENSP00000424565,9606.ENSP00000432973,9606.ENSP00000444425,9606.ENSP00000447730,9606.ENSP00000453302,9606.ENSP00000454071,9606.ENSP00000455215,9606.ENSP00000455897,9606.ENSP00000463069,9606.ENSP00000463325,9606.ENSP00000467537,9606.ENSP00000470788,9606.ENSP00000483403,9606.ENSP00000483713,9606.ENSP00000485478,9606.ENSP00000494087,9606.ENSP00000495507,9606.ENSP00000499092	SEMA3F,CD4,RTN4R,CD22,CEACAM1,TNFRSF1A,TGFBR3,C5,TNFSF8,SELPLG,CLEC4A,MEP1A,HBEGF,IL12B,PKD2,ADGRE5,EREG,HTRA2,HS6ST1,SIT1,CD72,ITGAV,SEMA7A,FLT4,CD33,ATRN,C9,SELP,FCER2,ICAM1,CLSTN3,SLC39A5,ERBB3,CDH2,MEP1B,ASGR1,ERBB2,FCGR2A,BOC,EPHA1,THY1,CXADR,CSF1R,KIT,IL17RB,IL10RB,FGFR4,ITGA5,TNFSF12,TLR3,CSF2,STX8,VAMP5,ALCAM,GPR37,VWC2L,CD34,ADGRE1,IL1RAP,MET,MARCO,ADGRE2,DCBLD2,CD6,SIGLEC7,CD28,ITGA11,IFNLR1,CD300C,SELE,ENPP7,LAMP1,BSG,PTPRB,HJV,KLRD1,PLAUR,C1QTNF1,CD5,NFASC,PODXL2,SCARA5,FCAR,RET,PIGR,ITGAL,IGF2R,FCGR2B,TGFBR2,CD163,VSIG10,PLXNB2,NTRK3,FCRL5,CR1,FASLG,FCRL1,ROR1,IL13RA1,CD40,CSF3R,TREM2,AGER,LRRC38,PTPRH,CEMIP2,SLITRK1,PCDH9,PCDH17,NRCAM,CD83,TNFRSF4,ADGRG2,TEK,SDC1,SLC39A14,IL6ST,IFNGR2,STAB2,LILRB4,LILRA2,LILRB2,TFRC,CDON,TSPAN8,ASAH2,CDHR5,ITGB2,DSCAM,IL6,CD8A,IL18R1,PILRB,TNF,SIGLEC6,MSR1,FGFR2,PTPRC,SIGLEC9,CD36,MME,CD200,ROBO1,SORCS2,CDHR2,PTPRK,ADGRD1,CD63,ADAM8,LDLR,ADGRG1,MRC1,RNF43,PTPRM,PTPRS,IL12RB1,GHR,KLRF1,CDHR1,XG,SLITRK6,GPRC5C
GO Component	GO:0005764	Lysosome	90	746	0.42	1.75e-13	9606.ENSP00000009530,9606.ENSP00000053867,9606.ENSP00000215730,9606.ENSP00000216124,9606.ENSP00000217131,9606.ENSP00000218516,9606.ENSP00000218758,9606.ENSP00000219345,9606.ENSP00000220763,9606.ENSP00000225275,9606.ENSP00000225474,9606.ENSP00000227266,9606.ENSP00000232003,9606.ENSP00000234347,9606.ENSP00000236671,9606.ENSP00000245907,9606.ENSP00000247933,9606.ENSP00000252575,9606.ENSP00000252593,9606.ENSP00000256637,9606.ENSP00000260118,9606.ENSP00000263593,9606.ENSP00000264896,9606.ENSP00000264914,9606.ENSP00000265077,9606.ENSP00000266031,9606.ENSP00000274368,9606.ENSP00000285599,9606.ENSP00000296795,9606.ENSP00000297258,9606.ENSP00000299427,9606.ENSP00000300060,9606.ENSP00000302046,9606.ENSP00000302728,9606.ENSP00000303208,9606.ENSP00000305255,9606.ENSP00000306920,9606.ENSP00000310036,9606.ENSP00000314606,9606.ENSP00000317468,9606.ENSP00000331210,9606.ENSP00000333298,9606.ENSP00000340409,9606.ENSP00000344155,9606.ENSP00000345341,9606.ENSP00000345344,9606.ENSP00000345672,9606.ENSP00000346032,9606.ENSP00000347379,9606.ENSP00000348888,9606.ENSP00000349687,9606.ENSP00000352584,9606.ENSP00000353731,9606.ENSP00000356694,9606.ENSP00000356905,9606.ENSP00000357981,9606.ENSP00000359540,9606.ENSP00000359664,9606.ENSP00000360635,9606.ENSP00000361471,9606.ENSP00000361965,9606.ENSP00000362195,9606.ENSP00000363603,9606.ENSP00000363827,9606.ENSP00000367263,9606.ENSP00000368678,9606.ENSP00000368920,9606.ENSP00000369055,9606.ENSP00000370542,9606.ENSP00000370635,9606.ENSP00000371152,9606.ENSP00000375873,9606.ENSP00000376911,9606.ENSP00000377055,9606.ENSP00000378394,9606.ENSP00000382731,9606.ENSP00000384262,9606.ENSP00000384886,9606.ENSP00000387356,9606.ENSP00000393847,9606.ENSP00000408411,9606.ENSP00000414904,9606.ENSP00000426455,9606.ENSP00000447730,9606.ENSP00000451206,9606.ENSP00000453302,9606.ENSP00000454071,9606.ENSP00000488838,9606.ENSP00000490083,9606.ENSP00000500990	CD74,GRN,SNAP29,ARSA,CTSZ,GLA,ACP5,PLA2G15,CPQ,MPO,CSF3,CTSC,HRG,PRTN3,CTSD,C3,IDUA,NCAN,BST2,SORT1,GGH,SIAE,SCARB2,ARSB,VCAN,HYAL1,CRHBP,MAN2B2,TLR3,FABP5,TPP1,ANPEP,RNASE6,GUSB,PCSK9,STX8,GLB1,CD34,SGSH,CHMP6,BCAN,LAMP1,SMPD1,ABCA2,PTGES2,CTSL,CTSB,ANXA2,OCLN,PIGR,GM2A,AKR1B10,DPP4,FASLG,VNN1,CTSS,CREG1,CTBS,DPP7,ASS1,ADA,CSF3R,FUCA1,HSPG2,AHNAK,AGRN,NHLRC3,B4GALT1,SDC1,SLC39A14,ASAH1,ATG16L1,LGMN,PRCP,PSAP,ADA2,HPSE,IFI30,ACAN,PLA2G10,LAMP2,CTSO,RNASET2,CD63,NPC2,ADAM8,LDLR,PON2,ATP6AP2,SNCA
GO Component	GO:0043235	Receptor complex	63	418	0.52	4.75e-13	9606.ENSP00000009530,9606.ENSP00000011653,9606.ENSP00000162749,9606.ENSP00000212355,9606.ENSP00000221930,9606.ENSP00000231228,9606.ENSP00000258080,9606.ENSP00000261023,9606.ENSP00000261937,9606.ENSP00000263388,9606.ENSP00000267101,9606.ENSP00000269571,9606.ENSP00000274721,9606.ENSP00000275815,9606.ENSP00000284818,9606.ENSP00000286301,9606.ENSP00000288135,9606.ENSP00000290200,9606.ENSP00000292408,9606.ENSP00000293379,9606.ENSP00000296871,9606.ENSP00000297350,9606.ENSP00000299155,9606.ENSP00000306449,9606.ENSP00000308976,9606.ENSP00000312673,9606.ENSP00000317272,9606.ENSP00000327290,9606.ENSP00000327824,9606.ENSP00000330393,9606.ENSP00000334928,9606.ENSP00000337014,9606.ENSP00000338130,9606.ENSP00000338171,9606.ENSP00000347591,9606.ENSP00000347942,9606.ENSP00000348888,9606.ENSP00000349252,9606.ENSP00000351905,9606.ENSP00000352288,9606.ENSP00000354207,9606.ENSP00000354691,9606.ENSP00000360120,9606.ENSP00000360730,9606.ENSP00000361359,9606.ENSP00000362195,9606.ENSP00000365411,9606.ENSP00000365435,9606.ENSP00000369375,9606.ENSP00000370698,9606.ENSP00000376188,9606.ENSP00000376197,9606.ENSP00000380948,9606.ENSP00000385675,9606.ENSP00000386559,9606.ENSP00000387211,9606.ENSP00000410294,9606.ENSP00000415743,9606.ENSP00000454071,9606.ENSP00000470788,9606.ENSP00000483403,9606.ENSP00000497910,9606.ENSP00000499092	CD74,CD4,TNFRSF1A,TGFBR3,TGFB1,IL12B,HTRA2,ITGAV,FLT4,NOTCH3,ERBB3,ERBB2,GFRA3,EPHA1,LY96,CSF1R,KIT,IL10RB,FGFR4,ITGA5,CSF2,TNFRSF11B,AMN,GPR37,VWC2L,GH1,MET,ITGA11,IFNLR1,LEPR,PTPRB,HJV,KLRD1,SKAP1,GFRA1,RET,PIGR,ITGAL,TGFBR2,PLXNB2,NTRK3,FCRL5,ROR1,IL13RA1,CD40,CSF3R,APBB1IP,TNFRSF1B,TEK,IL6ST,CRLF1,TFRC,ITGB2,IL6,CD8A,IL18R1,FGFR2,CD36,LDLR,IL12RB1,GHR,B2M,GPRC5C
GO Component	GO:0045121	Membrane raft	53	320	0.56	2.47e-12	9606.ENSP00000011653,9606.ENSP00000043402,9606.ENSP00000162749,9606.ENSP00000220597,9606.ENSP00000221132,9606.ENSP00000228463,9606.ENSP00000234347,9606.ENSP00000236671,9606.ENSP00000252593,9606.ENSP00000261769,9606.ENSP00000264832,9606.ENSP00000265563,9606.ENSP00000269141,9606.ENSP00000284240,9606.ENSP00000284878,9606.ENSP00000289746,9606.ENSP00000297494,9606.ENSP00000299427,9606.ENSP00000331736,9606.ENSP00000333769,9606.ENSP00000338171,9606.ENSP00000338934,9606.ENSP00000342143,9606.ENSP00000347942,9606.ENSP00000351905,9606.ENSP00000353731,9606.ENSP00000356016,9606.ENSP00000356694,9606.ENSP00000360293,9606.ENSP00000362205,9606.ENSP00000365435,9606.ENSP00000369375,9606.ENSP00000370698,9606.ENSP00000370767,9606.ENSP00000378845,9606.ENSP00000378897,9606.ENSP00000380948,9606.ENSP00000381492,9606.ENSP00000384262,9606.ENSP00000386559,9606.ENSP00000389326,9606.ENSP00000398698,9606.ENSP00000405338,9606.ENSP00000407301,9606.ENSP00000411355,9606.ENSP00000415743,9606.ENSP00000418525,9606.ENSP00000434412,9606.ENSP00000442600,9606.ENSP00000455215,9606.ENSP00000483552,9606.ENSP00000484431,9606.ENSP00000498466	CD4,RTN4R,TNFRSF1A,PAG1,TNFRSF10A,SELPLG,PRTN3,CTSD,BST2,CDH1,ICAM1,PRKAR2A,CDH2,THY1,CXADR,CDH15,NOS3,TPP1,SELE,BSG,SKAP1,EZR,PDZK1,RET,TGFBR2,DPP4,CR1,FASLG,SORBS1,TREM2,TNFRSF1B,TEK,IL6ST,GP2,LAT,ASAH2,ITGB2,LAT2,HPSE,CD8A,ACE2,TNF,INPP5D,GASK1A,PTPRC,CD36,MME,SERPINH1,DAG1,ADGRG1,FURIN,CD48,FAS
GO Component	GO:0005773	Vacuole	93	839	0.38	5.08e-12	9606.ENSP00000009530,9606.ENSP00000053867,9606.ENSP00000215730,9606.ENSP00000216124,9606.ENSP00000217131,9606.ENSP00000218516,9606.ENSP00000218758,9606.ENSP00000219345,9606.ENSP00000220763,9606.ENSP00000225275,9606.ENSP00000225474,9606.ENSP00000227266,9606.ENSP00000232003,9606.ENSP00000234347,9606.ENSP00000236671,9606.ENSP00000245907,9606.ENSP00000247933,9606.ENSP00000252575,9606.ENSP00000252593,9606.ENSP00000256637,9606.ENSP00000260118,9606.ENSP00000263593,9606.ENSP00000264896,9606.ENSP00000264914,9606.ENSP00000265077,9606.ENSP00000266031,9606.ENSP00000274368,9606.ENSP00000285599,9606.ENSP00000296795,9606.ENSP00000297258,9606.ENSP00000299427,9606.ENSP00000300060,9606.ENSP00000302046,9606.ENSP00000302728,9606.ENSP00000303208,9606.ENSP00000305255,9606.ENSP00000306920,9606.ENSP00000310036,9606.ENSP00000314606,9606.ENSP00000317468,9606.ENSP00000317714,9606.ENSP00000331210,9606.ENSP00000333298,9606.ENSP00000340409,9606.ENSP00000344155,9606.ENSP00000345341,9606.ENSP00000345344,9606.ENSP00000345672,9606.ENSP00000346032,9606.ENSP00000347379,9606.ENSP00000348888,9606.ENSP00000349687,9606.ENSP00000352584,9606.ENSP00000353731,9606.ENSP00000355231,9606.ENSP00000356694,9606.ENSP00000356905,9606.ENSP00000357981,9606.ENSP00000359540,9606.ENSP00000359664,9606.ENSP00000360635,9606.ENSP00000361471,9606.ENSP00000361965,9606.ENSP00000362195,9606.ENSP00000363603,9606.ENSP00000363827,9606.ENSP00000367263,9606.ENSP00000368678,9606.ENSP00000368920,9606.ENSP00000369055,9606.ENSP00000370542,9606.ENSP00000370635,9606.ENSP00000371152,9606.ENSP00000375873,9606.ENSP00000376792,9606.ENSP00000376911,9606.ENSP00000377055,9606.ENSP00000378394,9606.ENSP00000382731,9606.ENSP00000384262,9606.ENSP00000384886,9606.ENSP00000387356,9606.ENSP00000393847,9606.ENSP00000408411,9606.ENSP00000414904,9606.ENSP00000426455,9606.ENSP00000447730,9606.ENSP00000451206,9606.ENSP00000453302,9606.ENSP00000454071,9606.ENSP00000488838,9606.ENSP00000490083,9606.ENSP00000500990	CD74,GRN,SNAP29,ARSA,CTSZ,GLA,ACP5,PLA2G15,CPQ,MPO,CSF3,CTSC,HRG,PRTN3,CTSD,C3,IDUA,NCAN,BST2,SORT1,GGH,SIAE,SCARB2,ARSB,VCAN,HYAL1,CRHBP,MAN2B2,TLR3,FABP5,TPP1,ANPEP,RNASE6,GUSB,PCSK9,STX8,GLB1,CD34,SGSH,CHMP6,STX4,BCAN,LAMP1,SMPD1,ABCA2,PTGES2,CTSL,CTSB,ANXA2,OCLN,PIGR,GM2A,AKR1B10,DPP4,BECN1,FASLG,VNN1,CTSS,CREG1,CTBS,DPP7,ASS1,ADA,CSF3R,FUCA1,HSPG2,AHNAK,AGRN,NHLRC3,B4GALT1,SDC1,SLC39A14,ASAH1,ATG16L1,VTI1A,LGMN,PRCP,PSAP,ADA2,HPSE,IFI30,ACAN,PLA2G10,LAMP2,CTSO,RNASET2,CD63,NPC2,ADAM8,LDLR,PON2,ATP6AP2,SNCA
GO Component	GO:0072562	Blood microparticle	31	118	0.76	2.01e-11	9606.ENSP00000221930,9606.ENSP00000226355,9606.ENSP00000232003,9606.ENSP00000236850,9606.ENSP00000245907,9606.ENSP00000252486,9606.ENSP00000255040,9606.ENSP00000259396,9606.ENSP00000262776,9606.ENSP00000263100,9606.ENSP00000263408,9606.ENSP00000264381,9606.ENSP00000265132,9606.ENSP00000266542,9606.ENSP00000273784,9606.ENSP00000291744,9606.ENSP00000301455,9606.ENSP00000308938,9606.ENSP00000321853,9606.ENSP00000346839,9606.ENSP00000356399,9606.ENSP00000356969,9606.ENSP00000362924,9606.ENSP00000364802,9606.ENSP00000376197,9606.ENSP00000377783,9606.ENSP00000385035,9606.ENSP00000416561,9606.ENSP00000431076,9606.ENSP00000444271,9606.ENSP00000498441	TGFB1,AFM,HRG,APOA1,C3,APOE,APCS,ORM1,LGALS3BP,A1BG,C9,BCHE,AMBP,C1RL,AHSG,FCN2,ANGPTL4,PLG,SERPINF2,FN1,CFH,APOA2,GSN,HSPA1A,TFRC,PROS1,C1S,CFB,DNPEP,C1R,FGA
GO Component	GO:0030667	Secretory granule membrane	48	308	0.53	2.5e-10	9606.ENSP00000161559,9606.ENSP00000215730,9606.ENSP00000220478,9606.ENSP00000226279,9606.ENSP00000242786,9606.ENSP00000246006,9606.ENSP00000252593,9606.ENSP00000261023,9606.ENSP00000262262,9606.ENSP00000263686,9606.ENSP00000268150,9606.ENSP00000271450,9606.ENSP00000274364,9606.ENSP00000297258,9606.ENSP00000300060,9606.ENSP00000306253,9606.ENSP00000333203,9606.ENSP00000333298,9606.ENSP00000333769,9606.ENSP00000334928,9606.ENSP00000339328,9606.ENSP00000344786,9606.ENSP00000347714,9606.ENSP00000348888,9606.ENSP00000349252,9606.ENSP00000349437,9606.ENSP00000353259,9606.ENSP00000356016,9606.ENSP00000356905,9606.ENSP00000365435,9606.ENSP00000369055,9606.ENSP00000370767,9606.ENSP00000375622,9606.ENSP00000375629,9606.ENSP00000377055,9606.ENSP00000378394,9606.ENSP00000380948,9606.ENSP00000408411,9606.ENSP00000411355,9606.ENSP00000413861,9606.ENSP00000415743,9606.ENSP00000418525,9606.ENSP00000447730,9606.ENSP00000453302,9606.ENSP00000473238,9606.ENSP00000477572,9606.ENSP00000490083,9606.ENSP00000498879	CEACAM1,SNAP29,SCG3,CD38,ADGRE5,CD93,BST2,ITGAV,CD33,SELP,MFGE8,FCGR2A,IQGAP2,FABP5,ANPEP,ITPR1,SERPINA5,LAMP1,BSG,PTPRB,PLAUR,NFASC,FCAR,PIGR,ITGAL,IGF2R,CD300A,CR1,VNN1,TNFRSF1B,B4GALT1,GP2,LAIR1,LILRB2,PRCP,PSAP,ITGB2,LAMP2,PTPRC,SIGLEC9,CD36,MME,CD63,ADAM8,SIGLEC5,HMOX2,ATP6AP2,CD59
GO Component	GO:0005604	Basement membrane	26	98	0.76	1.27e-09	9606.ENSP00000206423,9606.ENSP00000218388,9606.ENSP00000221891,9606.ENSP00000222399,9606.ENSP00000254722,9606.ENSP00000262919,9606.ENSP00000265131,9606.ENSP00000266085,9606.ENSP00000339730,9606.ENSP00000346032,9606.ENSP00000346537,9606.ENSP00000346839,9606.ENSP00000347213,9606.ENSP00000352798,9606.ENSP00000355110,9606.ENSP00000355751,9606.ENSP00000360882,9606.ENSP00000363040,9606.ENSP00000363827,9606.ENSP00000364140,9606.ENSP00000364979,9606.ENSP00000368678,9606.ENSP00000387356,9606.ENSP00000416330,9606.ENSP00000417185,9606.ENSP00000442600	CCDC80,TIMP1,APLP1,LAMB1,SERPINF1,ATRN,TNC,TIMP3,THBS4,ANXA2,SMOC2,FN1,ENTPD2,COL18A1,SMOC1,THBS2,COL5A1,MEGF9,HSPG2,COL15A1,COL4A1,AGRN,ACAN,TGFBI,VWA1,DAG1
GO Component	GO:0016020	Membrane	539	9523	0.09	1.27e-09	9606.ENSP00000002829,9606.ENSP00000006053,9606.ENSP00000009530,9606.ENSP00000011653,9606.ENSP00000043402,9606.ENSP00000053867,9606.ENSP00000064780,9606.ENSP00000085219,9606.ENSP00000161559,9606.ENSP00000162749,9606.ENSP00000169298,9606.ENSP00000188790,9606.ENSP00000198536,9606.ENSP00000206423,9606.ENSP00000212355,9606.ENSP00000215730,9606.ENSP00000216124,9606.ENSP00000216181,9606.ENSP00000217131,9606.ENSP00000217244,9606.ENSP00000217407,9606.ENSP00000218099,9606.ENSP00000218758,9606.ENSP00000219345,9606.ENSP00000220478,9606.ENSP00000220597,9606.ENSP00000220772,9606.ENSP00000221130,9606.ENSP00000221132,9606.ENSP00000221891,9606.ENSP00000221930,9606.ENSP00000222390,9606.ENSP00000222399,9606.ENSP00000223095,9606.ENSP00000223642,9606.ENSP00000223795,9606.ENSP00000224337,9606.ENSP00000226279,9606.ENSP00000227266,9606.ENSP00000228463,9606.ENSP00000229332,9606.ENSP00000229402,9606.ENSP00000230588,9606.ENSP00000230990,9606.ENSP00000231228,9606.ENSP00000232003,9606.ENSP00000233809,9606.ENSP00000234310,9606.ENSP00000234347,9606.ENSP00000236671,9606.ENSP00000236850,9606.ENSP00000237596,9606.ENSP00000239367,9606.ENSP00000240079,9606.ENSP00000242786,9606.ENSP00000244869,9606.ENSP00000245907,9606.ENSP00000246006,9606.ENSP00000247153,9606.ENSP00000248923,9606.ENSP00000248933,9606.ENSP00000251810,9606.ENSP00000252486,9606.ENSP00000252593,9606.ENSP00000253083,9606.ENSP00000253496,9606.ENSP00000255082,9606.ENSP00000256509,9606.ENSP00000256637,9606.ENSP00000257408,9606.ENSP00000257770,9606.ENSP00000258080,9606.ENSP00000258424,9606.ENSP00000259053,9606.ENSP00000259206,9606.ENSP00000259216,9606.ENSP00000259241,9606.ENSP00000259486,9606.ENSP00000259608,9606.ENSP00000259633,9606.ENSP00000260447,9606.ENSP00000261023,9606.ENSP00000261590,9606.ENSP00000261769,9606.ENSP00000261918,9606.ENSP00000261937,9606.ENSP00000262102,9606.ENSP00000262262,9606.ENSP00000262455,9606.ENSP00000262776,9606.ENSP00000262919,9606.ENSP00000263285,9606.ENSP00000263388,9606.ENSP00000263408,9606.ENSP00000263665,9606.ENSP00000263686,9606.ENSP00000264005,9606.ENSP00000264029,9606.ENSP00000264072,9606.ENSP00000264246,9606.ENSP00000264381,9606.ENSP00000264690,9606.ENSP00000264832,9606.ENSP00000264896,9606.ENSP00000264954,9606.ENSP00000265077,9606.ENSP00000265131,9606.ENSP00000265132,9606.ENSP00000265563,9606.ENSP00000266546,9606.ENSP00000266980,9606.ENSP00000267101,9606.ENSP00000267814,9606.ENSP00000268150,9606.ENSP00000269141,9606.ENSP00000269202,9606.ENSP00000269299,9606.ENSP00000269305,9606.ENSP00000269571,9606.ENSP00000271450,9606.ENSP00000272190,9606.ENSP00000273395,9606.ENSP00000274137,9606.ENSP00000274306,9606.ENSP00000274364,9606.ENSP00000274532,9606.ENSP00000274721,9606.ENSP00000275560,9606.ENSP00000275815,9606.ENSP00000276431,9606.ENSP00000284240,9606.ENSP00000284818,9606.ENSP00000284878,9606.ENSP00000284885,9606.ENSP00000286301,9606.ENSP00000287295,9606.ENSP00000287667,9606.ENSP00000288135,9606.ENSP00000288167,9606.ENSP00000289707,9606.ENSP00000289746,9606.ENSP00000290200,9606.ENSP00000290271,9606.ENSP00000290913,9606.ENSP00000291744,9606.ENSP00000292408,9606.ENSP00000293379,9606.ENSP00000293778,9606.ENSP00000293825,9606.ENSP00000295113,9606.ENSP00000295317,9606.ENSP00000295550,9606.ENSP00000296129,9606.ENSP00000296280,9606.ENSP00000296444,9606.ENSP00000296741,9606.ENSP00000296795,9606.ENSP00000296871,9606.ENSP00000296930,9606.ENSP00000297107,9606.ENSP00000297258,9606.ENSP00000297350,9606.ENSP00000297494,9606.ENSP00000297904,9606.ENSP00000299155,9606.ENSP00000299367,9606.ENSP00000299427,9606.ENSP00000299882,9606.ENSP00000299957,9606.ENSP00000300055,9606.ENSP00000300060,9606.ENSP00000301050,9606.ENSP00000301244,9606.ENSP00000302100,9606.ENSP00000302728,9606.ENSP00000302935,9606.ENSP00000303208,9606.ENSP00000303356,9606.ENSP00000303423,9606.ENSP00000305255,9606.ENSP00000305647,9606.ENSP00000305651,9606.ENSP00000305653,9606.ENSP00000305769,9606.ENSP00000305988,9606.ENSP00000306253,9606.ENSP00000306449,9606.ENSP00000306606,9606.ENSP00000307275,9606.ENSP00000307674,9606.ENSP00000308727,9606.ENSP00000308938,9606.ENSP00000308976,9606.ENSP00000309096,9606.ENSP00000310036,9606.ENSP00000310998,9606.ENSP00000311127,9606.ENSP00000311502,9606.ENSP00000311545,9606.ENSP00000312002,9606.ENSP00000313601,9606.ENSP00000314030,9606.ENSP00000314807,9606.ENSP00000314897,9606.ENSP00000315630,9606.ENSP00000315997,9606.ENSP00000316338,9606.ENSP00000316491,9606.ENSP00000317272,9606.ENSP00000317468,9606.ENSP00000317714,9606.ENSP00000318176,9606.ENSP00000318629,9606.ENSP00000318822,9606.ENSP00000318916,9606.ENSP00000319388,9606.ENSP00000319623,9606.ENSP00000319730,9606.ENSP00000319883,9606.ENSP00000321005,9606.ENSP00000321077,9606.ENSP00000321573,9606.ENSP00000321856,9606.ENSP00000322316,9606.ENSP00000323280,9606.ENSP00000323328,9606.ENSP00000324105,9606.ENSP00000324890,9606.ENSP00000325312,9606.ENSP00000325917,9606.ENSP00000326737,9606.ENSP00000327054,9606.ENSP00000327290,9606.ENSP00000327513,9606.ENSP00000327545,9606.ENSP00000327801,9606.ENSP00000327824,9606.ENSP00000329219,9606.ENSP00000329507,9606.ENSP00000330382,9606.ENSP00000330393,9606.ENSP00000330959,9606.ENSP00000331210,9606.ENSP00000331736,9606.ENSP00000332656,9606.ENSP00000333203,9606.ENSP00000333298,9606.ENSP00000333664,9606.ENSP00000333769,9606.ENSP00000334374,9606.ENSP00000334928,9606.ENSP00000337014,9606.ENSP00000337053,9606.ENSP00000337133,9606.ENSP00000337261,9606.ENSP00000337353,9606.ENSP00000338130,9606.ENSP00000338171,9606.ENSP00000338235,9606.ENSP00000338934,9606.ENSP00000339157,9606.ENSP00000339328,9606.ENSP00000339883,9606.ENSP00000340292,9606.ENSP00000340409,9606.ENSP00000340510,9606.ENSP00000340864,9606.ENSP00000340983,9606.ENSP00000341141,9606.ENSP00000341170,9606.ENSP00000341911,9606.ENSP00000342098,9606.ENSP00000342109,9606.ENSP00000342143,9606.ENSP00000342681,9606.ENSP00000344155,9606.ENSP00000344786,9606.ENSP00000345229,9606.ENSP00000345243,9606.ENSP00000345341,9606.ENSP00000345344,9606.ENSP00000345359,9606.ENSP00000345672,9606.ENSP00000346032,9606.ENSP00000346839,9606.ENSP00000346990,9606.ENSP00000347213,9606.ENSP00000347379,9606.ENSP00000347409,9606.ENSP00000347457,9606.ENSP00000347591,9606.ENSP00000347714,9606.ENSP00000347942,9606.ENSP00000347948,9606.ENSP00000348064,9606.ENSP00000348888,9606.ENSP00000349252,9606.ENSP00000349437,9606.ENSP00000349486,9606.ENSP00000349687,9606.ENSP00000351497,9606.ENSP00000351905,9606.ENSP00000352071,9606.ENSP00000352172,9606.ENSP00000352264,9606.ENSP00000352288,9606.ENSP00000353259,9606.ENSP00000353731,9606.ENSP00000353826,9606.ENSP00000354207,9606.ENSP00000354498,9606.ENSP00000354691,9606.ENSP00000355231,9606.ENSP00000355566,9606.ENSP00000355632,9606.ENSP00000355759,9606.ENSP00000355809,9606.ENSP00000355995,9606.ENSP00000356016,9606.ENSP00000356320,9606.ENSP00000356448,9606.ENSP00000356574,9606.ENSP00000356694,9606.ENSP00000356905,9606.ENSP00000357005,9606.ENSP00000357012,9606.ENSP00000357036,9606.ENSP00000357065,9606.ENSP00000357073,9606.ENSP00000357158,9606.ENSP00000357448,9606.ENSP00000357668,9606.ENSP00000358107,9606.ENSP00000358495,9606.ENSP00000359504,9606.ENSP00000360120,9606.ENSP00000360269,9606.ENSP00000360293,9606.ENSP00000360660,9606.ENSP00000360687,9606.ENSP00000360730,9606.ENSP00000361027,9606.ENSP00000361359,9606.ENSP00000361423,9606.ENSP00000361471,9606.ENSP00000361595,9606.ENSP00000361965,9606.ENSP00000362195,9606.ENSP00000362205,9606.ENSP00000362560,9606.ENSP00000362711,9606.ENSP00000362924,9606.ENSP00000363040,9606.ENSP00000363081,9606.ENSP00000363654,9606.ENSP00000363827,9606.ENSP00000363869,9606.ENSP00000364140,9606.ENSP00000364210,9606.ENSP00000364649,9606.ENSP00000364709,9606.ENSP00000364731,9606.ENSP00000364802,9606.ENSP00000364979,9606.ENSP00000365048,9606.ENSP00000365253,9606.ENSP00000365351,9606.ENSP00000365411,9606.ENSP00000365435,9606.ENSP00000365528,9606.ENSP00000365908,9606.ENSP00000366091,9606.ENSP00000366243,9606.ENSP00000366288,9606.ENSP00000366452,9606.ENSP00000366937,9606.ENSP00000367096,9606.ENSP00000367151,9606.ENSP00000367263,9606.ENSP00000367459,9606.ENSP00000367991,9606.ENSP00000368314,9606.ENSP00000368389,9606.ENSP00000368450,9606.ENSP00000368538,9606.ENSP00000368678,9606.ENSP00000369055,9606.ENSP00000369198,9606.ENSP00000369375,9606.ENSP00000369500,9606.ENSP00000370542,9606.ENSP00000370635,9606.ENSP00000370698,9606.ENSP00000370767,9606.ENSP00000370989,9606.ENSP00000371152,9606.ENSP00000371194,9606.ENSP00000371425,9606.ENSP00000371770,9606.ENSP00000373539,9606.ENSP00000374274,9606.ENSP00000375616,9606.ENSP00000375618,9606.ENSP00000375622,9606.ENSP00000375629,9606.ENSP00000375873,9606.ENSP00000376103,9606.ENSP00000376188,9606.ENSP00000376197,9606.ENSP00000376395,9606.ENSP00000376421,9606.ENSP00000376458,9606.ENSP00000376792,9606.ENSP00000377003,9606.ENSP00000377055,9606.ENSP00000377284,9606.ENSP00000377703,9606.ENSP00000377783,9606.ENSP00000378131,9606.ENSP00000378394,9606.ENSP00000378845,9606.ENSP00000378897,9606.ENSP00000379097,9606.ENSP00000379438,9606.ENSP00000379506,9606.ENSP00000380070,9606.ENSP00000380676,9606.ENSP00000380856,9606.ENSP00000380948,9606.ENSP00000381185,9606.ENSP00000381448,9606.ENSP00000381492,9606.ENSP00000381581,9606.ENSP00000381785,9606.ENSP00000383115,9606.ENSP00000383303,9606.ENSP00000383392,9606.ENSP00000384084,9606.ENSP00000384262,9606.ENSP00000384719,9606.ENSP00000384973,9606.ENSP00000385675,9606.ENSP00000386559,9606.ENSP00000387211,9606.ENSP00000387262,9606.ENSP00000389026,9606.ENSP00000389326,9606.ENSP00000391748,9606.ENSP00000392511,9606.ENSP00000392767,9606.ENSP00000394751,9606.ENSP00000398698,9606.ENSP00000399229,9606.ENSP00000401145,9606.ENSP00000401445,9606.ENSP00000401502,9606.ENSP00000402060,9606.ENSP00000403495,9606.ENSP00000404131,9606.ENSP00000404236,9606.ENSP00000405338,9606.ENSP00000405453,9606.ENSP00000405573,9606.ENSP00000405577,9606.ENSP00000407301,9606.ENSP00000408411,9606.ENSP00000410294,9606.ENSP00000410481,9606.ENSP00000411355,9606.ENSP00000411821,9606.ENSP00000413861,9606.ENSP00000414378,9606.ENSP00000415454,9606.ENSP00000415743,9606.ENSP00000416255,9606.ENSP00000416330,9606.ENSP00000416561,9606.ENSP00000418525,9606.ENSP00000420298,9606.ENSP00000420321,9606.ENSP00000422185,9606.ENSP00000422464,9606.ENSP00000422591,9606.ENSP00000424565,9606.ENSP00000428540,9606.ENSP00000428976,9606.ENSP00000430620,9606.ENSP00000432973,9606.ENSP00000434412,9606.ENSP00000435460,9606.ENSP00000435585,9606.ENSP00000436455,9606.ENSP00000437041,9606.ENSP00000438205,9606.ENSP00000442050,9606.ENSP00000442600,9606.ENSP00000444425,9606.ENSP00000446278,9606.ENSP00000447730,9606.ENSP00000451040,9606.ENSP00000451300,9606.ENSP00000453302,9606.ENSP00000454071,9606.ENSP00000455215,9606.ENSP00000455897,9606.ENSP00000459019,9606.ENSP00000462468,9606.ENSP00000463069,9606.ENSP00000463325,9606.ENSP00000465500,9606.ENSP00000467537,9606.ENSP00000469049,9606.ENSP00000470788,9606.ENSP00000473238,9606.ENSP00000477572,9606.ENSP00000478927,9606.ENSP00000480322,9606.ENSP00000483364,9606.ENSP00000483403,9606.ENSP00000483552,9606.ENSP00000483713,9606.ENSP00000484431,9606.ENSP00000485028,9606.ENSP00000485478,9606.ENSP00000487363,9606.ENSP00000488838,9606.ENSP00000490083,9606.ENSP00000494087,9606.ENSP00000495507,9606.ENSP00000495951,9606.ENSP00000497402,9606.ENSP00000497444,9606.ENSP00000497642,9606.ENSP00000497910,9606.ENSP00000498441,9606.ENSP00000498466,9606.ENSP00000498879,9606.ENSP00000499092,9606.ENSP00000500990	SEMA3F,CX3CL1,CD74,CD4,RTN4R,GRN,RELT,CD22,CEACAM1,TNFRSF1A,ST6GAL1,FAP,PILRA,CCDC80,TGFBR3,SNAP29,ARSA,MYH9,CTSZ,CSNK2A1,LBP,F9,ACP5,PLA2G15,SCG3,PAG1,SFRP1,GSR,TNFRSF10A,APLP1,TGFB1,HGF,LAMB1,SERPINE1,C5,TNFSF8,BLNK,CD38,CTSC,SELPLG,CLEC4A,KLRB1,MEP1A,HBEGF,IL12B,HRG,IGFBP2,PPP3R1,PRTN3,CTSD,APOA1,PKD2,LRP11,WASHC3,ADGRE5,EREG,C3,CD93,CFP,GGT1,SEZ6L,RRM2B,APOE,BST2,HIP1R,F12,ACY3,CHL1,SORT1,KLB,NT5E,HTRA2,COX5B,CD302,IL1RN,CFC1,HS6ST1,ENPP2,SIT1,CD72,GCHFR,ITGAV,DSG2,CDH1,SEMA7A,FLT4,MTUS1,CD33,ERP44,LGALS3BP,ATRN,LY9,NOTCH3,C9,CNTN3,SELP,LCAT,TREH,FCER2,CD80,BCHE,KLKB1,ICAM1,SCARB2,GRPEL1,VCAN,TNC,AMBP,PRKAR2A,CLSTN3,SLC39A5,ERBB3,SORD,MFGE8,CDH2,MEP1B,ASGR1,TP53,ERBB2,FCGR2A,REN,BOC,NDUFS6,GZMA,IQGAP2,TIMD4,GFRA3,SSC4D,EPHA1,TNFRSF10B,THY1,LY96,CXADR,TMPRSS15,CSF1R,AIFM1,NOMO1,KIT,IL17RB,SLAMF8,CDH15,IL10RB,STC1,CHCHD6,FCN2,FGFR4,ITGA5,CXCL16,TNFSF12,FRZB,RNF149,COL6A3,CDCP1,MASP1,SHISA5,ENPP6,TLR3,CSF2,NPM1,GALNT10,FABP5,TNFRSF11B,NOS3,VEGFD,AMN,C2,TPP1,TMPRSS5,CASC4,PLIN1,ANPEP,CACNB3,SPINT2,LGALS4,GUSB,IL16,PCSK9,DCXR,FNTA,STX8,VAMP5,CXCL10,LETM1,SMAD1,ALCAM,ITPR1,GPR37,ADH1B,SCAMP3,CANT1,SUSD5,PLG,VWC2L,B4GAT1,CD34,NAGPA,VEGFB,HEG1,ADGRE1,HAVCR2,CC2D1A,DNAJA2,IL1RAP,ANGPT2,SWAP70,LILRB1,BAIAP2,FCAMR,MET,CHMP6,STX4,PRKRA,VPS37A,BID,MARCO,MAMDC4,IGDCC4,PRSS8,ADGRE2,CD300LG,SIGLEC8,DCBLD2,CRELD1,COQ7,CD6,SIGLEC7,ENO3,CD28,METAP2,PCSK7,TNFRSF12A,LMNB2,ITGA11,CSF1,NPTXR,P4HB,IFNLR1,FMNL1,CD300C,PDGFB,LEPR,IL1R2,BCAN,SELE,ENPP7,SERPINA5,LAMP1,ACAA1,BSG,SLITRK2,PTPRB,HJV,SEL1L,SERPINA9,ARHGEF1,TDP1,KLRD1,SKAP1,MTDH,EZR,CPM,PLAUR,LBR,DLK1,SMPD1,PPL,C1QTNF1,LRRC25,SIGLEC1,PTN,PALM,SPINT1,SERPINA12,PDZK1,CD5,ABCA2,NFASC,DNER,SIGLEC10,PTGES2,CTSL,PODXL2,CTSB,ANXA2,FN1,SCARA5,ENTPD2,OCLN,KEL,DNM3,GFRA1,FCAR,RET,TNFRSF14,ART3,PIGR,ITGAL,IGF2R,SCRIB,GM2A,FCGR2B,TGFBR2,CD163,VSIG10,CD2AP,PLXNB2,CD300A,DPP4,LONP1,NTRK3,PHLDB1,FCRL5,BECN1,TOMM20,GALNT2,PARP1,ENAH,HSD11B1,CR1,ULBP2,TPR,QSOX1,FASLG,VNN1,F11R,CD244,SLAMF6,IGSF8,IGSF9,FCRL1,PBXIP1,ADAM12,CA14,IGSF3,GBP1,ROR1,TACSTD2,SORBS1,NPDC1,PTGDS,IL13RA1,AMOT,CD40,ABL1,ASS1,ERMAP,ADA,CSF3R,TREM2,VSTM2L,TXLNA,GSN,MEGF9,DKK1,PALM2AKAP2,HSPG2,VSIG4,COL15A1,AGER,SDHB,F10,F7,HSPA1A,COL4A1,TNFSF13B,LRRC38,ITGBL1,APBB1IP,TNFRSF1B,PTPRH,PRUNE2,MOG,CEMIP2,SLITRK1,SNX15,BTN3A2,PCDH9,PCDH17,AHNAK,KIAA0319,SEPTIN8,NRCAM,NGRN,CD83,TNFRSF4,AGRN,B4GALT1,ADGRG2,TEK,SYAP1,SDC1,SLC39A14,IL6ST,GP2,CD274,ASAH1,LSP1,IFNGR2,FGFBP1,STAB2,SSC5D,LILRB4,LILRA2,LAIR1,LILRB2,ATG16L1,C19orf12,CRLF1,TFRC,CD300E,SDK2,CDON,VTI1A,TSPAN8,PRCP,FOLR1,DGKA,PROS1,CFI,PSAP,LAT,ASAH2,AREG,UMOD,RPL14,GAPDH,CDHR5,FTCD,ITGB2,BCL2,CST3,LAT2,LCP1,HSDL2,COLEC12,DSCAM,NCAM2,DTNB,HPSE,VSNL1,CHCHD10,IL6,CD8A,IL18R1,IMMT,CRISP3,ACE2,PILRB,PRRT3,S100A13,IPCEF1,TNF,MXRA8,GAS2,ERN1,SIGLEC6,PVR,LTA,TGFA,LILRA5,INPP5D,MSR1,GPI,CLMP,GASK1A,LAMP2,FGFR2,LTB,PTPRC,ALDH3A1,SIGLEC9,EFNA4,GCNT1,CD36,EIF4G1,TGFBI,CFB,MME,CD200,ROBO1,SORCS2,PDGFC,SLIT2,CDHR2,ST3GAL1,PTP4A3,HEPH,PTPRK,SERPINH1,LGALS8,EPS8L2,NUCB2,CYB5R2,MANSC1,PCYT2,DAG1,ADGRD1,LRTM2,CD63,PGF,NUMB,ADAM8,LDLR,ADGRG1,MRC1,PLSCR3,YES1,RNF43,PTPRM,TNFRSF11A,PTPRS,TNFSF14,IL12RB1,SIGLEC5,HMOX2,YAP1,CD99L2,TCTN3,GHR,FURIN,KLRF1,CD48,MUC13,CDHR1,HAVCR1,PON2,ATP6AP2,XG,SLITRK6,KITLG,RCC1,LRPAP1,LPL,B2M,FGA,FAS,CD59,GPRC5C,SNCA
GO Component	GO:0042582	Azurophil granule	32	154	0.66	1.62e-09	9606.ENSP00000053867,9606.ENSP00000215730,9606.ENSP00000216124,9606.ENSP00000218516,9606.ENSP00000225275,9606.ENSP00000227266,9606.ENSP00000234347,9606.ENSP00000245907,9606.ENSP00000252593,9606.ENSP00000260118,9606.ENSP00000264914,9606.ENSP00000297258,9606.ENSP00000302728,9606.ENSP00000306920,9606.ENSP00000333298,9606.ENSP00000345341,9606.ENSP00000346032,9606.ENSP00000348888,9606.ENSP00000349687,9606.ENSP00000356905,9606.ENSP00000359540,9606.ENSP00000360635,9606.ENSP00000363603,9606.ENSP00000368920,9606.ENSP00000369055,9606.ENSP00000377055,9606.ENSP00000378394,9606.ENSP00000382731,9606.ENSP00000408411,9606.ENSP00000426455,9606.ENSP00000447730,9606.ENSP00000451206	GRN,SNAP29,ARSA,GLA,MPO,CTSC,PRTN3,C3,BST2,GGH,ARSB,FABP5,GUSB,GLB1,LAMP1,PTGES2,ANXA2,PIGR,GM2A,VNN1,CREG1,DPP7,FUCA1,NHLRC3,B4GALT1,PRCP,PSAP,ADA2,LAMP2,RNASET2,CD63,NPC2
GO Component	GO:0031091	Platelet alpha granule	24	89	0.77	5.05e-09	9606.ENSP00000218388,9606.ENSP00000221930,9606.ENSP00000222390,9606.ENSP00000223095,9606.ENSP00000232003,9606.ENSP00000259396,9606.ENSP00000261405,9606.ENSP00000263100,9606.ENSP00000263686,9606.ENSP00000273784,9606.ENSP00000297904,9606.ENSP00000308938,9606.ENSP00000311127,9606.ENSP00000321853,9606.ENSP00000330382,9606.ENSP00000331831,9606.ENSP00000333203,9606.ENSP00000346839,9606.ENSP00000355751,9606.ENSP00000356574,9606.ENSP00000377783,9606.ENSP00000415743,9606.ENSP00000468253,9606.ENSP00000498441	TIMP1,TGFB1,HGF,SERPINE1,HRG,ORM1,VWF,A1BG,SELP,AHSG,VEGFD,PLG,VEGFB,SERPINF2,PDGFB,GAS6,SERPINA5,FN1,THBS2,QSOX1,PROS1,CD36,CFD,FGA
GO Component	GO:0070820	Tertiary granule	32	164	0.63	6.15e-09	9606.ENSP00000161559,9606.ENSP00000236671,9606.ENSP00000246006,9606.ENSP00000247153,9606.ENSP00000259396,9606.ENSP00000260118,9606.ENSP00000262262,9606.ENSP00000291568,9606.ENSP00000307674,9606.ENSP00000333298,9606.ENSP00000334928,9606.ENSP00000344786,9606.ENSP00000347714,9606.ENSP00000353259,9606.ENSP00000356016,9606.ENSP00000356574,9606.ENSP00000357981,9606.ENSP00000364212,9606.ENSP00000371152,9606.ENSP00000375622,9606.ENSP00000375629,9606.ENSP00000377055,9606.ENSP00000377696,9606.ENSP00000380948,9606.ENSP00000381448,9606.ENSP00000389026,9606.ENSP00000408411,9606.ENSP00000453302,9606.ENSP00000473238,9606.ENSP00000490083,9606.ENSP00000497910,9606.ENSP00000498879	CEACAM1,CTSD,CD93,CFP,ORM1,GGH,CD33,CSTB,CANT1,LAMP1,PTPRB,NFASC,FCAR,CD300A,CR1,QSOX1,CTSS,CDA,ASAH1,LAIR1,LILRB2,PRCP,NIT2,ITGB2,CST3,CRISP3,LAMP2,ADAM8,SIGLEC5,ATP6AP2,B2M,CD59
GO Component	GO:0031224	Intrinsic component of membrane	358	5828	0.13	1.19e-08	9606.ENSP00000002829,9606.ENSP00000006053,9606.ENSP00000009530,9606.ENSP00000011653,9606.ENSP00000043402,9606.ENSP00000064780,9606.ENSP00000085219,9606.ENSP00000161559,9606.ENSP00000162749,9606.ENSP00000169298,9606.ENSP00000188790,9606.ENSP00000198536,9606.ENSP00000206423,9606.ENSP00000212355,9606.ENSP00000216124,9606.ENSP00000218758,9606.ENSP00000220597,9606.ENSP00000221132,9606.ENSP00000221891,9606.ENSP00000223642,9606.ENSP00000223795,9606.ENSP00000226279,9606.ENSP00000228463,9606.ENSP00000229332,9606.ENSP00000229402,9606.ENSP00000230588,9606.ENSP00000230990,9606.ENSP00000231228,9606.ENSP00000237596,9606.ENSP00000239367,9606.ENSP00000242786,9606.ENSP00000244869,9606.ENSP00000246006,9606.ENSP00000248923,9606.ENSP00000248933,9606.ENSP00000251810,9606.ENSP00000252593,9606.ENSP00000256509,9606.ENSP00000256637,9606.ENSP00000257408,9606.ENSP00000257770,9606.ENSP00000258080,9606.ENSP00000259053,9606.ENSP00000259216,9606.ENSP00000259241,9606.ENSP00000259486,9606.ENSP00000259608,9606.ENSP00000259633,9606.ENSP00000261023,9606.ENSP00000261590,9606.ENSP00000261769,9606.ENSP00000261918,9606.ENSP00000261937,9606.ENSP00000262262,9606.ENSP00000262919,9606.ENSP00000263285,9606.ENSP00000263388,9606.ENSP00000263408,9606.ENSP00000263665,9606.ENSP00000263686,9606.ENSP00000264005,9606.ENSP00000264029,9606.ENSP00000264072,9606.ENSP00000264246,9606.ENSP00000264832,9606.ENSP00000264896,9606.ENSP00000266546,9606.ENSP00000266980,9606.ENSP00000267101,9606.ENSP00000269141,9606.ENSP00000269202,9606.ENSP00000269299,9606.ENSP00000269305,9606.ENSP00000269571,9606.ENSP00000271450,9606.ENSP00000273395,9606.ENSP00000274137,9606.ENSP00000274532,9606.ENSP00000274721,9606.ENSP00000275815,9606.ENSP00000276431,9606.ENSP00000284240,9606.ENSP00000284818,9606.ENSP00000284878,9606.ENSP00000284885,9606.ENSP00000286301,9606.ENSP00000287667,9606.ENSP00000288135,9606.ENSP00000288167,9606.ENSP00000289707,9606.ENSP00000289746,9606.ENSP00000290200,9606.ENSP00000290913,9606.ENSP00000292408,9606.ENSP00000293379,9606.ENSP00000293778,9606.ENSP00000293825,9606.ENSP00000295317,9606.ENSP00000296129,9606.ENSP00000296444,9606.ENSP00000296741,9606.ENSP00000296795,9606.ENSP00000296871,9606.ENSP00000297107,9606.ENSP00000299155,9606.ENSP00000299882,9606.ENSP00000299957,9606.ENSP00000300055,9606.ENSP00000300060,9606.ENSP00000301050,9606.ENSP00000301244,9606.ENSP00000305255,9606.ENSP00000305647,9606.ENSP00000305653,9606.ENSP00000305769,9606.ENSP00000305988,9606.ENSP00000306253,9606.ENSP00000306449,9606.ENSP00000307275,9606.ENSP00000307674,9606.ENSP00000308727,9606.ENSP00000308976,9606.ENSP00000309096,9606.ENSP00000310036,9606.ENSP00000310998,9606.ENSP00000311502,9606.ENSP00000311545,9606.ENSP00000312002,9606.ENSP00000314807,9606.ENSP00000315997,9606.ENSP00000316491,9606.ENSP00000317272,9606.ENSP00000317714,9606.ENSP00000318822,9606.ENSP00000318916,9606.ENSP00000319388,9606.ENSP00000319623,9606.ENSP00000319730,9606.ENSP00000319883,9606.ENSP00000321005,9606.ENSP00000321077,9606.ENSP00000321573,9606.ENSP00000321856,9606.ENSP00000323280,9606.ENSP00000323328,9606.ENSP00000324890,9606.ENSP00000325917,9606.ENSP00000326737,9606.ENSP00000327290,9606.ENSP00000327513,9606.ENSP00000327545,9606.ENSP00000327824,9606.ENSP00000329219,9606.ENSP00000329507,9606.ENSP00000330393,9606.ENSP00000330959,9606.ENSP00000331210,9606.ENSP00000331736,9606.ENSP00000332656,9606.ENSP00000333298,9606.ENSP00000333769,9606.ENSP00000334374,9606.ENSP00000334928,9606.ENSP00000337014,9606.ENSP00000337053,9606.ENSP00000338130,9606.ENSP00000338235,9606.ENSP00000339157,9606.ENSP00000339328,9606.ENSP00000339883,9606.ENSP00000340292,9606.ENSP00000340409,9606.ENSP00000340864,9606.ENSP00000340983,9606.ENSP00000341141,9606.ENSP00000341911,9606.ENSP00000342098,9606.ENSP00000342681,9606.ENSP00000344155,9606.ENSP00000344786,9606.ENSP00000345229,9606.ENSP00000345243,9606.ENSP00000345341,9606.ENSP00000345359,9606.ENSP00000346990,9606.ENSP00000347213,9606.ENSP00000347379,9606.ENSP00000347409,9606.ENSP00000347591,9606.ENSP00000347714,9606.ENSP00000347942,9606.ENSP00000347948,9606.ENSP00000348064,9606.ENSP00000348888,9606.ENSP00000349252,9606.ENSP00000349437,9606.ENSP00000351497,9606.ENSP00000351905,9606.ENSP00000352071,9606.ENSP00000352172,9606.ENSP00000352288,9606.ENSP00000353259,9606.ENSP00000353731,9606.ENSP00000354207,9606.ENSP00000354691,9606.ENSP00000355566,9606.ENSP00000355632,9606.ENSP00000355995,9606.ENSP00000356016,9606.ENSP00000356320,9606.ENSP00000356574,9606.ENSP00000356694,9606.ENSP00000356905,9606.ENSP00000357005,9606.ENSP00000357012,9606.ENSP00000357036,9606.ENSP00000357065,9606.ENSP00000357073,9606.ENSP00000357158,9606.ENSP00000357668,9606.ENSP00000358107,9606.ENSP00000358495,9606.ENSP00000360120,9606.ENSP00000360269,9606.ENSP00000360660,9606.ENSP00000360730,9606.ENSP00000361027,9606.ENSP00000361359,9606.ENSP00000361595,9606.ENSP00000362195,9606.ENSP00000362205,9606.ENSP00000363040,9606.ENSP00000363869,9606.ENSP00000364140,9606.ENSP00000364210,9606.ENSP00000364709,9606.ENSP00000365048,9606.ENSP00000365253,9606.ENSP00000365435,9606.ENSP00000365528,9606.ENSP00000365908,9606.ENSP00000366091,9606.ENSP00000366243,9606.ENSP00000366288,9606.ENSP00000366937,9606.ENSP00000367096,9606.ENSP00000367151,9606.ENSP00000367459,9606.ENSP00000368314,9606.ENSP00000368450,9606.ENSP00000368538,9606.ENSP00000368678,9606.ENSP00000369055,9606.ENSP00000369198,9606.ENSP00000369375,9606.ENSP00000370542,9606.ENSP00000370635,9606.ENSP00000370698,9606.ENSP00000370767,9606.ENSP00000370989,9606.ENSP00000371152,9606.ENSP00000371425,9606.ENSP00000373539,9606.ENSP00000375616,9606.ENSP00000375618,9606.ENSP00000375622,9606.ENSP00000375629,9606.ENSP00000376103,9606.ENSP00000376197,9606.ENSP00000376395,9606.ENSP00000376421,9606.ENSP00000376458,9606.ENSP00000376792,9606.ENSP00000377003,9606.ENSP00000377284,9606.ENSP00000378845,9606.ENSP00000378897,9606.ENSP00000379097,9606.ENSP00000379438,9606.ENSP00000380676,9606.ENSP00000380948,9606.ENSP00000381185,9606.ENSP00000381492,9606.ENSP00000383115,9606.ENSP00000383303,9606.ENSP00000383392,9606.ENSP00000384973,9606.ENSP00000385675,9606.ENSP00000386559,9606.ENSP00000387211,9606.ENSP00000387262,9606.ENSP00000389026,9606.ENSP00000389326,9606.ENSP00000391748,9606.ENSP00000392511,9606.ENSP00000398698,9606.ENSP00000399229,9606.ENSP00000401445,9606.ENSP00000401502,9606.ENSP00000402060,9606.ENSP00000404131,9606.ENSP00000404236,9606.ENSP00000405453,9606.ENSP00000405577,9606.ENSP00000408411,9606.ENSP00000410294,9606.ENSP00000410481,9606.ENSP00000411355,9606.ENSP00000411821,9606.ENSP00000413861,9606.ENSP00000414378,9606.ENSP00000415454,9606.ENSP00000415743,9606.ENSP00000418525,9606.ENSP00000420298,9606.ENSP00000420321,9606.ENSP00000422185,9606.ENSP00000424565,9606.ENSP00000428540,9606.ENSP00000430620,9606.ENSP00000432973,9606.ENSP00000437041,9606.ENSP00000438205,9606.ENSP00000442600,9606.ENSP00000444425,9606.ENSP00000446278,9606.ENSP00000447730,9606.ENSP00000453302,9606.ENSP00000454071,9606.ENSP00000455215,9606.ENSP00000455897,9606.ENSP00000459019,9606.ENSP00000463069,9606.ENSP00000463325,9606.ENSP00000465500,9606.ENSP00000467537,9606.ENSP00000469049,9606.ENSP00000470788,9606.ENSP00000473238,9606.ENSP00000477572,9606.ENSP00000480322,9606.ENSP00000483364,9606.ENSP00000483403,9606.ENSP00000483552,9606.ENSP00000483713,9606.ENSP00000484431,9606.ENSP00000485028,9606.ENSP00000485478,9606.ENSP00000487363,9606.ENSP00000488838,9606.ENSP00000490083,9606.ENSP00000494087,9606.ENSP00000495507,9606.ENSP00000495951,9606.ENSP00000497910,9606.ENSP00000498466,9606.ENSP00000498879,9606.ENSP00000499092	SEMA3F,CX3CL1,CD74,CD4,RTN4R,RELT,CD22,CEACAM1,TNFRSF1A,ST6GAL1,FAP,PILRA,CCDC80,TGFBR3,ARSA,ACP5,PAG1,TNFRSF10A,APLP1,C5,TNFSF8,CD38,SELPLG,CLEC4A,KLRB1,MEP1A,HBEGF,IL12B,PKD2,LRP11,ADGRE5,EREG,CD93,GGT1,SEZ6L,RRM2B,BST2,CHL1,SORT1,KLB,NT5E,HTRA2,CD302,CFC1,HS6ST1,ENPP2,SIT1,CD72,ITGAV,DSG2,CDH1,SEMA7A,FLT4,CD33,ATRN,LY9,NOTCH3,C9,CNTN3,SELP,LCAT,TREH,FCER2,CD80,ICAM1,SCARB2,CLSTN3,SLC39A5,ERBB3,CDH2,MEP1B,ASGR1,TP53,ERBB2,FCGR2A,BOC,NDUFS6,TIMD4,GFRA3,EPHA1,TNFRSF10B,THY1,LY96,CXADR,TMPRSS15,CSF1R,NOMO1,KIT,IL17RB,SLAMF8,CDH15,IL10RB,CHCHD6,FGFR4,ITGA5,CXCL16,TNFSF12,RNF149,CDCP1,SHISA5,ENPP6,TLR3,CSF2,GALNT10,AMN,TMPRSS5,CASC4,PLIN1,ANPEP,CACNB3,SPINT2,STX8,VAMP5,LETM1,SMAD1,ALCAM,ITPR1,GPR37,SCAMP3,CANT1,SUSD5,VWC2L,B4GAT1,CD34,NAGPA,HEG1,ADGRE1,HAVCR2,IL1RAP,LILRB1,FCAMR,MET,STX4,BID,MARCO,MAMDC4,IGDCC4,PRSS8,ADGRE2,CD300LG,SIGLEC8,DCBLD2,CRELD1,CD6,SIGLEC7,CD28,PCSK7,TNFRSF12A,ITGA11,CSF1,NPTXR,IFNLR1,FMNL1,CD300C,LEPR,IL1R2,BCAN,SELE,ENPP7,LAMP1,BSG,SLITRK2,PTPRB,HJV,SEL1L,KLRD1,MTDH,CPM,PLAUR,LBR,DLK1,SMPD1,C1QTNF1,LRRC25,SIGLEC1,PALM,SPINT1,CD5,ABCA2,NFASC,DNER,SIGLEC10,PTGES2,PODXL2,SCARA5,ENTPD2,OCLN,KEL,GFRA1,FCAR,RET,TNFRSF14,ART3,PIGR,ITGAL,IGF2R,FCGR2B,TGFBR2,CD163,VSIG10,PLXNB2,CD300A,DPP4,NTRK3,FCRL5,TOMM20,GALNT2,HSD11B1,CR1,ULBP2,QSOX1,FASLG,VNN1,F11R,CD244,SLAMF6,IGSF8,IGSF9,FCRL1,ADAM12,CA14,IGSF3,ROR1,TACSTD2,NPDC1,IL13RA1,AMOT,CD40,ERMAP,CSF3R,TREM2,MEGF9,VSIG4,COL15A1,AGER,F10,TNFSF13B,LRRC38,TNFRSF1B,PTPRH,PRUNE2,MOG,CEMIP2,SLITRK1,BTN3A2,PCDH9,PCDH17,KIAA0319,NRCAM,CD83,TNFRSF4,AGRN,B4GALT1,ADGRG2,TEK,SDC1,SLC39A14,IL6ST,GP2,CD274,ASAH1,IFNGR2,STAB2,LILRB4,LILRA2,LAIR1,LILRB2,C19orf12,TFRC,CD300E,SDK2,CDON,VTI1A,TSPAN8,FOLR1,LAT,ASAH2,AREG,UMOD,CDHR5,ITGB2,BCL2,LAT2,COLEC12,DSCAM,NCAM2,CHCHD10,IL6,CD8A,IL18R1,IMMT,CRISP3,ACE2,PILRB,PRRT3,TNF,MXRA8,ERN1,SIGLEC6,PVR,TGFA,LILRA5,MSR1,CLMP,LAMP2,FGFR2,LTB,PTPRC,ALDH3A1,SIGLEC9,EFNA4,GCNT1,CD36,MME,CD200,ROBO1,SORCS2,CDHR2,ST3GAL1,HEPH,PTPRK,CYB5R2,MANSC1,DAG1,ADGRD1,LRTM2,CD63,ADAM8,LDLR,ADGRG1,MRC1,PLSCR3,RNF43,PTPRM,TNFRSF11A,PTPRS,TNFSF14,IL12RB1,SIGLEC5,HMOX2,CD99L2,TCTN3,GHR,FURIN,KLRF1,CD48,MUC13,CDHR1,HAVCR1,PON2,ATP6AP2,XG,SLITRK6,KITLG,B2M,FAS,CD59,GPRC5C
GO Component	GO:0030659	Cytoplasmic vesicle membrane	105	1190	0.28	3.01e-08	9606.ENSP00000009530,9606.ENSP00000011653,9606.ENSP00000161559,9606.ENSP00000215730,9606.ENSP00000220478,9606.ENSP00000226279,9606.ENSP00000230990,9606.ENSP00000236671,9606.ENSP00000237596,9606.ENSP00000240079,9606.ENSP00000242786,9606.ENSP00000244869,9606.ENSP00000246006,9606.ENSP00000252486,9606.ENSP00000252593,9606.ENSP00000253083,9606.ENSP00000256637,9606.ENSP00000261023,9606.ENSP00000262262,9606.ENSP00000263686,9606.ENSP00000264896,9606.ENSP00000268150,9606.ENSP00000269571,9606.ENSP00000271450,9606.ENSP00000274364,9606.ENSP00000284818,9606.ENSP00000296795,9606.ENSP00000297258,9606.ENSP00000297494,9606.ENSP00000299155,9606.ENSP00000300060,9606.ENSP00000303208,9606.ENSP00000305255,9606.ENSP00000305647,9606.ENSP00000306253,9606.ENSP00000307275,9606.ENSP00000317468,9606.ENSP00000317714,9606.ENSP00000318629,9606.ENSP00000318916,9606.ENSP00000321005,9606.ENSP00000333203,9606.ENSP00000333298,9606.ENSP00000333769,9606.ENSP00000334928,9606.ENSP00000339328,9606.ENSP00000344155,9606.ENSP00000344786,9606.ENSP00000346032,9606.ENSP00000347714,9606.ENSP00000347942,9606.ENSP00000348888,9606.ENSP00000349252,9606.ENSP00000349437,9606.ENSP00000352071,9606.ENSP00000353259,9606.ENSP00000355231,9606.ENSP00000356016,9606.ENSP00000356905,9606.ENSP00000362195,9606.ENSP00000363081,9606.ENSP00000365435,9606.ENSP00000366452,9606.ENSP00000367459,9606.ENSP00000367991,9606.ENSP00000369055,9606.ENSP00000370635,9606.ENSP00000370767,9606.ENSP00000370989,9606.ENSP00000371425,9606.ENSP00000373539,9606.ENSP00000375622,9606.ENSP00000375629,9606.ENSP00000375873,9606.ENSP00000376197,9606.ENSP00000376792,9606.ENSP00000377055,9606.ENSP00000377284,9606.ENSP00000378394,9606.ENSP00000379097,9606.ENSP00000380948,9606.ENSP00000383115,9606.ENSP00000389326,9606.ENSP00000404131,9606.ENSP00000405453,9606.ENSP00000408411,9606.ENSP00000411355,9606.ENSP00000413861,9606.ENSP00000415743,9606.ENSP00000418525,9606.ENSP00000422185,9606.ENSP00000447730,9606.ENSP00000451300,9606.ENSP00000453302,9606.ENSP00000454071,9606.ENSP00000455897,9606.ENSP00000467537,9606.ENSP00000473238,9606.ENSP00000477572,9606.ENSP00000483552,9606.ENSP00000490083,9606.ENSP00000497910,9606.ENSP00000498879,9606.ENSP00000499092,9606.ENSP00000500990	CD74,CD4,CEACAM1,SNAP29,SCG3,CD38,HBEGF,CTSD,PKD2,WASHC3,ADGRE5,EREG,CD93,APOE,BST2,HIP1R,SORT1,ITGAV,CD33,SELP,SCARB2,MFGE8,ERBB2,FCGR2A,IQGAP2,LY96,TLR3,FABP5,NOS3,AMN,ANPEP,PCSK9,STX8,VAMP5,ITPR1,SCAMP3,CHMP6,STX4,VPS37A,MARCO,CD300LG,SERPINA5,LAMP1,BSG,PTPRB,PLAUR,ABCA2,NFASC,ANXA2,FCAR,RET,PIGR,ITGAL,IGF2R,CD163,CD300A,BECN1,CR1,VNN1,CSF3R,DKK1,TNFRSF1B,SNX15,KIAA0319,SEPTIN8,B4GALT1,SLC39A14,GP2,CD274,IFNGR2,STAB2,LAIR1,LILRB2,ATG16L1,TFRC,VTI1A,PRCP,FOLR1,PSAP,AREG,ITGB2,COLEC12,ACE2,TGFA,MSR1,LAMP2,PTPRC,SIGLEC9,CD36,MME,SORCS2,CD63,NUMB,ADAM8,LDLR,MRC1,PTPRS,SIGLEC5,HMOX2,FURIN,ATP6AP2,B2M,CD59,GPRC5C,SNCA
GO Component	GO:0031093	Platelet alpha granule lumen	20	66	0.82	3.03e-08	9606.ENSP00000218388,9606.ENSP00000221930,9606.ENSP00000222390,9606.ENSP00000223095,9606.ENSP00000232003,9606.ENSP00000259396,9606.ENSP00000261405,9606.ENSP00000263100,9606.ENSP00000273784,9606.ENSP00000297904,9606.ENSP00000308938,9606.ENSP00000311127,9606.ENSP00000321853,9606.ENSP00000330382,9606.ENSP00000331831,9606.ENSP00000346839,9606.ENSP00000356574,9606.ENSP00000377783,9606.ENSP00000468253,9606.ENSP00000498441	TIMP1,TGFB1,HGF,SERPINE1,HRG,ORM1,VWF,A1BG,AHSG,VEGFD,PLG,VEGFB,SERPINF2,PDGFB,GAS6,FN1,QSOX1,PROS1,CFD,FGA
GO Component	GO:0012506	Vesicle membrane	106	1209	0.28	3.28e-08	9606.ENSP00000009530,9606.ENSP00000011653,9606.ENSP00000161559,9606.ENSP00000215730,9606.ENSP00000220478,9606.ENSP00000226279,9606.ENSP00000230990,9606.ENSP00000236671,9606.ENSP00000237596,9606.ENSP00000240079,9606.ENSP00000242786,9606.ENSP00000244869,9606.ENSP00000246006,9606.ENSP00000252486,9606.ENSP00000252593,9606.ENSP00000253083,9606.ENSP00000256637,9606.ENSP00000261023,9606.ENSP00000262262,9606.ENSP00000263686,9606.ENSP00000264896,9606.ENSP00000268150,9606.ENSP00000269571,9606.ENSP00000271450,9606.ENSP00000274364,9606.ENSP00000284818,9606.ENSP00000296795,9606.ENSP00000297258,9606.ENSP00000297494,9606.ENSP00000299155,9606.ENSP00000300060,9606.ENSP00000303208,9606.ENSP00000305255,9606.ENSP00000305647,9606.ENSP00000306253,9606.ENSP00000307275,9606.ENSP00000317468,9606.ENSP00000317714,9606.ENSP00000318629,9606.ENSP00000318916,9606.ENSP00000321005,9606.ENSP00000333203,9606.ENSP00000333298,9606.ENSP00000333769,9606.ENSP00000334928,9606.ENSP00000339328,9606.ENSP00000344155,9606.ENSP00000344786,9606.ENSP00000346032,9606.ENSP00000347714,9606.ENSP00000347942,9606.ENSP00000348888,9606.ENSP00000349252,9606.ENSP00000349437,9606.ENSP00000352071,9606.ENSP00000353259,9606.ENSP00000355231,9606.ENSP00000356016,9606.ENSP00000356905,9606.ENSP00000359504,9606.ENSP00000362195,9606.ENSP00000363081,9606.ENSP00000365435,9606.ENSP00000366452,9606.ENSP00000367459,9606.ENSP00000367991,9606.ENSP00000369055,9606.ENSP00000370635,9606.ENSP00000370767,9606.ENSP00000370989,9606.ENSP00000371425,9606.ENSP00000373539,9606.ENSP00000375622,9606.ENSP00000375629,9606.ENSP00000375873,9606.ENSP00000376197,9606.ENSP00000376792,9606.ENSP00000377055,9606.ENSP00000377284,9606.ENSP00000378394,9606.ENSP00000379097,9606.ENSP00000380948,9606.ENSP00000383115,9606.ENSP00000389326,9606.ENSP00000404131,9606.ENSP00000405453,9606.ENSP00000408411,9606.ENSP00000411355,9606.ENSP00000413861,9606.ENSP00000415743,9606.ENSP00000418525,9606.ENSP00000422185,9606.ENSP00000447730,9606.ENSP00000451300,9606.ENSP00000453302,9606.ENSP00000454071,9606.ENSP00000455897,9606.ENSP00000467537,9606.ENSP00000473238,9606.ENSP00000477572,9606.ENSP00000483552,9606.ENSP00000490083,9606.ENSP00000497910,9606.ENSP00000498879,9606.ENSP00000499092,9606.ENSP00000500990	CD74,CD4,CEACAM1,SNAP29,SCG3,CD38,HBEGF,CTSD,PKD2,WASHC3,ADGRE5,EREG,CD93,APOE,BST2,HIP1R,SORT1,ITGAV,CD33,SELP,SCARB2,MFGE8,ERBB2,FCGR2A,IQGAP2,LY96,TLR3,FABP5,NOS3,AMN,ANPEP,PCSK9,STX8,VAMP5,ITPR1,SCAMP3,CHMP6,STX4,VPS37A,MARCO,CD300LG,SERPINA5,LAMP1,BSG,PTPRB,PLAUR,ABCA2,NFASC,ANXA2,FCAR,RET,PIGR,ITGAL,IGF2R,CD163,CD300A,BECN1,CR1,VNN1,GBP1,CSF3R,DKK1,TNFRSF1B,SNX15,KIAA0319,SEPTIN8,B4GALT1,SLC39A14,GP2,CD274,IFNGR2,STAB2,LAIR1,LILRB2,ATG16L1,TFRC,VTI1A,PRCP,FOLR1,PSAP,AREG,ITGB2,COLEC12,ACE2,TGFA,MSR1,LAMP2,PTPRC,SIGLEC9,CD36,MME,SORCS2,CD63,NUMB,ADAM8,LDLR,MRC1,PTPRS,SIGLEC5,HMOX2,FURIN,ATP6AP2,B2M,CD59,GPRC5C,SNCA
GO Component	GO:0042581	Specific granule	30	159	0.61	4.19e-08	9606.ENSP00000161559,9606.ENSP00000217131,9606.ENSP00000236671,9606.ENSP00000246006,9606.ENSP00000247153,9606.ENSP00000255409,9606.ENSP00000259396,9606.ENSP00000260118,9606.ENSP00000261023,9606.ENSP00000262262,9606.ENSP00000262455,9606.ENSP00000307674,9606.ENSP00000317714,9606.ENSP00000333664,9606.ENSP00000334928,9606.ENSP00000339328,9606.ENSP00000347714,9606.ENSP00000349252,9606.ENSP00000356574,9606.ENSP00000365435,9606.ENSP00000375622,9606.ENSP00000377696,9606.ENSP00000380948,9606.ENSP00000384262,9606.ENSP00000389026,9606.ENSP00000415743,9606.ENSP00000453302,9606.ENSP00000477572,9606.ENSP00000497910,9606.ENSP00000498879	CEACAM1,CTSZ,CTSD,CD93,CFP,CHI3L1,ORM1,GGH,ITGAV,CD33,ERP44,CANT1,STX4,ACAA1,PTPRB,PLAUR,FCAR,ITGAL,QSOX1,TNFRSF1B,LAIR1,NIT2,ITGB2,HPSE,CRISP3,CD36,ADAM8,HMOX2,B2M,CD59
GO Component	GO:0005737	Cytoplasm	642	12056	0.06	5.28e-08	9606.ENSP00000001008,9606.ENSP00000003302,9606.ENSP00000004982,9606.ENSP00000006053,9606.ENSP00000009530,9606.ENSP00000011653,9606.ENSP00000043402,9606.ENSP00000053867,9606.ENSP00000064780,9606.ENSP00000085219,9606.ENSP00000161559,9606.ENSP00000162749,9606.ENSP00000166139,9606.ENSP00000169298,9606.ENSP00000170150,9606.ENSP00000188790,9606.ENSP00000210060,9606.ENSP00000211122,9606.ENSP00000212355,9606.ENSP00000215727,9606.ENSP00000215730,9606.ENSP00000215909,9606.ENSP00000216124,9606.ENSP00000216181,9606.ENSP00000216714,9606.ENSP00000217131,9606.ENSP00000217244,9606.ENSP00000217386,9606.ENSP00000217426,9606.ENSP00000218099,9606.ENSP00000218388,9606.ENSP00000218516,9606.ENSP00000218758,9606.ENSP00000219345,9606.ENSP00000219599,9606.ENSP00000220478,9606.ENSP00000220763,9606.ENSP00000220772,9606.ENSP00000220809,9606.ENSP00000221130,9606.ENSP00000221132,9606.ENSP00000221891,9606.ENSP00000221930,9606.ENSP00000222002,9606.ENSP00000222390,9606.ENSP00000222399,9606.ENSP00000222553,9606.ENSP00000223095,9606.ENSP00000224337,9606.ENSP00000225275,9606.ENSP00000225474,9606.ENSP00000226279,9606.ENSP00000226299,9606.ENSP00000226355,9606.ENSP00000227266,9606.ENSP00000228510,9606.ENSP00000230990,9606.ENSP00000231228,9606.ENSP00000232003,9606.ENSP00000233143,9606.ENSP00000233809,9606.ENSP00000234071,9606.ENSP00000234310,9606.ENSP00000234347,9606.ENSP00000235628,9606.ENSP00000236671,9606.ENSP00000236850,9606.ENSP00000237596,9606.ENSP00000237837,9606.ENSP00000238721,9606.ENSP00000240079,9606.ENSP00000242786,9606.ENSP00000244869,9606.ENSP00000245907,9606.ENSP00000246006,9606.ENSP00000246071,9606.ENSP00000247153,9606.ENSP00000247933,9606.ENSP00000248114,9606.ENSP00000248923,9606.ENSP00000248933,9606.ENSP00000249075,9606.ENSP00000250160,9606.ENSP00000250340,9606.ENSP00000251810,9606.ENSP00000252486,9606.ENSP00000252575,9606.ENSP00000252593,9606.ENSP00000252809,9606.ENSP00000252992,9606.ENSP00000253083,9606.ENSP00000253362,9606.ENSP00000253496,9606.ENSP00000254322,9606.ENSP00000254722,9606.ENSP00000254878,9606.ENSP00000255082,9606.ENSP00000255409,9606.ENSP00000256104,9606.ENSP00000256637,9606.ENSP00000257770,9606.ENSP00000258080,9606.ENSP00000258317,9606.ENSP00000258424,9606.ENSP00000259053,9606.ENSP00000259206,9606.ENSP00000259241,9606.ENSP00000259396,9606.ENSP00000260118,9606.ENSP00000260270,9606.ENSP00000260447,9606.ENSP00000260599,9606.ENSP00000261023,9606.ENSP00000261313,9606.ENSP00000261405,9606.ENSP00000261714,9606.ENSP00000261733,9606.ENSP00000261769,9606.ENSP00000261937,9606.ENSP00000262102,9606.ENSP00000262262,9606.ENSP00000262288,9606.ENSP00000262455,9606.ENSP00000262776,9606.ENSP00000262919,9606.ENSP00000262947,9606.ENSP00000263100,9606.ENSP00000263278,9606.ENSP00000263388,9606.ENSP00000263593,9606.ENSP00000263671,9606.ENSP00000263686,9606.ENSP00000264170,9606.ENSP00000264331,9606.ENSP00000264381,9606.ENSP00000264896,9606.ENSP00000264914,9606.ENSP00000264954,9606.ENSP00000265077,9606.ENSP00000265087,9606.ENSP00000265131,9606.ENSP00000265132,9606.ENSP00000265195,9606.ENSP00000265433,9606.ENSP00000265563,9606.ENSP00000265643,9606.ENSP00000266031,9606.ENSP00000266085,9606.ENSP00000266546,9606.ENSP00000266560,9606.ENSP00000267814,9606.ENSP00000267884,9606.ENSP00000268150,9606.ENSP00000269141,9606.ENSP00000269298,9606.ENSP00000269305,9606.ENSP00000269571,9606.ENSP00000269593,9606.ENSP00000271450,9606.ENSP00000272190,9606.ENSP00000273784,9606.ENSP00000274137,9606.ENSP00000274364,9606.ENSP00000274368,9606.ENSP00000274507,9606.ENSP00000274721,9606.ENSP00000275525,9606.ENSP00000278025,9606.ENSP00000280097,9606.ENSP00000280357,9606.ENSP00000280362,9606.ENSP00000281243,9606.ENSP00000282728,9606.ENSP00000283147,9606.ENSP00000284031,9606.ENSP00000284240,9606.ENSP00000284818,9606.ENSP00000284878,9606.ENSP00000285599,9606.ENSP00000287156,9606.ENSP00000287295,9606.ENSP00000287667,9606.ENSP00000288135,9606.ENSP00000289746,9606.ENSP00000290271,9606.ENSP00000290913,9606.ENSP00000290953,9606.ENSP00000291568,9606.ENSP00000292408,9606.ENSP00000292431,9606.ENSP00000293379,9606.ENSP00000293825,9606.ENSP00000295113,9606.ENSP00000295228,9606.ENSP00000295317,9606.ENSP00000295379,9606.ENSP00000295550,9606.ENSP00000295666,9606.ENSP00000295834,9606.ENSP00000296280,9606.ENSP00000296444,9606.ENSP00000296694,9606.ENSP00000296795,9606.ENSP00000296930,9606.ENSP00000297107,9606.ENSP00000297258,9606.ENSP00000297494,9606.ENSP00000297785,9606.ENSP00000297904,9606.ENSP00000298510,9606.ENSP00000299155,9606.ENSP00000299198,9606.ENSP00000299299,9606.ENSP00000299427,9606.ENSP00000299957,9606.ENSP00000300055,9606.ENSP00000300060,9606.ENSP00000300659,9606.ENSP00000301050,9606.ENSP00000301149,9606.ENSP00000301244,9606.ENSP00000301691,9606.ENSP00000301738,9606.ENSP00000302046,9606.ENSP00000302100,9606.ENSP00000302620,9606.ENSP00000302728,9606.ENSP00000302935,9606.ENSP00000303208,9606.ENSP00000303356,9606.ENSP00000303423,9606.ENSP00000303920,9606.ENSP00000304408,9606.ENSP00000304467,9606.ENSP00000304782,9606.ENSP00000304802,9606.ENSP00000305255,9606.ENSP00000305647,9606.ENSP00000305653,9606.ENSP00000305731,9606.ENSP00000305769,9606.ENSP00000306253,9606.ENSP00000306449,9606.ENSP00000306606,9606.ENSP00000306817,9606.ENSP00000306920,9606.ENSP00000307275,9606.ENSP00000307508,9606.ENSP00000307674,9606.ENSP00000308606,9606.ENSP00000308938,9606.ENSP00000309096,9606.ENSP00000309689,9606.ENSP00000310036,9606.ENSP00000310448,9606.ENSP00000310978,9606.ENSP00000310998,9606.ENSP00000311127,9606.ENSP00000311697,9606.ENSP00000312002,9606.ENSP00000312286,9606.ENSP00000312652,9606.ENSP00000312673,9606.ENSP00000313432,9606.ENSP00000313601,9606.ENSP00000313752,9606.ENSP00000314030,9606.ENSP00000314606,9606.ENSP00000314649,9606.ENSP00000314709,9606.ENSP00000315630,9606.ENSP00000315997,9606.ENSP00000316338,9606.ENSP00000317468,9606.ENSP00000317714,9606.ENSP00000318176,9606.ENSP00000318629,9606.ENSP00000318822,9606.ENSP00000318868,9606.ENSP00000318916,9606.ENSP00000319388,9606.ENSP00000320821,9606.ENSP00000321005,9606.ENSP00000321259,9606.ENSP00000321853,9606.ENSP00000322316,9606.ENSP00000324105,9606.ENSP00000324343,9606.ENSP00000324890,9606.ENSP00000325312,9606.ENSP00000325917,9606.ENSP00000326813,9606.ENSP00000327513,9606.ENSP00000327801,9606.ENSP00000328773,9606.ENSP00000329219,9606.ENSP00000330382,9606.ENSP00000330523,9606.ENSP00000330959,9606.ENSP00000331210,9606.ENSP00000331368,9606.ENSP00000331736,9606.ENSP00000331746,9606.ENSP00000331831,9606.ENSP00000332656,9606.ENSP00000333203,9606.ENSP00000333298,9606.ENSP00000333664,9606.ENSP00000333769,9606.ENSP00000334928,9606.ENSP00000335074,9606.ENSP00000335620,9606.ENSP00000337053,9606.ENSP00000337133,9606.ENSP00000337261,9606.ENSP00000337353,9606.ENSP00000338171,9606.ENSP00000338235,9606.ENSP00000338934,9606.ENSP00000339328,9606.ENSP00000339730,9606.ENSP00000339883,9606.ENSP00000340292,9606.ENSP00000340409,9606.ENSP00000340510,9606.ENSP00000340691,9606.ENSP00000340935,9606.ENSP00000340983,9606.ENSP00000341141,9606.ENSP00000341170,9606.ENSP00000341911,9606.ENSP00000343190,9606.ENSP00000344155,9606.ENSP00000344786,9606.ENSP00000345179,9606.ENSP00000345229,9606.ENSP00000345341,9606.ENSP00000345344,9606.ENSP00000345359,9606.ENSP00000345672,9606.ENSP00000345837,9606.ENSP00000346032,9606.ENSP00000346839,9606.ENSP00000347213,9606.ENSP00000347379,9606.ENSP00000347409,9606.ENSP00000347457,9606.ENSP00000347495,9606.ENSP00000347591,9606.ENSP00000347714,9606.ENSP00000347942,9606.ENSP00000348888,9606.ENSP00000349252,9606.ENSP00000349437,9606.ENSP00000349486,9606.ENSP00000349687,9606.ENSP00000349929,9606.ENSP00000351619,9606.ENSP00000351682,9606.ENSP00000351905,9606.ENSP00000352071,9606.ENSP00000352264,9606.ENSP00000352584,9606.ENSP00000352798,9606.ENSP00000353259,9606.ENSP00000353720,9606.ENSP00000353731,9606.ENSP00000353770,9606.ENSP00000353826,9606.ENSP00000354207,9606.ENSP00000354498,9606.ENSP00000355231,9606.ENSP00000355566,9606.ENSP00000355601,9606.ENSP00000355632,9606.ENSP00000355751,9606.ENSP00000355759,9606.ENSP00000355809,9606.ENSP00000355812,9606.ENSP00000355995,9606.ENSP00000356016,9606.ENSP00000356056,9606.ENSP00000356320,9606.ENSP00000356448,9606.ENSP00000356574,9606.ENSP00000356694,9606.ENSP00000356905,9606.ENSP00000356969,9606.ENSP00000357448,9606.ENSP00000357535,9606.ENSP00000357981,9606.ENSP00000358616,9606.ENSP00000359504,9606.ENSP00000359539,9606.ENSP00000359540,9606.ENSP00000359664,9606.ENSP00000359795,9606.ENSP00000360120,9606.ENSP00000360181,9606.ENSP00000360269,9606.ENSP00000360293,9606.ENSP00000360635,9606.ENSP00000360682,9606.ENSP00000360687,9606.ENSP00000360882,9606.ENSP00000360997,9606.ENSP00000361027,9606.ENSP00000361087,9606.ENSP00000361423,9606.ENSP00000361471,9606.ENSP00000361595,9606.ENSP00000361965,9606.ENSP00000362195,9606.ENSP00000362560,9606.ENSP00000362711,9606.ENSP00000362817,9606.ENSP00000362924,9606.ENSP00000363081,9606.ENSP00000363603,9606.ENSP00000363804,9606.ENSP00000363827,9606.ENSP00000364140,9606.ENSP00000364212,9606.ENSP00000364649,9606.ENSP00000364709,9606.ENSP00000364731,9606.ENSP00000364802,9606.ENSP00000364979,9606.ENSP00000365048,9606.ENSP00000365411,9606.ENSP00000365435,9606.ENSP00000365528,9606.ENSP00000365908,9606.ENSP00000366243,9606.ENSP00000366452,9606.ENSP00000366654,9606.ENSP00000367028,9606.ENSP00000367263,9606.ENSP00000367459,9606.ENSP00000367890,9606.ENSP00000367991,9606.ENSP00000368066,9606.ENSP00000368244,9606.ENSP00000368389,9606.ENSP00000368517,9606.ENSP00000368678,9606.ENSP00000368683,9606.ENSP00000368920,9606.ENSP00000369055,9606.ENSP00000369071,9606.ENSP00000369198,9606.ENSP00000369375,9606.ENSP00000369500,9606.ENSP00000369814,9606.ENSP00000370114,9606.ENSP00000370542,9606.ENSP00000370635,9606.ENSP00000370767,9606.ENSP00000370989,9606.ENSP00000371152,9606.ENSP00000371425,9606.ENSP00000371554,9606.ENSP00000372155,9606.ENSP00000373489,9606.ENSP00000373539,9606.ENSP00000374274,9606.ENSP00000375622,9606.ENSP00000375629,9606.ENSP00000375678,9606.ENSP00000375863,9606.ENSP00000375873,9606.ENSP00000376103,9606.ENSP00000376188,9606.ENSP00000376197,9606.ENSP00000376792,9606.ENSP00000376911,9606.ENSP00000377055,9606.ENSP00000377262,9606.ENSP00000377284,9606.ENSP00000377668,9606.ENSP00000377696,9606.ENSP00000377703,9606.ENSP00000377783,9606.ENSP00000378394,9606.ENSP00000378845,9606.ENSP00000378856,9606.ENSP00000378897,9606.ENSP00000379038,9606.ENSP00000379097,9606.ENSP00000379438,9606.ENSP00000379506,9606.ENSP00000379612,9606.ENSP00000380070,9606.ENSP00000380157,9606.ENSP00000380856,9606.ENSP00000380948,9606.ENSP00000381185,9606.ENSP00000381231,9606.ENSP00000381386,9606.ENSP00000381448,9606.ENSP00000381581,9606.ENSP00000381785,9606.ENSP00000382731,9606.ENSP00000383115,9606.ENSP00000383894,9606.ENSP00000384084,9606.ENSP00000384262,9606.ENSP00000384296,9606.ENSP00000384364,9606.ENSP00000384719,9606.ENSP00000384849,9606.ENSP00000384886,9606.ENSP00000384973,9606.ENSP00000385334,9606.ENSP00000385675,9606.ENSP00000385725,9606.ENSP00000385763,9606.ENSP00000387159,9606.ENSP00000387262,9606.ENSP00000387356,9606.ENSP00000387662,9606.ENSP00000389026,9606.ENSP00000389326,9606.ENSP00000389814,9606.ENSP00000392767,9606.ENSP00000393847,9606.ENSP00000394751,9606.ENSP00000398698,9606.ENSP00000398736,9606.ENSP00000399229,9606.ENSP00000399415,9606.ENSP00000401145,9606.ENSP00000401445,9606.ENSP00000401502,9606.ENSP00000402060,9606.ENSP00000404131,9606.ENSP00000405338,9606.ENSP00000405453,9606.ENSP00000405573,9606.ENSP00000405577,9606.ENSP00000406909,9606.ENSP00000407301,9606.ENSP00000408025,9606.ENSP00000408411,9606.ENSP00000409007,9606.ENSP00000410059,9606.ENSP00000410294,9606.ENSP00000410715,9606.ENSP00000411355,9606.ENSP00000411821,9606.ENSP00000413861,9606.ENSP00000414904,9606.ENSP00000415454,9606.ENSP00000415743,9606.ENSP00000415769,9606.ENSP00000416126,9606.ENSP00000416255,9606.ENSP00000416330,9606.ENSP00000417185,9606.ENSP00000418009,9606.ENSP00000418525,9606.ENSP00000419628,9606.ENSP00000420321,9606.ENSP00000422185,9606.ENSP00000422464,9606.ENSP00000422591,9606.ENSP00000424630,9606.ENSP00000426119,9606.ENSP00000426455,9606.ENSP00000428540,9606.ENSP00000428976,9606.ENSP00000430269,9606.ENSP00000430620,9606.ENSP00000430950,9606.ENSP00000431076,9606.ENSP00000433488,9606.ENSP00000434412,9606.ENSP00000434516,9606.ENSP00000435460,9606.ENSP00000435585,9606.ENSP00000436455,9606.ENSP00000436607,9606.ENSP00000437041,9606.ENSP00000437550,9606.ENSP00000441954,9606.ENSP00000442050,9606.ENSP00000442600,9606.ENSP00000443459,9606.ENSP00000444788,9606.ENSP00000446252,9606.ENSP00000447730,9606.ENSP00000448598,9606.ENSP00000449404,9606.ENSP00000449795,9606.ENSP00000451172,9606.ENSP00000451206,9606.ENSP00000451300,9606.ENSP00000451506,9606.ENSP00000453302,9606.ENSP00000454071,9606.ENSP00000455897,9606.ENSP00000459019,9606.ENSP00000462468,9606.ENSP00000463069,9606.ENSP00000463325,9606.ENSP00000463653,9606.ENSP00000465356,9606.ENSP00000465500,9606.ENSP00000466214,9606.ENSP00000467537,9606.ENSP00000468253,9606.ENSP00000468308,9606.ENSP00000469049,9606.ENSP00000471477,9606.ENSP00000473238,9606.ENSP00000475615,9606.ENSP00000477572,9606.ENSP00000477639,9606.ENSP00000477908,9606.ENSP00000478490,9606.ENSP00000478927,9606.ENSP00000483345,9606.ENSP00000483403,9606.ENSP00000483552,9606.ENSP00000485028,9606.ENSP00000486361,9606.ENSP00000488838,9606.ENSP00000490083,9606.ENSP00000495951,9606.ENSP00000497402,9606.ENSP00000497444,9606.ENSP00000497910,9606.ENSP00000498065,9606.ENSP00000498402,9606.ENSP00000498441,9606.ENSP00000498466,9606.ENSP00000498879,9606.ENSP00000499092,9606.ENSP00000499140,9606.ENSP00000499199,9606.ENSP00000500193,9606.ENSP00000500990	FKBP4,USP28,HSPB6,CX3CL1,CD74,CD4,RTN4R,GRN,RELT,CD22,CEACAM1,TNFRSF1A,FSTL3,ST6GAL1,BPIFB2,FAP,DHPS,GSTA3,TGFBR3,SERPIND1,SNAP29,LGALS1,ARSA,MYH9,APEX1,CTSZ,CSNK2A1,OXT,AHCY,F9,TIMP1,GLA,ACP5,PLA2G15,CRYM,SCG3,CPQ,SFRP1,PLAT,GSR,TNFRSF10A,APLP1,TGFB1,SULT2A1,HGF,LAMB1,NAMPT,SERPINE1,BLNK,MPO,CSF3,CD38,LAP3,AFM,CTSC,MVK,HBEGF,IL12B,HRG,TMSB10,IGFBP2,PROC,PPP3R1,PRTN3,NT5C1A,CTSD,APOA1,PKD2,FGF23,TP53I3,WASHC3,ADGRE5,EREG,C3,CD93,SNRPB2,CFP,IDUA,GFER,GGT1,SEZ6L,LIF,CCN4,CLEC11A,RRM2B,APOE,NCAN,BST2,GDF15,CEP85,HIP1R,BPIFA2,F12,DNAJB1,SERPINF1,RIDA,ACY3,CHI3L1,FABP4,SORT1,NT5E,HTRA2,NPL,COX5B,CD302,IL1RN,HS6ST1,ORM1,GGH,FDX1,GCHFR,KHK,ITGAV,PEBP1,VWF,BLMH,ALDH2,CDH1,FLT4,MTUS1,CD33,SCPEP1,ERP44,LGALS3BP,ATRN,MYDGF,A1BG,HSD17B14,NOTCH3,SIAE,CHRDL2,SELP,KYNU,TOP2B,BCHE,SCARB2,ARSB,GRPEL1,VCAN,STC2,TNC,AMBP,SIL1,NBN,PRKAR2A,GAL,HYAL1,TIMP3,CLSTN3,RBP5,SORD,SRP14,MFGE8,CDH2,SAT2,TP53,ERBB2,IGFBP4,FCGR2A,REN,AHSG,NDUFS6,IQGAP2,CRHBP,LECT2,GFRA3,IGFBP1,FUOM,HNMT,IL18,PTS,QDPR,HHEX,BMP6,DDAH1,THY1,LY96,CXADR,MAN2B2,UBE2L6,AIFM1,NOMO1,KIT,CDH15,STC1,CHCHD6,AGRP,CSTB,FGFR4,NACC1,ITGA5,TNFSF12,FRZB,INHBB,RNF149,BMP10,COL6A3,IGFBP7,FABP1,MASP1,SHISA5,SCGB3A2,TLR3,NPM1,GALNT10,FABP5,NOS3,ALDH1A1,VEGFD,PRDX3,AMN,CKB,PCBD1,TPP1,CASC4,PLIN1,ANPEP,NFATC3,CACNB3,GPD1,SPINT2,SOST,KCTD5,RNASE6,LGALS4,AGXT,GUSB,IL16,PCSK9,DCXR,FNTA,MZB1,COL3A1,THOP1,CES3,DTYMK,STX8,VAMP5,LETM1,CST1,SMAD1,ITPR1,GPR37,ADH1B,RBKS,GLB1,SCAMP3,CALB2,CANT1,AGR3,PLG,B4GAT1,LRCH4,CD34,SART1,PHYKPL,NAGPA,VEGFB,FGF5,HAVCR2,PLA2G1B,LEP,GH1,GRHPR,CC2D1A,SSNA1,DNAJA2,SGSH,ALDH5A1,ZHX2,SWAP70,LILRB1,BAIAP2,CHMP6,STX4,PRKRA,VPS37A,BID,SHMT1,MARCO,MAMDC4,KIF1C,CD300LG,TALDO1,SERPINF2,COQ7,ENO3,UPB1,CD28,METAP2,PCSK7,YOD1,CSF1,P4HB,HEXIM1,FMNL1,PDGFB,CTHRC1,IL1R2,BCAN,SERPINB8,SELE,CALCA,GAS6,ENPP7,SERPINA5,LAMP1,ACAA1,BSG,PTPRB,GHRL,GSTA1,SEL1L,SERPINA9,ARHGEF1,TDP1,SKAP1,MTDH,EZR,PLAUR,THBS4,LBR,DLK1,SMPD1,PPL,EIF4EBP1,DMP1,LRRC25,SIGLEC1,PTN,PALM,PPCDC,ABCA2,NFASC,APOD,DNER,PTGES2,CTSL,PODXL2,CTSB,DPY30,ANXA2,FN1,ENTPD2,OCLN,KEL,DNM3,WARS1,GFRA1,FCAR,RET,PIGR,ITGAL,IGF2R,SCRIB,GM2A,ENTR1,PBLD,CNDP1,TGFBR2,CD163,CD2AP,AKR1B10,COL18A1,CD300A,CES1,DPP4,RRM2,LONP1,NTRK3,PHLDB1,BECN1,TOMM20,EGLN1,GALNT2,THBS2,PARP1,ENAH,FGFR1OP,HSD11B1,CR1,DYNLT1,ULBP2,TPR,QSOX1,FASLG,VNN1,APOA2,PBXIP1,ECHS1,CTSS,SMNDC1,GBP1,GOT1,CREG1,CTBS,GIPC2,ROR1,SH2D1A,TACSTD2,SORBS1,DPP7,PAXX,PTGDS,COL5A1,ADAMTS13,AMOT,SNCG,ABL1,ASS1,ERMAP,ADA,CSF3R,VSTM2L,TXLNA,FABP3,GSN,DKK1,FUCA1,KLF4,HSPG2,COL15A1,CDA,SDHB,F10,F7,HSPA1A,COL4A1,TNFSF13B,APBB1IP,TNFRSF1B,PTPRH,PRUNE2,CEMIP2,SNX15,CA6,TCOF1,AHNAK,KIAA0319,NADK,SEPTIN8,HAO1,CHGB,NGRN,ECHDC3,AGRN,EDN1,NHLRC3,B4GALT1,POSTN,ADGRG2,TEK,SYAP1,AKR1C4,PSIP1,SDC1,SLC39A14,GP2,CD274,ASAH1,IFNGR2,SOD3,PSME1,KRT18,STAB2,SSC5D,LAIR1,LILRB2,KLK14,HNRNPUL1,ATG16L1,C19orf12,CRLF1,TFRC,VTI1A,LGMN,PRCP,SRPK2,FOLR1,SUOX,NIT2,DGKA,PROS1,PSAP,LAT,LGALS9,ASAH2,TYMP,AREG,UMOD,RPL14,TAX1BP1,GAPDH,MOCS2,FTCD,ITGB2,BCL2,CBS,DDT,CST3,LCP1,HSDL2,ADA2,COLEC12,MATN3,DTNB,HPSE,ACY1,NPY,VSNL1,CDKN1A,IFI30,CHCHD10,MAD1L1,IL6,POLR2F,PTGR1,NPPC,IMMT,ACAN,GCG,CRISP3,ACE2,ADIPOQ,S100A13,PLA2G10,IPCEF1,TNF,CCN1,MXRA8,KYAT1,GAS2,ERN1,SIGLEC6,PVR,TGFA,INPP5D,MSR1,GPI,CLMP,PHOSPHO1,GASK1A,FBP1,LAMP2,GDNF,EEF1D,FGFR2,SFRP4,PTPRC,ALDH3A1,SIGLEC9,CTSO,GCNT1,CD36,ITIH3,PRAP1,EIF4G1,TGFBI,VWA1,RARRES2,MME,NUDT5,ROBO1,SORCS2,PDGFC,SLIT2,ADH4,CRIP2,RNASET2,ST3GAL1,PTP4A3,EPHX2,HEPH,IDO1,DNPEP,FLI1,SERPINH1,TXNRD1,LGALS8,EPS8L2,NUCB2,ADM,CYB5R2,LATS1,SMAD5,PCYT2,DAG1,BCAT1,TDO2,SOD2,CD63,C17orf49,KRT8,TRIAP1,SERPINA4,NPC2,NUMB,TCL1A,ADAM8,LDLR,MRC1,PLSCR3,YES1,RNF43,PTPRM,RBFOX3,APOC1,TNFRSF11A,PDCD5,PTPRS,CFD,FAM20A,TNFSF14,FGF21,SIGLEC5,CWC15,HMOX2,NAGK,CCL3,YTHDF3,YAP1,HDGFL2,GHR,FURIN,MUC13,DBI,PON2,ATP6AP2,KITLG,RCC1,LRPAP1,B2M,CA5A,SUMF2,FGA,FAS,CD59,GPRC5C,CES2,SCLY,BTD,SNCA
GO Component	GO:0101002	ficolin-1-rich granule	32	185	0.58	7.48e-08	9606.ENSP00000217131,9606.ENSP00000236671,9606.ENSP00000246006,9606.ENSP00000263100,9606.ENSP00000264914,9606.ENSP00000267884,9606.ENSP00000291568,9606.ENSP00000302728,9606.ENSP00000306920,9606.ENSP00000307674,9606.ENSP00000333298,9606.ENSP00000344786,9606.ENSP00000345672,9606.ENSP00000347714,9606.ENSP00000353259,9606.ENSP00000356016,9606.ENSP00000356056,9606.ENSP00000357981,9606.ENSP00000362924,9606.ENSP00000364212,9606.ENSP00000364802,9606.ENSP00000371152,9606.ENSP00000375629,9606.ENSP00000377055,9606.ENSP00000380948,9606.ENSP00000381448,9606.ENSP00000405573,9606.ENSP00000408411,9606.ENSP00000453302,9606.ENSP00000468253,9606.ENSP00000473238,9606.ENSP00000490083	CTSZ,CTSD,CD93,A1BG,ARSB,SRP14,CSTB,GUSB,GLB1,CANT1,LAMP1,NFASC,CTSB,FCAR,CD300A,CR1,DYNLT1,CTSS,GSN,CDA,HSPA1A,ASAH1,LILRB2,PRCP,ITGB2,CST3,GPI,LAMP2,ADAM8,CFD,SIGLEC5,ATP6AP2
GO Component	GO:0005796	Golgi lumen	24	106	0.69	8.52e-08	9606.ENSP00000218099,9606.ENSP00000221930,9606.ENSP00000234071,9606.ENSP00000237837,9606.ENSP00000252575,9606.ENSP00000265077,9606.ENSP00000290953,9606.ENSP00000330382,9606.ENSP00000331210,9606.ENSP00000331831,9606.ENSP00000345359,9606.ENSP00000363827,9606.ENSP00000364709,9606.ENSP00000364731,9606.ENSP00000368678,9606.ENSP00000370542,9606.ENSP00000371554,9606.ENSP00000377783,9606.ENSP00000379438,9606.ENSP00000387356,9606.ENSP00000442600,9606.ENSP00000483552,9606.ENSP00000485028,9606.ENSP00000497444	F9,TGFB1,PROC,FGF23,NCAN,VCAN,AGRP,PDGFB,BCAN,GAS6,PODXL2,HSPG2,F10,F7,AGRN,SDC1,SOD3,PROS1,UMOD,ACAN,DAG1,FURIN,MUC13,LRPAP1
GO Component	GO:0005783	Endoplasmic reticulum	152	2021	0.21	1.26e-07	9606.ENSP00000009530,9606.ENSP00000011653,9606.ENSP00000043402,9606.ENSP00000053867,9606.ENSP00000166139,9606.ENSP00000169298,9606.ENSP00000170150,9606.ENSP00000215727,9606.ENSP00000215909,9606.ENSP00000216124,9606.ENSP00000216714,9606.ENSP00000217131,9606.ENSP00000218099,9606.ENSP00000218388,9606.ENSP00000220478,9606.ENSP00000220763,9606.ENSP00000222399,9606.ENSP00000227266,9606.ENSP00000231228,9606.ENSP00000234071,9606.ENSP00000236850,9606.ENSP00000237596,9606.ENSP00000237837,9606.ENSP00000245907,9606.ENSP00000247153,9606.ENSP00000248933,9606.ENSP00000252486,9606.ENSP00000253496,9606.ENSP00000255409,9606.ENSP00000256637,9606.ENSP00000258080,9606.ENSP00000261405,9606.ENSP00000262455,9606.ENSP00000262947,9606.ENSP00000263388,9606.ENSP00000264381,9606.ENSP00000264896,9606.ENSP00000264914,9606.ENSP00000265077,9606.ENSP00000265087,9606.ENSP00000265131,9606.ENSP00000265132,9606.ENSP00000265195,9606.ENSP00000266546,9606.ENSP00000268150,9606.ENSP00000269141,9606.ENSP00000269305,9606.ENSP00000269593,9606.ENSP00000273784,9606.ENSP00000275525,9606.ENSP00000284240,9606.ENSP00000287667,9606.ENSP00000292408,9606.ENSP00000293379,9606.ENSP00000295550,9606.ENSP00000295666,9606.ENSP00000296444,9606.ENSP00000296795,9606.ENSP00000300055,9606.ENSP00000303208,9606.ENSP00000303920,9606.ENSP00000304408,9606.ENSP00000304782,9606.ENSP00000305255,9606.ENSP00000306253,9606.ENSP00000306449,9606.ENSP00000307674,9606.ENSP00000308606,9606.ENSP00000316338,9606.ENSP00000320821,9606.ENSP00000327513,9606.ENSP00000327801,9606.ENSP00000330382,9606.ENSP00000331831,9606.ENSP00000333769,9606.ENSP00000335074,9606.ENSP00000337053,9606.ENSP00000338235,9606.ENSP00000339328,9606.ENSP00000339730,9606.ENSP00000339883,9606.ENSP00000340935,9606.ENSP00000340983,9606.ENSP00000341170,9606.ENSP00000345179,9606.ENSP00000346839,9606.ENSP00000347213,9606.ENSP00000352798,9606.ENSP00000353720,9606.ENSP00000355231,9606.ENSP00000355632,9606.ENSP00000355995,9606.ENSP00000356320,9606.ENSP00000356574,9606.ENSP00000356969,9606.ENSP00000360687,9606.ENSP00000360882,9606.ENSP00000360997,9606.ENSP00000361423,9606.ENSP00000361471,9606.ENSP00000364140,9606.ENSP00000364709,9606.ENSP00000364731,9606.ENSP00000364802,9606.ENSP00000364979,9606.ENSP00000368244,9606.ENSP00000368683,9606.ENSP00000371425,9606.ENSP00000376103,9606.ENSP00000376792,9606.ENSP00000377284,9606.ENSP00000377783,9606.ENSP00000379097,9606.ENSP00000379438,9606.ENSP00000380856,9606.ENSP00000381185,9606.ENSP00000381448,9606.ENSP00000383894,9606.ENSP00000385675,9606.ENSP00000387662,9606.ENSP00000389326,9606.ENSP00000389814,9606.ENSP00000398736,9606.ENSP00000399229,9606.ENSP00000401445,9606.ENSP00000404131,9606.ENSP00000407301,9606.ENSP00000411821,9606.ENSP00000416126,9606.ENSP00000417185,9606.ENSP00000422464,9606.ENSP00000426455,9606.ENSP00000434412,9606.ENSP00000436455,9606.ENSP00000437041,9606.ENSP00000442050,9606.ENSP00000442600,9606.ENSP00000451206,9606.ENSP00000451506,9606.ENSP00000463069,9606.ENSP00000465356,9606.ENSP00000468308,9606.ENSP00000477572,9606.ENSP00000483552,9606.ENSP00000486361,9606.ENSP00000490083,9606.ENSP00000497444,9606.ENSP00000497910,9606.ENSP00000498402,9606.ENSP00000498441,9606.ENSP00000498879,9606.ENSP00000499140	CD74,CD4,RTN4R,GRN,FSTL3,ST6GAL1,BPIFB2,SERPIND1,LGALS1,ARSA,APEX1,CTSZ,F9,TIMP1,SCG3,CPQ,LAMB1,CTSC,IL12B,PROC,APOA1,PKD2,FGF23,C3,CFP,SEZ6L,APOE,F12,CHI3L1,SORT1,HTRA2,VWF,ERP44,MYDGF,NOTCH3,BCHE,SCARB2,ARSB,VCAN,STC2,TNC,AMBP,SIL1,CLSTN3,MFGE8,CDH2,TP53,IGFBP4,AHSG,IGFBP1,THY1,NOMO1,FGFR4,ITGA5,COL6A3,IGFBP7,SHISA5,TLR3,PLIN1,PCSK9,MZB1,COL3A1,CES3,STX8,ITPR1,GPR37,CANT1,AGR3,BAIAP2,KIF1C,CSF1,P4HB,PDGFB,GAS6,BSG,GHRL,SEL1L,MTDH,PLAUR,THBS4,LBR,DMP1,LRRC25,PTN,APOD,FN1,ENTPD2,COL18A1,CES1,BECN1,GALNT2,HSD11B1,ULBP2,QSOX1,APOA2,PTGDS,COL5A1,ADAMTS13,ABL1,ASS1,COL15A1,F10,F7,HSPA1A,COL4A1,CHGB,EDN1,IFNGR2,C19orf12,VTI1A,FOLR1,PROS1,AREG,UMOD,FTCD,BCL2,CST3,MATN3,IL6,GCG,ACE2,ADIPOQ,CCN1,MXRA8,ERN1,TGFA,GASK1A,ALDH3A1,PRAP1,VWA1,PDGFC,RNASET2,SERPINH1,NUCB2,CYB5R2,PCYT2,DAG1,NPC2,TCL1A,RNF43,APOC1,FAM20A,HMOX2,FURIN,DBI,ATP6AP2,LRPAP1,B2M,SUMF2,FGA,CD59,CES2
GO Component	GO:0035578	Azurophil granule lumen	22	91	0.72	1.36e-07	9606.ENSP00000053867,9606.ENSP00000216124,9606.ENSP00000218516,9606.ENSP00000225275,9606.ENSP00000227266,9606.ENSP00000234347,9606.ENSP00000245907,9606.ENSP00000260118,9606.ENSP00000264914,9606.ENSP00000297258,9606.ENSP00000302728,9606.ENSP00000306920,9606.ENSP00000345341,9606.ENSP00000346032,9606.ENSP00000349687,9606.ENSP00000359540,9606.ENSP00000360635,9606.ENSP00000363603,9606.ENSP00000368920,9606.ENSP00000382731,9606.ENSP00000426455,9606.ENSP00000451206	GRN,ARSA,GLA,MPO,CTSC,PRTN3,C3,GGH,ARSB,FABP5,GUSB,GLB1,PTGES2,ANXA2,GM2A,CREG1,DPP7,FUCA1,NHLRC3,ADA2,RNASET2,NPC2
GO Component	GO:1905370	Serine-type endopeptidase complex	13	26	1.04	2.21e-07	9606.ENSP00000218099,9606.ENSP00000234071,9606.ENSP00000245907,9606.ENSP00000253496,9606.ENSP00000258080,9606.ENSP00000264690,9606.ENSP00000291744,9606.ENSP00000296280,9606.ENSP00000339328,9606.ENSP00000356399,9606.ENSP00000364709,9606.ENSP00000364731,9606.ENSP00000378131	F9,PROC,C3,F12,HTRA2,KLKB1,FCN2,MASP1,PLAUR,CFH,F10,F7,CFI
GO Component	GO:0016021	Integral component of membrane	342	5670	0.12	2.76e-07	9606.ENSP00000002829,9606.ENSP00000006053,9606.ENSP00000009530,9606.ENSP00000011653,9606.ENSP00000043402,9606.ENSP00000064780,9606.ENSP00000085219,9606.ENSP00000161559,9606.ENSP00000162749,9606.ENSP00000169298,9606.ENSP00000188790,9606.ENSP00000198536,9606.ENSP00000206423,9606.ENSP00000212355,9606.ENSP00000216124,9606.ENSP00000218758,9606.ENSP00000220597,9606.ENSP00000221132,9606.ENSP00000221891,9606.ENSP00000223642,9606.ENSP00000223795,9606.ENSP00000226279,9606.ENSP00000228463,9606.ENSP00000229332,9606.ENSP00000229402,9606.ENSP00000230588,9606.ENSP00000230990,9606.ENSP00000231228,9606.ENSP00000237596,9606.ENSP00000239367,9606.ENSP00000242786,9606.ENSP00000244869,9606.ENSP00000246006,9606.ENSP00000248923,9606.ENSP00000248933,9606.ENSP00000251810,9606.ENSP00000252593,9606.ENSP00000256509,9606.ENSP00000256637,9606.ENSP00000257408,9606.ENSP00000258080,9606.ENSP00000259053,9606.ENSP00000259241,9606.ENSP00000259486,9606.ENSP00000259608,9606.ENSP00000259633,9606.ENSP00000261023,9606.ENSP00000261590,9606.ENSP00000261769,9606.ENSP00000261918,9606.ENSP00000261937,9606.ENSP00000262262,9606.ENSP00000262919,9606.ENSP00000263285,9606.ENSP00000263388,9606.ENSP00000263408,9606.ENSP00000263686,9606.ENSP00000264005,9606.ENSP00000264072,9606.ENSP00000264246,9606.ENSP00000264832,9606.ENSP00000264896,9606.ENSP00000266546,9606.ENSP00000266980,9606.ENSP00000267101,9606.ENSP00000269141,9606.ENSP00000269202,9606.ENSP00000269299,9606.ENSP00000269305,9606.ENSP00000269571,9606.ENSP00000271450,9606.ENSP00000273395,9606.ENSP00000274137,9606.ENSP00000274532,9606.ENSP00000275815,9606.ENSP00000276431,9606.ENSP00000284240,9606.ENSP00000284818,9606.ENSP00000284878,9606.ENSP00000284885,9606.ENSP00000286301,9606.ENSP00000287667,9606.ENSP00000288135,9606.ENSP00000288167,9606.ENSP00000289707,9606.ENSP00000289746,9606.ENSP00000290200,9606.ENSP00000290913,9606.ENSP00000292408,9606.ENSP00000293379,9606.ENSP00000293778,9606.ENSP00000293825,9606.ENSP00000295317,9606.ENSP00000296129,9606.ENSP00000296444,9606.ENSP00000296795,9606.ENSP00000296871,9606.ENSP00000297107,9606.ENSP00000299155,9606.ENSP00000299882,9606.ENSP00000299957,9606.ENSP00000300055,9606.ENSP00000300060,9606.ENSP00000301050,9606.ENSP00000301244,9606.ENSP00000305255,9606.ENSP00000305647,9606.ENSP00000305653,9606.ENSP00000305769,9606.ENSP00000305988,9606.ENSP00000306253,9606.ENSP00000306449,9606.ENSP00000307275,9606.ENSP00000307674,9606.ENSP00000308727,9606.ENSP00000308976,9606.ENSP00000309096,9606.ENSP00000310036,9606.ENSP00000310998,9606.ENSP00000311502,9606.ENSP00000311545,9606.ENSP00000312002,9606.ENSP00000314807,9606.ENSP00000315997,9606.ENSP00000316491,9606.ENSP00000317272,9606.ENSP00000317714,9606.ENSP00000318822,9606.ENSP00000318916,9606.ENSP00000319388,9606.ENSP00000319623,9606.ENSP00000319730,9606.ENSP00000319883,9606.ENSP00000321005,9606.ENSP00000321077,9606.ENSP00000321573,9606.ENSP00000321856,9606.ENSP00000323280,9606.ENSP00000323328,9606.ENSP00000324890,9606.ENSP00000325917,9606.ENSP00000326737,9606.ENSP00000327290,9606.ENSP00000327513,9606.ENSP00000327545,9606.ENSP00000327824,9606.ENSP00000329219,9606.ENSP00000329507,9606.ENSP00000330393,9606.ENSP00000330959,9606.ENSP00000331736,9606.ENSP00000332656,9606.ENSP00000333298,9606.ENSP00000333769,9606.ENSP00000334374,9606.ENSP00000334928,9606.ENSP00000337014,9606.ENSP00000337053,9606.ENSP00000338130,9606.ENSP00000338235,9606.ENSP00000339157,9606.ENSP00000339328,9606.ENSP00000339883,9606.ENSP00000340292,9606.ENSP00000340409,9606.ENSP00000340864,9606.ENSP00000340983,9606.ENSP00000341141,9606.ENSP00000342098,9606.ENSP00000342681,9606.ENSP00000344155,9606.ENSP00000344786,9606.ENSP00000345229,9606.ENSP00000345243,9606.ENSP00000345341,9606.ENSP00000345359,9606.ENSP00000346990,9606.ENSP00000347213,9606.ENSP00000347379,9606.ENSP00000347409,9606.ENSP00000347714,9606.ENSP00000347942,9606.ENSP00000347948,9606.ENSP00000348888,9606.ENSP00000349252,9606.ENSP00000349437,9606.ENSP00000351497,9606.ENSP00000351905,9606.ENSP00000352071,9606.ENSP00000352172,9606.ENSP00000352288,9606.ENSP00000353259,9606.ENSP00000353731,9606.ENSP00000354207,9606.ENSP00000354691,9606.ENSP00000355566,9606.ENSP00000355632,9606.ENSP00000355995,9606.ENSP00000356016,9606.ENSP00000356574,9606.ENSP00000356694,9606.ENSP00000356905,9606.ENSP00000357005,9606.ENSP00000357012,9606.ENSP00000357036,9606.ENSP00000357065,9606.ENSP00000357073,9606.ENSP00000357158,9606.ENSP00000357668,9606.ENSP00000358107,9606.ENSP00000358495,9606.ENSP00000360120,9606.ENSP00000360269,9606.ENSP00000360660,9606.ENSP00000360730,9606.ENSP00000361027,9606.ENSP00000361359,9606.ENSP00000361595,9606.ENSP00000362195,9606.ENSP00000362205,9606.ENSP00000363040,9606.ENSP00000363869,9606.ENSP00000364140,9606.ENSP00000364210,9606.ENSP00000365048,9606.ENSP00000365253,9606.ENSP00000365435,9606.ENSP00000365528,9606.ENSP00000365908,9606.ENSP00000366091,9606.ENSP00000366243,9606.ENSP00000366288,9606.ENSP00000366937,9606.ENSP00000367096,9606.ENSP00000367151,9606.ENSP00000367459,9606.ENSP00000368314,9606.ENSP00000368450,9606.ENSP00000368538,9606.ENSP00000368678,9606.ENSP00000369055,9606.ENSP00000369198,9606.ENSP00000369375,9606.ENSP00000370542,9606.ENSP00000370635,9606.ENSP00000370698,9606.ENSP00000370989,9606.ENSP00000371152,9606.ENSP00000371425,9606.ENSP00000373539,9606.ENSP00000375616,9606.ENSP00000375618,9606.ENSP00000375622,9606.ENSP00000375629,9606.ENSP00000376103,9606.ENSP00000376197,9606.ENSP00000376395,9606.ENSP00000376421,9606.ENSP00000376458,9606.ENSP00000376792,9606.ENSP00000377003,9606.ENSP00000377284,9606.ENSP00000378845,9606.ENSP00000378897,9606.ENSP00000379097,9606.ENSP00000379438,9606.ENSP00000380676,9606.ENSP00000380948,9606.ENSP00000381185,9606.ENSP00000381492,9606.ENSP00000383115,9606.ENSP00000383303,9606.ENSP00000383392,9606.ENSP00000384973,9606.ENSP00000385675,9606.ENSP00000386559,9606.ENSP00000387211,9606.ENSP00000387262,9606.ENSP00000389026,9606.ENSP00000389326,9606.ENSP00000391748,9606.ENSP00000392511,9606.ENSP00000398698,9606.ENSP00000399229,9606.ENSP00000401445,9606.ENSP00000401502,9606.ENSP00000402060,9606.ENSP00000404131,9606.ENSP00000404236,9606.ENSP00000405453,9606.ENSP00000405577,9606.ENSP00000408411,9606.ENSP00000410294,9606.ENSP00000410481,9606.ENSP00000411355,9606.ENSP00000411821,9606.ENSP00000413861,9606.ENSP00000415454,9606.ENSP00000415743,9606.ENSP00000418525,9606.ENSP00000420298,9606.ENSP00000420321,9606.ENSP00000422185,9606.ENSP00000424565,9606.ENSP00000428540,9606.ENSP00000430620,9606.ENSP00000432973,9606.ENSP00000437041,9606.ENSP00000438205,9606.ENSP00000442600,9606.ENSP00000444425,9606.ENSP00000446278,9606.ENSP00000447730,9606.ENSP00000453302,9606.ENSP00000454071,9606.ENSP00000455215,9606.ENSP00000455897,9606.ENSP00000459019,9606.ENSP00000463069,9606.ENSP00000463325,9606.ENSP00000465500,9606.ENSP00000467537,9606.ENSP00000469049,9606.ENSP00000470788,9606.ENSP00000473238,9606.ENSP00000477572,9606.ENSP00000480322,9606.ENSP00000483364,9606.ENSP00000483403,9606.ENSP00000483552,9606.ENSP00000483713,9606.ENSP00000485028,9606.ENSP00000485478,9606.ENSP00000487363,9606.ENSP00000488838,9606.ENSP00000490083,9606.ENSP00000494087,9606.ENSP00000495507,9606.ENSP00000495951,9606.ENSP00000497910,9606.ENSP00000498466,9606.ENSP00000499092	SEMA3F,CX3CL1,CD74,CD4,RTN4R,RELT,CD22,CEACAM1,TNFRSF1A,ST6GAL1,FAP,PILRA,CCDC80,TGFBR3,ARSA,ACP5,PAG1,TNFRSF10A,APLP1,C5,TNFSF8,CD38,SELPLG,CLEC4A,KLRB1,MEP1A,HBEGF,IL12B,PKD2,LRP11,ADGRE5,EREG,CD93,GGT1,SEZ6L,RRM2B,BST2,CHL1,SORT1,KLB,HTRA2,CD302,HS6ST1,ENPP2,SIT1,CD72,ITGAV,DSG2,CDH1,SEMA7A,FLT4,CD33,ATRN,LY9,NOTCH3,C9,SELP,LCAT,FCER2,CD80,ICAM1,SCARB2,CLSTN3,SLC39A5,ERBB3,CDH2,MEP1B,ASGR1,TP53,ERBB2,FCGR2A,BOC,NDUFS6,TIMD4,EPHA1,TNFRSF10B,THY1,LY96,CXADR,TMPRSS15,CSF1R,NOMO1,KIT,IL17RB,SLAMF8,CDH15,IL10RB,CHCHD6,FGFR4,ITGA5,CXCL16,TNFSF12,RNF149,CDCP1,SHISA5,TLR3,CSF2,GALNT10,AMN,TMPRSS5,CASC4,PLIN1,ANPEP,CACNB3,SPINT2,STX8,VAMP5,LETM1,SMAD1,ALCAM,ITPR1,GPR37,SCAMP3,CANT1,SUSD5,VWC2L,B4GAT1,CD34,NAGPA,HEG1,ADGRE1,HAVCR2,IL1RAP,LILRB1,FCAMR,MET,STX4,BID,MARCO,MAMDC4,IGDCC4,PRSS8,ADGRE2,CD300LG,SIGLEC8,DCBLD2,CRELD1,CD6,SIGLEC7,CD28,PCSK7,TNFRSF12A,ITGA11,CSF1,NPTXR,IFNLR1,FMNL1,CD300C,LEPR,IL1R2,SELE,ENPP7,LAMP1,BSG,SLITRK2,PTPRB,HJV,SEL1L,KLRD1,MTDH,CPM,PLAUR,LBR,DLK1,SMPD1,C1QTNF1,LRRC25,SIGLEC1,SPINT1,CD5,ABCA2,NFASC,DNER,SIGLEC10,PTGES2,PODXL2,SCARA5,ENTPD2,OCLN,KEL,FCAR,RET,TNFRSF14,PIGR,ITGAL,IGF2R,FCGR2B,TGFBR2,CD163,VSIG10,PLXNB2,CD300A,DPP4,NTRK3,FCRL5,TOMM20,GALNT2,HSD11B1,CR1,QSOX1,FASLG,VNN1,F11R,CD244,SLAMF6,IGSF8,IGSF9,FCRL1,ADAM12,CA14,IGSF3,ROR1,TACSTD2,NPDC1,IL13RA1,AMOT,CD40,ERMAP,CSF3R,TREM2,MEGF9,VSIG4,COL15A1,AGER,TNFSF13B,LRRC38,TNFRSF1B,PTPRH,PRUNE2,MOG,CEMIP2,SLITRK1,BTN3A2,PCDH9,PCDH17,KIAA0319,NRCAM,CD83,TNFRSF4,AGRN,B4GALT1,ADGRG2,TEK,SDC1,SLC39A14,IL6ST,CD274,ASAH1,IFNGR2,STAB2,LILRB4,LILRA2,LAIR1,LILRB2,C19orf12,TFRC,CD300E,SDK2,CDON,VTI1A,TSPAN8,FOLR1,LAT,ASAH2,AREG,UMOD,CDHR5,ITGB2,BCL2,LAT2,COLEC12,DSCAM,NCAM2,CHCHD10,IL6,CD8A,IL18R1,IMMT,CRISP3,ACE2,PILRB,PRRT3,TNF,MXRA8,ERN1,SIGLEC6,PVR,TGFA,LILRA5,MSR1,CLMP,LAMP2,FGFR2,LTB,PTPRC,ALDH3A1,SIGLEC9,GCNT1,CD36,MME,CD200,ROBO1,SORCS2,CDHR2,ST3GAL1,HEPH,PTPRK,CYB5R2,MANSC1,DAG1,ADGRD1,LRTM2,CD63,ADAM8,LDLR,ADGRG1,MRC1,PLSCR3,RNF43,PTPRM,TNFRSF11A,PTPRS,TNFSF14,IL12RB1,SIGLEC5,HMOX2,CD99L2,TCTN3,GHR,FURIN,KLRF1,MUC13,CDHR1,HAVCR1,PON2,ATP6AP2,XG,SLITRK6,KITLG,B2M,FAS,GPRC5C
GO Component	GO:0005794	Golgi apparatus	128	1650	0.23	4.79e-07	9606.ENSP00000004982,9606.ENSP00000009530,9606.ENSP00000053867,9606.ENSP00000162749,9606.ENSP00000169298,9606.ENSP00000215730,9606.ENSP00000218099,9606.ENSP00000218516,9606.ENSP00000220763,9606.ENSP00000221132,9606.ENSP00000221891,9606.ENSP00000221930,9606.ENSP00000226299,9606.ENSP00000227266,9606.ENSP00000234071,9606.ENSP00000237596,9606.ENSP00000237837,9606.ENSP00000252486,9606.ENSP00000252575,9606.ENSP00000252593,9606.ENSP00000252809,9606.ENSP00000252992,9606.ENSP00000256637,9606.ENSP00000259241,9606.ENSP00000261769,9606.ENSP00000262102,9606.ENSP00000262262,9606.ENSP00000262947,9606.ENSP00000263388,9606.ENSP00000264896,9606.ENSP00000264914,9606.ENSP00000265077,9606.ENSP00000265087,9606.ENSP00000265643,9606.ENSP00000266546,9606.ENSP00000271450,9606.ENSP00000273784,9606.ENSP00000275525,9606.ENSP00000289746,9606.ENSP00000290953,9606.ENSP00000292408,9606.ENSP00000293379,9606.ENSP00000296795,9606.ENSP00000297107,9606.ENSP00000297494,9606.ENSP00000299427,9606.ENSP00000299957,9606.ENSP00000301691,9606.ENSP00000303208,9606.ENSP00000305255,9606.ENSP00000305647,9606.ENSP00000306920,9606.ENSP00000307275,9606.ENSP00000307674,9606.ENSP00000309096,9606.ENSP00000310448,9606.ENSP00000310998,9606.ENSP00000316338,9606.ENSP00000317714,9606.ENSP00000319388,9606.ENSP00000320821,9606.ENSP00000325917,9606.ENSP00000330382,9606.ENSP00000331210,9606.ENSP00000331831,9606.ENSP00000332656,9606.ENSP00000333769,9606.ENSP00000345341,9606.ENSP00000345344,9606.ENSP00000345359,9606.ENSP00000345837,9606.ENSP00000347409,9606.ENSP00000347457,9606.ENSP00000347591,9606.ENSP00000349437,9606.ENSP00000355231,9606.ENSP00000355632,9606.ENSP00000356056,9606.ENSP00000356574,9606.ENSP00000359504,9606.ENSP00000360635,9606.ENSP00000360687,9606.ENSP00000361595,9606.ENSP00000363827,9606.ENSP00000364709,9606.ENSP00000364731,9606.ENSP00000365908,9606.ENSP00000368678,9606.ENSP00000369055,9606.ENSP00000369071,9606.ENSP00000369500,9606.ENSP00000370542,9606.ENSP00000371425,9606.ENSP00000371554,9606.ENSP00000375863,9606.ENSP00000376792,9606.ENSP00000377284,9606.ENSP00000377783,9606.ENSP00000378845,9606.ENSP00000378897,9606.ENSP00000379438,9606.ENSP00000380856,9606.ENSP00000381448,9606.ENSP00000384364,9606.ENSP00000387356,9606.ENSP00000407301,9606.ENSP00000408411,9606.ENSP00000409007,9606.ENSP00000410294,9606.ENSP00000415454,9606.ENSP00000415743,9606.ENSP00000416330,9606.ENSP00000418525,9606.ENSP00000422464,9606.ENSP00000428540,9606.ENSP00000436455,9606.ENSP00000442600,9606.ENSP00000454071,9606.ENSP00000462468,9606.ENSP00000468308,9606.ENSP00000483552,9606.ENSP00000485028,9606.ENSP00000486361,9606.ENSP00000490083,9606.ENSP00000497444,9606.ENSP00000497910,9606.ENSP00000498879,9606.ENSP00000499199	HSPB6,CD74,GRN,TNFRSF1A,ST6GAL1,SNAP29,F9,GLA,CPQ,TNFRSF10A,APLP1,TGFB1,LAP3,CTSC,PROC,PKD2,FGF23,APOE,NCAN,BST2,GDF15,CEP85,SORT1,HS6ST1,CDH1,MTUS1,CD33,MYDGF,NOTCH3,SCARB2,ARSB,VCAN,STC2,GAL,CLSTN3,FCGR2A,AHSG,IGFBP1,CDH15,AGRP,FGFR4,ITGA5,TLR3,GALNT10,NOS3,TPP1,CASC4,SOST,PCSK9,STX8,VAMP5,GLB1,SCAMP3,CANT1,B4GAT1,SART1,NAGPA,BAIAP2,STX4,MAMDC4,KIF1C,PCSK7,PDGFB,BCAN,GAS6,ENPP7,BSG,PTGES2,CTSL,PODXL2,DPY30,KEL,DNM3,GFRA1,IGF2R,BECN1,GALNT2,DYNLT1,QSOX1,GBP1,DPP7,PTGDS,ERMAP,HSPG2,F10,F7,PRUNE2,AGRN,B4GALT1,POSTN,SYAP1,SDC1,IFNGR2,SOD3,HNRNPUL1,VTI1A,FOLR1,PROS1,LAT,ASAH2,UMOD,FTCD,CST3,NPY,ACAN,GASK1A,LAMP2,GDNF,FGFR2,GCNT1,CD36,TGFBI,MME,PDGFC,ST3GAL1,NUCB2,DAG1,LDLR,YES1,FAM20A,FURIN,MUC13,DBI,ATP6AP2,LRPAP1,B2M,CD59,SCLY
GO Component	GO:0030139	Endocytic vesicle	42	338	0.43	1.44e-06	9606.ENSP00000009530,9606.ENSP00000011653,9606.ENSP00000225275,9606.ENSP00000225474,9606.ENSP00000230990,9606.ENSP00000236850,9606.ENSP00000244869,9606.ENSP00000252486,9606.ENSP00000261023,9606.ENSP00000264896,9606.ENSP00000296694,9606.ENSP00000297494,9606.ENSP00000299155,9606.ENSP00000305255,9606.ENSP00000317714,9606.ENSP00000318916,9606.ENSP00000329219,9606.ENSP00000333298,9606.ENSP00000345344,9606.ENSP00000347379,9606.ENSP00000349437,9606.ENSP00000352071,9606.ENSP00000352264,9606.ENSP00000353731,9606.ENSP00000355231,9606.ENSP00000357981,9606.ENSP00000361027,9606.ENSP00000362195,9606.ENSP00000362924,9606.ENSP00000367459,9606.ENSP00000373539,9606.ENSP00000376197,9606.ENSP00000379097,9606.ENSP00000383115,9606.ENSP00000389326,9606.ENSP00000404131,9606.ENSP00000405453,9606.ENSP00000408411,9606.ENSP00000415743,9606.ENSP00000453302,9606.ENSP00000454071,9606.ENSP00000497910	CD74,CD4,MPO,CSF3,HBEGF,APOA1,EREG,APOE,ITGAV,SCARB2,SCGB3A2,NOS3,AMN,STX8,STX4,MARCO,FMNL1,LAMP1,CTSL,OCLN,IGF2R,CD163,CD2AP,DPP4,BECN1,CTSS,AMOT,CSF3R,GSN,KIAA0319,STAB2,TFRC,AREG,COLEC12,ACE2,TGFA,MSR1,LAMP2,CD36,ADAM8,LDLR,B2M
GO Component	GO:0045178	Basal part of cell	36	269	0.46	2.54e-06	9606.ENSP00000161559,9606.ENSP00000188790,9606.ENSP00000226279,9606.ENSP00000237596,9606.ENSP00000266980,9606.ENSP00000267101,9606.ENSP00000269141,9606.ENSP00000269571,9606.ENSP00000284878,9606.ENSP00000310036,9606.ENSP00000317272,9606.ENSP00000317714,9606.ENSP00000321005,9606.ENSP00000330382,9606.ENSP00000330393,9606.ENSP00000333769,9606.ENSP00000338934,9606.ENSP00000341911,9606.ENSP00000346032,9606.ENSP00000349486,9606.ENSP00000354498,9606.ENSP00000360269,9606.ENSP00000368683,9606.ENSP00000369055,9606.ENSP00000369375,9606.ENSP00000370635,9606.ENSP00000376197,9606.ENSP00000377055,9606.ENSP00000377284,9606.ENSP00000379438,9606.ENSP00000384084,9606.ENSP00000404131,9606.ENSP00000430620,9606.ENSP00000442600,9606.ENSP00000451300,9606.ENSP00000454071	CEACAM1,FAP,CD38,PKD2,SLC39A5,ERBB3,CDH2,ERBB2,CXADR,CD34,MET,STX4,CD300LG,PDGFB,LEPR,BSG,EZR,PALM,ANXA2,SCRIB,PHLDB1,TACSTD2,EDN1,B4GALT1,TEK,SLC39A14,TFRC,PRCP,FOLR1,UMOD,DTNB,TGFA,HEPH,DAG1,NUMB,LDLR
GO Component	GO:0044853	Plasma membrane raft	21	109	0.62	7.94e-06	9606.ENSP00000228463,9606.ENSP00000234347,9606.ENSP00000261769,9606.ENSP00000265563,9606.ENSP00000269141,9606.ENSP00000289746,9606.ENSP00000297494,9606.ENSP00000331736,9606.ENSP00000338171,9606.ENSP00000338934,9606.ENSP00000351905,9606.ENSP00000356016,9606.ENSP00000356694,9606.ENSP00000360293,9606.ENSP00000362205,9606.ENSP00000378897,9606.ENSP00000380948,9606.ENSP00000386559,9606.ENSP00000407301,9606.ENSP00000415743,9606.ENSP00000442600	SELPLG,PRTN3,CDH1,PRKAR2A,CDH2,CDH15,NOS3,SELE,SKAP1,EZR,TGFBR2,CR1,FASLG,SORBS1,TREM2,ASAH2,ITGB2,CD8A,GASK1A,CD36,DAG1
GO Component	GO:0032994	Protein-lipid complex	13	41	0.84	1.45e-05	9606.ENSP00000236850,9606.ENSP00000252486,9606.ENSP00000264005,9606.ENSP00000278222,9606.ENSP00000356969,9606.ENSP00000365081,9606.ENSP00000381250,9606.ENSP00000405453,9606.ENSP00000417138,9606.ENSP00000454071,9606.ENSP00000465356,9606.ENSP00000486361,9606.ENSP00000497642	APOA1,APOE,LCAT,SAA4,APOA2,APOM,APOF,MSR1,PLTP,LDLR,APOC1,DBI,LPL
GO Component	GO:0098802	Plasma membrane signaling receptor complex	28	194	0.5	1.76e-05	9606.ENSP00000011653,9606.ENSP00000221930,9606.ENSP00000231228,9606.ENSP00000258080,9606.ENSP00000261023,9606.ENSP00000267101,9606.ENSP00000269571,9606.ENSP00000290200,9606.ENSP00000293379,9606.ENSP00000296871,9606.ENSP00000308976,9606.ENSP00000327290,9606.ENSP00000327824,9606.ENSP00000337014,9606.ENSP00000338171,9606.ENSP00000349252,9606.ENSP00000351905,9606.ENSP00000360730,9606.ENSP00000361359,9606.ENSP00000365411,9606.ENSP00000370698,9606.ENSP00000376197,9606.ENSP00000380948,9606.ENSP00000385675,9606.ENSP00000386559,9606.ENSP00000387211,9606.ENSP00000470788,9606.ENSP00000497910	CD4,TGFB1,IL12B,HTRA2,ITGAV,ERBB3,ERBB2,IL10RB,ITGA5,CSF2,VWC2L,ITGA11,IFNLR1,HJV,SKAP1,ITGAL,TGFBR2,IL13RA1,CD40,APBB1IP,IL6ST,TFRC,ITGB2,IL6,CD8A,IL18R1,IL12RB1,B2M
GO Component	GO:0009925	Basal plasma membrane	32	251	0.44	3.27e-05	9606.ENSP00000161559,9606.ENSP00000226279,9606.ENSP00000237596,9606.ENSP00000266980,9606.ENSP00000267101,9606.ENSP00000269141,9606.ENSP00000269571,9606.ENSP00000284878,9606.ENSP00000310036,9606.ENSP00000317272,9606.ENSP00000317714,9606.ENSP00000321005,9606.ENSP00000330382,9606.ENSP00000330393,9606.ENSP00000333769,9606.ENSP00000338934,9606.ENSP00000341911,9606.ENSP00000346032,9606.ENSP00000349486,9606.ENSP00000360269,9606.ENSP00000369055,9606.ENSP00000369375,9606.ENSP00000370635,9606.ENSP00000376197,9606.ENSP00000377284,9606.ENSP00000379438,9606.ENSP00000384084,9606.ENSP00000404131,9606.ENSP00000430620,9606.ENSP00000442600,9606.ENSP00000451300,9606.ENSP00000454071	CEACAM1,CD38,PKD2,SLC39A5,ERBB3,CDH2,ERBB2,CXADR,CD34,MET,STX4,CD300LG,PDGFB,LEPR,BSG,EZR,PALM,ANXA2,SCRIB,TACSTD2,B4GALT1,TEK,SLC39A14,TFRC,FOLR1,UMOD,DTNB,TGFA,HEPH,DAG1,NUMB,LDLR
GO Component	GO:0005925	Focal adhesion	44	416	0.36	3.74e-05	9606.ENSP00000188790,9606.ENSP00000216181,9606.ENSP00000226299,9606.ENSP00000242786,9606.ENSP00000261023,9606.ENSP00000264832,9606.ENSP00000264896,9606.ENSP00000265131,9606.ENSP00000265563,9606.ENSP00000269141,9606.ENSP00000284240,9606.ENSP00000293379,9606.ENSP00000296930,9606.ENSP00000302935,9606.ENSP00000305988,9606.ENSP00000327290,9606.ENSP00000327801,9606.ENSP00000333769,9606.ENSP00000338934,9606.ENSP00000339328,9606.ENSP00000344786,9606.ENSP00000349437,9606.ENSP00000353731,9606.ENSP00000355809,9606.ENSP00000360293,9606.ENSP00000362924,9606.ENSP00000363827,9606.ENSP00000364802,9606.ENSP00000365048,9606.ENSP00000365351,9606.ENSP00000365411,9606.ENSP00000367263,9606.ENSP00000369375,9606.ENSP00000380948,9606.ENSP00000381581,9606.ENSP00000402060,9606.ENSP00000411355,9606.ENSP00000418525,9606.ENSP00000442600,9606.ENSP00000451300,9606.ENSP00000462468,9606.ENSP00000480322,9606.ENSP00000497910,9606.ENSP00000498879	FAP,MYH9,LAP3,ADGRE5,ITGAV,ICAM1,SCARB2,TNC,PRKAR2A,CDH2,THY1,ITGA5,NPM1,IL16,ALCAM,ITGA11,P4HB,BSG,EZR,PLAUR,NFASC,IGF2R,DPP4,ENAH,SORBS1,GSN,HSPG2,HSPA1A,TNFSF13B,ITGBL1,APBB1IP,AHNAK,TEK,ITGB2,LCP1,PVR,PTPRC,MME,DAG1,NUMB,YES1,CD99L2,B2M,CD59
GO Component	GO:0034358	Plasma lipoprotein particle	12	38	0.84	3.92e-05	9606.ENSP00000236850,9606.ENSP00000252486,9606.ENSP00000264005,9606.ENSP00000278222,9606.ENSP00000356969,9606.ENSP00000365081,9606.ENSP00000381250,9606.ENSP00000405453,9606.ENSP00000417138,9606.ENSP00000454071,9606.ENSP00000465356,9606.ENSP00000497642	APOA1,APOE,LCAT,SAA4,APOA2,APOM,APOF,MSR1,PLTP,LDLR,APOC1,LPL
GO Component	GO:1904724	Tertiary granule lumen	14	55	0.74	4.46e-05	9606.ENSP00000236671,9606.ENSP00000247153,9606.ENSP00000259396,9606.ENSP00000260118,9606.ENSP00000291568,9606.ENSP00000307674,9606.ENSP00000356574,9606.ENSP00000357981,9606.ENSP00000364212,9606.ENSP00000371152,9606.ENSP00000377696,9606.ENSP00000381448,9606.ENSP00000389026,9606.ENSP00000497910	CTSD,CFP,ORM1,GGH,CSTB,CANT1,QSOX1,CTSS,CDA,ASAH1,NIT2,CST3,CRISP3,B2M
GO Component	GO:0098590	Plasma membrane region	95	1237	0.22	5.51e-05	9606.ENSP00000161559,9606.ENSP00000188790,9606.ENSP00000215730,9606.ENSP00000216181,9606.ENSP00000226279,9606.ENSP00000228463,9606.ENSP00000233809,9606.ENSP00000234347,9606.ENSP00000237596,9606.ENSP00000252593,9606.ENSP00000253083,9606.ENSP00000255082,9606.ENSP00000256637,9606.ENSP00000261023,9606.ENSP00000261769,9606.ENSP00000265563,9606.ENSP00000266546,9606.ENSP00000266980,9606.ENSP00000267101,9606.ENSP00000269141,9606.ENSP00000269571,9606.ENSP00000284240,9606.ENSP00000284878,9606.ENSP00000289746,9606.ENSP00000290271,9606.ENSP00000297494,9606.ENSP00000299155,9606.ENSP00000310036,9606.ENSP00000316338,9606.ENSP00000317272,9606.ENSP00000317714,9606.ENSP00000319883,9606.ENSP00000321005,9606.ENSP00000330382,9606.ENSP00000330393,9606.ENSP00000331736,9606.ENSP00000333769,9606.ENSP00000338171,9606.ENSP00000338235,9606.ENSP00000338934,9606.ENSP00000341911,9606.ENSP00000342143,9606.ENSP00000345344,9606.ENSP00000345672,9606.ENSP00000346032,9606.ENSP00000346839,9606.ENSP00000347379,9606.ENSP00000347457,9606.ENSP00000349486,9606.ENSP00000351905,9606.ENSP00000353731,9606.ENSP00000354207,9606.ENSP00000356016,9606.ENSP00000356694,9606.ENSP00000360269,9606.ENSP00000360293,9606.ENSP00000362205,9606.ENSP00000364210,9606.ENSP00000365528,9606.ENSP00000366288,9606.ENSP00000367151,9606.ENSP00000368314,9606.ENSP00000369055,9606.ENSP00000369198,9606.ENSP00000369375,9606.ENSP00000369500,9606.ENSP00000370635,9606.ENSP00000370767,9606.ENSP00000376197,9606.ENSP00000377284,9606.ENSP00000378897,9606.ENSP00000379438,9606.ENSP00000380676,9606.ENSP00000380948,9606.ENSP00000381581,9606.ENSP00000384084,9606.ENSP00000386559,9606.ENSP00000389326,9606.ENSP00000399229,9606.ENSP00000404131,9606.ENSP00000405573,9606.ENSP00000407301,9606.ENSP00000415743,9606.ENSP00000422185,9606.ENSP00000424565,9606.ENSP00000430620,9606.ENSP00000435585,9606.ENSP00000442600,9606.ENSP00000451300,9606.ENSP00000454071,9606.ENSP00000467537,9606.ENSP00000483364,9606.ENSP00000485028,9606.ENSP00000485478,9606.ENSP00000490083	CEACAM1,FAP,SNAP29,MYH9,CD38,SELPLG,IGFBP2,PRTN3,PKD2,BST2,HIP1R,ACY3,SORT1,ITGAV,CDH1,PRKAR2A,CLSTN3,SLC39A5,ERBB3,CDH2,ERBB2,THY1,CXADR,CDH15,STC1,NOS3,AMN,CD34,BAIAP2,MET,STX4,ADGRE2,CD300LG,PDGFB,LEPR,SELE,BSG,SKAP1,MTDH,EZR,PALM,PDZK1,CTSL,CTSB,ANXA2,FN1,OCLN,DNM3,SCRIB,TGFBR2,DPP4,NTRK3,CR1,FASLG,TACSTD2,SORBS1,TREM2,AGER,PTPRH,SLITRK1,PCDH17,NRCAM,B4GALT1,ADGRG2,TEK,SYAP1,SLC39A14,GP2,TFRC,FOLR1,ASAH2,UMOD,CDHR5,ITGB2,LCP1,DTNB,CD8A,ACE2,MXRA8,TGFA,GPI,GASK1A,CD36,SORCS2,CDHR2,HEPH,EPS8L2,DAG1,NUMB,LDLR,PTPRS,TCTN3,MUC13,CDHR1,ATP6AP2
GO Component	GO:0042827	Platelet dense granule	9	21	0.97	0.00011	9606.ENSP00000262776,9606.ENSP00000263686,9606.ENSP00000266085,9606.ENSP00000306253,9606.ENSP00000408411,9606.ENSP00000415769,9606.ENSP00000418009,9606.ENSP00000447730,9606.ENSP00000451172	LGALS3BP,SELP,TIMP3,ITPR1,LAMP2,ITIH3,RARRES2,CD63,SERPINA4
GO Component	GO:0035580	Specific granule lumen	14	62	0.69	0.00014	9606.ENSP00000217131,9606.ENSP00000236671,9606.ENSP00000247153,9606.ENSP00000255409,9606.ENSP00000259396,9606.ENSP00000260118,9606.ENSP00000262455,9606.ENSP00000307674,9606.ENSP00000333664,9606.ENSP00000356574,9606.ENSP00000377696,9606.ENSP00000384262,9606.ENSP00000389026,9606.ENSP00000497910	CTSZ,CTSD,CFP,CHI3L1,ORM1,GGH,ERP44,CANT1,ACAA1,QSOX1,NIT2,HPSE,CRISP3,B2M
GO Component	GO:0036019	Endolysosome	10	29	0.88	0.00014	9606.ENSP00000232003,9606.ENSP00000296795,9606.ENSP00000303208,9606.ENSP00000340409,9606.ENSP00000345344,9606.ENSP00000345672,9606.ENSP00000357981,9606.ENSP00000375873,9606.ENSP00000376911,9606.ENSP00000454071	HRG,TLR3,PCSK9,SMPD1,CTSL,CTSB,CTSS,ATG16L1,LGMN,LDLR
GO Component	GO:0031225	Anchored component of membrane	24	171	0.49	0.00015	9606.ENSP00000043402,9606.ENSP00000252593,9606.ENSP00000257770,9606.ENSP00000259216,9606.ENSP00000261918,9606.ENSP00000263665,9606.ENSP00000264029,9606.ENSP00000274721,9606.ENSP00000284240,9606.ENSP00000296741,9606.ENSP00000331210,9606.ENSP00000337014,9606.ENSP00000339157,9606.ENSP00000339328,9606.ENSP00000347591,9606.ENSP00000348064,9606.ENSP00000356320,9606.ENSP00000356905,9606.ENSP00000370767,9606.ENSP00000377284,9606.ENSP00000379438,9606.ENSP00000414378,9606.ENSP00000484431,9606.ENSP00000498879	RTN4R,BST2,NT5E,CFC1,SEMA7A,CNTN3,TREH,GFRA3,THY1,ENPP6,BCAN,HJV,CPM,PLAUR,GFRA1,ART3,ULBP2,VNN1,GP2,FOLR1,UMOD,EFNA4,CD48,CD59
GO Component	GO:0045177	Apical part of cell	43	433	0.33	0.00019	9606.ENSP00000161559,9606.ENSP00000188790,9606.ENSP00000220809,9606.ENSP00000233809,9606.ENSP00000252593,9606.ENSP00000253083,9606.ENSP00000255082,9606.ENSP00000256509,9606.ENSP00000267101,9606.ENSP00000269141,9606.ENSP00000269571,9606.ENSP00000272190,9606.ENSP00000284240,9606.ENSP00000290271,9606.ENSP00000295834,9606.ENSP00000299155,9606.ENSP00000310036,9606.ENSP00000321005,9606.ENSP00000338235,9606.ENSP00000338934,9606.ENSP00000342143,9606.ENSP00000345344,9606.ENSP00000345672,9606.ENSP00000346839,9606.ENSP00000347379,9606.ENSP00000353731,9606.ENSP00000364210,9606.ENSP00000365528,9606.ENSP00000369198,9606.ENSP00000369375,9606.ENSP00000370635,9606.ENSP00000370767,9606.ENSP00000376911,9606.ENSP00000377284,9606.ENSP00000379438,9606.ENSP00000380676,9606.ENSP00000389326,9606.ENSP00000415743,9606.ENSP00000424565,9606.ENSP00000451300,9606.ENSP00000454071,9606.ENSP00000485028,9606.ENSP00000490083	CEACAM1,FAP,PLAT,IGFBP2,BST2,HIP1R,ACY3,CHL1,ERBB3,CDH2,ERBB2,REN,THY1,STC1,FABP1,AMN,CD34,CD300LG,MTDH,EZR,PDZK1,CTSL,CTSB,FN1,OCLN,DPP4,AGER,PTPRH,ADGRG2,TEK,SLC39A14,GP2,LGMN,FOLR1,UMOD,CDHR5,ACE2,CD36,CDHR2,NUMB,LDLR,MUC13,ATP6AP2
GO Component	GO:0030666	Endocytic vesicle membrane	25	191	0.45	0.00027	9606.ENSP00000009530,9606.ENSP00000011653,9606.ENSP00000230990,9606.ENSP00000244869,9606.ENSP00000252486,9606.ENSP00000264896,9606.ENSP00000297494,9606.ENSP00000317714,9606.ENSP00000318916,9606.ENSP00000333298,9606.ENSP00000349437,9606.ENSP00000352071,9606.ENSP00000362195,9606.ENSP00000367459,9606.ENSP00000373539,9606.ENSP00000376197,9606.ENSP00000379097,9606.ENSP00000383115,9606.ENSP00000389326,9606.ENSP00000404131,9606.ENSP00000405453,9606.ENSP00000408411,9606.ENSP00000415743,9606.ENSP00000454071,9606.ENSP00000497910	CD74,CD4,HBEGF,EREG,APOE,SCARB2,NOS3,STX4,MARCO,LAMP1,IGF2R,CD163,CSF3R,KIAA0319,STAB2,TFRC,AREG,COLEC12,ACE2,TGFA,MSR1,LAMP2,CD36,LDLR,B2M
GO Component	GO:0098588	Bounding membrane of organelle	140	2125	0.16	0.00044	9606.ENSP00000009530,9606.ENSP00000011653,9606.ENSP00000053867,9606.ENSP00000161559,9606.ENSP00000162749,9606.ENSP00000169298,9606.ENSP00000215730,9606.ENSP00000217131,9606.ENSP00000220478,9606.ENSP00000226279,9606.ENSP00000227266,9606.ENSP00000230990,9606.ENSP00000236671,9606.ENSP00000237596,9606.ENSP00000240079,9606.ENSP00000242786,9606.ENSP00000244869,9606.ENSP00000246006,9606.ENSP00000252486,9606.ENSP00000252593,9606.ENSP00000253083,9606.ENSP00000256637,9606.ENSP00000259241,9606.ENSP00000261023,9606.ENSP00000262262,9606.ENSP00000263388,9606.ENSP00000263686,9606.ENSP00000264896,9606.ENSP00000266546,9606.ENSP00000268150,9606.ENSP00000269571,9606.ENSP00000271450,9606.ENSP00000274364,9606.ENSP00000284818,9606.ENSP00000290913,9606.ENSP00000296795,9606.ENSP00000297107,9606.ENSP00000297258,9606.ENSP00000297494,9606.ENSP00000299155,9606.ENSP00000300060,9606.ENSP00000303208,9606.ENSP00000305255,9606.ENSP00000306253,9606.ENSP00000307275,9606.ENSP00000309096,9606.ENSP00000317468,9606.ENSP00000317714,9606.ENSP00000318629,9606.ENSP00000318822,9606.ENSP00000318916,9606.ENSP00000321005,9606.ENSP00000325917,9606.ENSP00000330382,9606.ENSP00000333203,9606.ENSP00000333298,9606.ENSP00000333769,9606.ENSP00000334928,9606.ENSP00000339328,9606.ENSP00000344155,9606.ENSP00000344786,9606.ENSP00000345341,9606.ENSP00000346032,9606.ENSP00000347379,9606.ENSP00000347714,9606.ENSP00000347942,9606.ENSP00000348888,9606.ENSP00000349252,9606.ENSP00000349437,9606.ENSP00000352071,9606.ENSP00000353259,9606.ENSP00000353731,9606.ENSP00000355231,9606.ENSP00000355566,9606.ENSP00000355632,9606.ENSP00000356016,9606.ENSP00000356574,9606.ENSP00000356905,9606.ENSP00000359504,9606.ENSP00000361471,9606.ENSP00000362195,9606.ENSP00000363081,9606.ENSP00000365435,9606.ENSP00000367263,9606.ENSP00000367459,9606.ENSP00000367991,9606.ENSP00000369055,9606.ENSP00000370635,9606.ENSP00000370767,9606.ENSP00000370989,9606.ENSP00000371425,9606.ENSP00000373539,9606.ENSP00000375622,9606.ENSP00000375629,9606.ENSP00000375873,9606.ENSP00000376197,9606.ENSP00000376792,9606.ENSP00000377055,9606.ENSP00000377284,9606.ENSP00000377783,9606.ENSP00000378394,9606.ENSP00000378897,9606.ENSP00000379097,9606.ENSP00000379438,9606.ENSP00000380856,9606.ENSP00000380948,9606.ENSP00000381185,9606.ENSP00000383115,9606.ENSP00000384262,9606.ENSP00000387262,9606.ENSP00000389326,9606.ENSP00000399229,9606.ENSP00000404131,9606.ENSP00000405453,9606.ENSP00000405573,9606.ENSP00000408411,9606.ENSP00000411355,9606.ENSP00000413861,9606.ENSP00000415454,9606.ENSP00000415743,9606.ENSP00000418525,9606.ENSP00000420321,9606.ENSP00000422185,9606.ENSP00000422464,9606.ENSP00000428540,9606.ENSP00000447730,9606.ENSP00000451300,9606.ENSP00000453302,9606.ENSP00000454071,9606.ENSP00000455897,9606.ENSP00000467537,9606.ENSP00000473238,9606.ENSP00000477572,9606.ENSP00000483364,9606.ENSP00000483552,9606.ENSP00000485478,9606.ENSP00000490083,9606.ENSP00000497910,9606.ENSP00000498879,9606.ENSP00000500990	CD74,CD4,GRN,CEACAM1,TNFRSF1A,ST6GAL1,SNAP29,CTSZ,SCG3,CD38,CTSC,HBEGF,CTSD,PKD2,WASHC3,ADGRE5,EREG,CD93,APOE,BST2,HIP1R,SORT1,HS6ST1,ITGAV,CD33,NOTCH3,SELP,SCARB2,CLSTN3,MFGE8,ERBB2,FCGR2A,IQGAP2,LY96,CHCHD6,TLR3,GALNT10,FABP5,NOS3,AMN,ANPEP,PCSK9,STX8,ITPR1,SCAMP3,B4GAT1,CHMP6,STX4,VPS37A,BID,MARCO,CD300LG,PCSK7,PDGFB,SERPINA5,LAMP1,BSG,PTPRB,PLAUR,ABCA2,NFASC,PTGES2,ANXA2,OCLN,FCAR,RET,PIGR,ITGAL,IGF2R,CD163,CD300A,DPP4,BECN1,TOMM20,GALNT2,CR1,QSOX1,VNN1,GBP1,ASS1,CSF3R,DKK1,TNFRSF1B,AHNAK,KIAA0319,SEPTIN8,B4GALT1,SLC39A14,GP2,CD274,IFNGR2,STAB2,LAIR1,LILRB2,ATG16L1,TFRC,VTI1A,PRCP,FOLR1,PROS1,PSAP,ASAH2,AREG,UMOD,FTCD,ITGB2,BCL2,COLEC12,HPSE,IMMT,ACE2,MXRA8,TGFA,MSR1,GPI,LAMP2,PTPRC,SIGLEC9,GCNT1,CD36,MME,ROBO1,SORCS2,PDGFC,ST3GAL1,CD63,NUMB,ADAM8,LDLR,MRC1,PTPRS,SIGLEC5,HMOX2,TCTN3,FURIN,CDHR1,ATP6AP2,B2M,CD59,SNCA
GO Component	GO:1904813	ficolin-1-rich granule lumen	19	124	0.52	0.00044	9606.ENSP00000217131,9606.ENSP00000236671,9606.ENSP00000263100,9606.ENSP00000264914,9606.ENSP00000267884,9606.ENSP00000291568,9606.ENSP00000302728,9606.ENSP00000306920,9606.ENSP00000307674,9606.ENSP00000345672,9606.ENSP00000356056,9606.ENSP00000357981,9606.ENSP00000362924,9606.ENSP00000364212,9606.ENSP00000364802,9606.ENSP00000371152,9606.ENSP00000381448,9606.ENSP00000405573,9606.ENSP00000468253	CTSZ,CTSD,A1BG,ARSB,SRP14,CSTB,GUSB,GLB1,CANT1,CTSB,DYNLT1,CTSS,GSN,CDA,HSPA1A,ASAH1,CST3,GPI,CFD
GO Component	GO:0101003	ficolin-1-rich granule membrane	13	61	0.67	0.00047	9606.ENSP00000246006,9606.ENSP00000333298,9606.ENSP00000344786,9606.ENSP00000347714,9606.ENSP00000353259,9606.ENSP00000356016,9606.ENSP00000375629,9606.ENSP00000377055,9606.ENSP00000380948,9606.ENSP00000408411,9606.ENSP00000453302,9606.ENSP00000473238,9606.ENSP00000490083	CD93,LAMP1,NFASC,FCAR,CD300A,CR1,LILRB2,PRCP,ITGB2,LAMP2,ADAM8,SIGLEC5,ATP6AP2
GO Component	GO:0001772	Immunological synapse	11	43	0.75	0.00048	9606.ENSP00000216181,9606.ENSP00000264832,9606.ENSP00000274306,9606.ENSP00000305988,9606.ENSP00000312002,9606.ENSP00000323280,9606.ENSP00000324890,9606.ENSP00000338171,9606.ENSP00000338934,9606.ENSP00000349486,9606.ENSP00000378845	MYH9,ICAM1,GZMA,ALCAM,HAVCR2,CD6,CD28,SKAP1,EZR,SCRIB,LAT
GO Component	GO:0098636	Protein complex involved in cell adhesion	12	52	0.7	0.00049	9606.ENSP00000215909,9606.ENSP00000222399,9606.ENSP00000239462,9606.ENSP00000261023,9606.ENSP00000264246,9606.ENSP00000265131,9606.ENSP00000293379,9606.ENSP00000324890,9606.ENSP00000327290,9606.ENSP00000339328,9606.ENSP00000349252,9606.ENSP00000380948	LGALS1,LAMB1,TNN,ITGAV,CD80,TNC,ITGA5,CD28,ITGA11,PLAUR,ITGAL,ITGB2
GO Component	GO:0016323	Basolateral plasma membrane	27	226	0.42	0.0005	9606.ENSP00000226279,9606.ENSP00000237596,9606.ENSP00000266980,9606.ENSP00000267101,9606.ENSP00000269141,9606.ENSP00000269571,9606.ENSP00000284878,9606.ENSP00000317714,9606.ENSP00000321005,9606.ENSP00000330382,9606.ENSP00000330393,9606.ENSP00000333769,9606.ENSP00000338934,9606.ENSP00000341911,9606.ENSP00000346032,9606.ENSP00000349486,9606.ENSP00000369055,9606.ENSP00000369375,9606.ENSP00000370635,9606.ENSP00000376197,9606.ENSP00000377284,9606.ENSP00000379438,9606.ENSP00000404131,9606.ENSP00000430620,9606.ENSP00000442600,9606.ENSP00000451300,9606.ENSP00000454071	CD38,PKD2,SLC39A5,ERBB3,CDH2,ERBB2,CXADR,STX4,CD300LG,PDGFB,LEPR,BSG,EZR,PALM,ANXA2,SCRIB,B4GALT1,TEK,SLC39A14,TFRC,FOLR1,UMOD,TGFA,HEPH,DAG1,NUMB,LDLR
GO Component	GO:0005581	Collagen trimer	16	95	0.56	0.00068	9606.ENSP00000218388,9606.ENSP00000291744,9606.ENSP00000295550,9606.ENSP00000304408,9606.ENSP00000318916,9606.ENSP00000330523,9606.ENSP00000340864,9606.ENSP00000352798,9606.ENSP00000360882,9606.ENSP00000364140,9606.ENSP00000364979,9606.ENSP00000383115,9606.ENSP00000389814,9606.ENSP00000405453,9606.ENSP00000415743,9606.ENSP00000434412	TIMP1,FCN2,COL6A3,COL3A1,MARCO,CTHRC1,C1QTNF1,COL18A1,COL5A1,COL15A1,COL4A1,COLEC12,ADIPOQ,MSR1,CD36,SERPINH1
GO Component	GO:0030054	Cell junction	138	2115	0.15	0.00073	9606.ENSP00000002829,9606.ENSP00000043402,9606.ENSP00000064571,9606.ENSP00000161559,9606.ENSP00000188790,9606.ENSP00000215730,9606.ENSP00000216181,9606.ENSP00000217386,9606.ENSP00000220809,9606.ENSP00000222553,9606.ENSP00000226299,9606.ENSP00000234310,9606.ENSP00000237596,9606.ENSP00000239462,9606.ENSP00000242786,9606.ENSP00000252486,9606.ENSP00000253083,9606.ENSP00000254322,9606.ENSP00000261023,9606.ENSP00000261590,9606.ENSP00000261769,9606.ENSP00000264832,9606.ENSP00000264896,9606.ENSP00000265131,9606.ENSP00000265563,9606.ENSP00000266546,9606.ENSP00000269141,9606.ENSP00000274368,9606.ENSP00000276571,9606.ENSP00000284240,9606.ENSP00000284878,9606.ENSP00000288135,9606.ENSP00000289746,9606.ENSP00000292431,9606.ENSP00000293379,9606.ENSP00000296930,9606.ENSP00000297258,9606.ENSP00000297785,9606.ENSP00000301050,9606.ENSP00000302935,9606.ENSP00000305647,9606.ENSP00000305988,9606.ENSP00000306253,9606.ENSP00000306449,9606.ENSP00000307508,9606.ENSP00000308938,9606.ENSP00000308976,9606.ENSP00000311502,9606.ENSP00000312002,9606.ENSP00000314807,9606.ENSP00000316338,9606.ENSP00000317714,9606.ENSP00000327290,9606.ENSP00000327545,9606.ENSP00000327801,9606.ENSP00000331210,9606.ENSP00000331746,9606.ENSP00000333298,9606.ENSP00000333769,9606.ENSP00000334374,9606.ENSP00000335074,9606.ENSP00000338171,9606.ENSP00000338235,9606.ENSP00000338934,9606.ENSP00000339328,9606.ENSP00000340510,9606.ENSP00000341911,9606.ENSP00000344786,9606.ENSP00000346032,9606.ENSP00000347379,9606.ENSP00000347457,9606.ENSP00000349437,9606.ENSP00000349486,9606.ENSP00000351497,9606.ENSP00000352172,9606.ENSP00000352264,9606.ENSP00000353731,9606.ENSP00000354207,9606.ENSP00000355601,9606.ENSP00000355809,9606.ENSP00000357005,9606.ENSP00000357073,9606.ENSP00000360120,9606.ENSP00000360293,9606.ENSP00000361027,9606.ENSP00000361087,9606.ENSP00000361423,9606.ENSP00000361965,9606.ENSP00000362924,9606.ENSP00000363827,9606.ENSP00000364210,9606.ENSP00000364802,9606.ENSP00000365048,9606.ENSP00000365351,9606.ENSP00000365411,9606.ENSP00000366288,9606.ENSP00000367096,9606.ENSP00000367151,9606.ENSP00000367263,9606.ENSP00000367991,9606.ENSP00000368314,9606.ENSP00000368678,9606.ENSP00000369055,9606.ENSP00000369375,9606.ENSP00000369500,9606.ENSP00000373489,9606.ENSP00000376421,9606.ENSP00000376792,9606.ENSP00000378845,9606.ENSP00000379506,9606.ENSP00000380948,9606.ENSP00000381581,9606.ENSP00000383303,9606.ENSP00000384084,9606.ENSP00000384364,9606.ENSP00000384886,9606.ENSP00000387356,9606.ENSP00000399229,9606.ENSP00000402060,9606.ENSP00000405577,9606.ENSP00000410294,9606.ENSP00000411355,9606.ENSP00000416255,9606.ENSP00000418525,9606.ENSP00000422185,9606.ENSP00000424565,9606.ENSP00000432973,9606.ENSP00000442600,9606.ENSP00000451300,9606.ENSP00000462468,9606.ENSP00000463325,9606.ENSP00000467537,9606.ENSP00000478927,9606.ENSP00000480322,9606.ENSP00000490083,9606.ENSP00000497910,9606.ENSP00000498879,9606.ENSP00000500990	SEMA3F,RTN4R,CBLN4,CEACAM1,FAP,SNAP29,MYH9,OXT,PLAT,NAMPT,LAP3,PPP3R1,PKD2,TNN,ADGRE5,APOE,HIP1R,DNAJB1,ITGAV,DSG2,CDH1,ICAM1,SCARB2,TNC,PRKAR2A,CLSTN3,CDH2,CRHBP,CRH,THY1,CXADR,KIT,CDH15,NACC1,ITGA5,NPM1,FABP5,ALDH1A1,CACNB3,IL16,VAMP5,ALCAM,ITPR1,GPR37,CALB2,PLG,VWC2L,HEG1,HAVCR2,IL1RAP,BAIAP2,STX4,ITGA11,NPTXR,P4HB,BCAN,CALCA,LAMP1,BSG,SLITRK2,GHRL,SKAP1,MTDH,EZR,PLAUR,PPL,PALM,NFASC,ANXA2,OCLN,DNM3,IGF2R,SCRIB,FCGR2B,VSIG10,CD2AP,DPP4,NTRK3,EGLN1,ENAH,F11R,IGSF9,ROR1,SORBS1,AMOT,SNCG,ABL1,ADA,GSN,HSPG2,AGER,HSPA1A,TNFSF13B,ITGBL1,APBB1IP,SLITRK1,PCDH9,PCDH17,AHNAK,SEPTIN8,NRCAM,AGRN,B4GALT1,TEK,SYAP1,KRT18,SDK2,VTI1A,LAT,RPL14,ITGB2,LCP1,DSCAM,DTNB,NPY,IFI30,ACAN,MXRA8,PVR,CLMP,FGFR2,PTPRC,EIF4G1,MME,SORCS2,CDHR2,PTPRK,DAG1,NUMB,YES1,PTPRM,PTPRS,YAP1,CD99L2,ATP6AP2,B2M,CD59,SNCA
GO Component	GO:0034364	High-density lipoprotein particle	9	29	0.83	0.00074	9606.ENSP00000236850,9606.ENSP00000252486,9606.ENSP00000264005,9606.ENSP00000278222,9606.ENSP00000356969,9606.ENSP00000365081,9606.ENSP00000381250,9606.ENSP00000417138,9606.ENSP00000465356	APOA1,APOE,LCAT,SAA4,APOA2,APOM,APOF,PLTP,APOC1
GO Component	GO:0048471	Perinuclear region of cytoplasm	59	727	0.25	0.0011	9606.ENSP00000001008,9606.ENSP00000006053,9606.ENSP00000064780,9606.ENSP00000216714,9606.ENSP00000221891,9606.ENSP00000222399,9606.ENSP00000253083,9606.ENSP00000254722,9606.ENSP00000255409,9606.ENSP00000256637,9606.ENSP00000261769,9606.ENSP00000265087,9606.ENSP00000269571,9606.ENSP00000287295,9606.ENSP00000293825,9606.ENSP00000295228,9606.ENSP00000303208,9606.ENSP00000305255,9606.ENSP00000305647,9606.ENSP00000306253,9606.ENSP00000306920,9606.ENSP00000310036,9606.ENSP00000317714,9606.ENSP00000318176,9606.ENSP00000327513,9606.ENSP00000331736,9606.ENSP00000333298,9606.ENSP00000338235,9606.ENSP00000338934,9606.ENSP00000345179,9606.ENSP00000345341,9606.ENSP00000345672,9606.ENSP00000347457,9606.ENSP00000349437,9606.ENSP00000352264,9606.ENSP00000355632,9606.ENSP00000355812,9606.ENSP00000356694,9606.ENSP00000360687,9606.ENSP00000361087,9606.ENSP00000361423,9606.ENSP00000364802,9606.ENSP00000365048,9606.ENSP00000365435,9606.ENSP00000369500,9606.ENSP00000373489,9606.ENSP00000376197,9606.ENSP00000376792,9606.ENSP00000376911,9606.ENSP00000380070,9606.ENSP00000381581,9606.ENSP00000384364,9606.ENSP00000392767,9606.ENSP00000404131,9606.ENSP00000408411,9606.ENSP00000430620,9606.ENSP00000463325,9606.ENSP00000486361,9606.ENSP00000500990	FKBP4,CX3CL1,RELT,APEX1,APLP1,LAMB1,HIP1R,SERPINF1,CHI3L1,SORT1,CDH1,STC2,ERBB2,AIFM1,TNFSF12,INHBB,PCSK9,STX8,VAMP5,ITPR1,GLB1,CD34,STX4,PRKRA,CSF1,SELE,LAMP1,MTDH,EZR,APOD,PTGES2,CTSB,DNM3,IGF2R,CD2AP,GALNT2,FGFR1OP,FASLG,PTGDS,SNCG,ABL1,HSPA1A,TNFSF13B,TNFRSF1B,SYAP1,KRT18,TFRC,VTI1A,LGMN,GAPDH,LCP1,NPY,S100A13,TGFA,LAMP2,HEPH,PTPRM,DBI,SNCA
GO Component	GO:0035579	Specific granule membrane	15	90	0.56	0.0013	9606.ENSP00000161559,9606.ENSP00000246006,9606.ENSP00000261023,9606.ENSP00000262262,9606.ENSP00000334928,9606.ENSP00000339328,9606.ENSP00000347714,9606.ENSP00000349252,9606.ENSP00000365435,9606.ENSP00000375622,9606.ENSP00000380948,9606.ENSP00000415743,9606.ENSP00000453302,9606.ENSP00000477572,9606.ENSP00000498879	CEACAM1,CD93,ITGAV,CD33,PTPRB,PLAUR,FCAR,ITGAL,TNFRSF1B,LAIR1,ITGB2,CD36,ADAM8,HMOX2,CD59
GO Component	GO:0005768	Endosome	76	1030	0.21	0.0017	9606.ENSP00000009530,9606.ENSP00000011653,9606.ENSP00000053867,9606.ENSP00000085219,9606.ENSP00000216124,9606.ENSP00000231228,9606.ENSP00000232003,9606.ENSP00000236671,9606.ENSP00000236850,9606.ENSP00000240079,9606.ENSP00000252486,9606.ENSP00000252593,9606.ENSP00000256637,9606.ENSP00000261769,9606.ENSP00000264896,9606.ENSP00000269571,9606.ENSP00000274368,9606.ENSP00000284818,9606.ENSP00000292408,9606.ENSP00000296795,9606.ENSP00000298510,9606.ENSP00000299155,9606.ENSP00000299427,9606.ENSP00000303208,9606.ENSP00000305255,9606.ENSP00000305647,9606.ENSP00000307275,9606.ENSP00000312002,9606.ENSP00000312673,9606.ENSP00000317468,9606.ENSP00000317714,9606.ENSP00000318629,9606.ENSP00000321005,9606.ENSP00000333298,9606.ENSP00000333769,9606.ENSP00000338934,9606.ENSP00000340409,9606.ENSP00000341141,9606.ENSP00000344155,9606.ENSP00000345229,9606.ENSP00000345344,9606.ENSP00000345672,9606.ENSP00000346032,9606.ENSP00000347591,9606.ENSP00000347942,9606.ENSP00000349437,9606.ENSP00000349929,9606.ENSP00000355231,9606.ENSP00000356969,9606.ENSP00000357981,9606.ENSP00000363081,9606.ENSP00000366452,9606.ENSP00000367459,9606.ENSP00000370635,9606.ENSP00000370767,9606.ENSP00000370989,9606.ENSP00000375873,9606.ENSP00000376197,9606.ENSP00000376792,9606.ENSP00000376911,9606.ENSP00000377284,9606.ENSP00000378394,9606.ENSP00000384262,9606.ENSP00000398698,9606.ENSP00000408411,9606.ENSP00000418525,9606.ENSP00000422185,9606.ENSP00000428976,9606.ENSP00000447730,9606.ENSP00000451300,9606.ENSP00000454071,9606.ENSP00000455897,9606.ENSP00000483552,9606.ENSP00000490083,9606.ENSP00000497444,9606.ENSP00000497910	CD74,CD4,GRN,CD22,ARSA,IL12B,HRG,CTSD,APOA1,WASHC3,APOE,BST2,SORT1,CDH1,SCARB2,ERBB2,CRHBP,LY96,FGFR4,TLR3,PRDX3,AMN,TPP1,PCSK9,STX8,VAMP5,SCAMP3,HAVCR2,GH1,CHMP6,STX4,VPS37A,CD300LG,LAMP1,BSG,EZR,SMPD1,SIGLEC1,ABCA2,DNER,CTSL,CTSB,ANXA2,GFRA1,RET,IGF2R,ENTR1,BECN1,APOA2,CTSS,DKK1,SNX15,KIAA0319,SLC39A14,GP2,CD274,ATG16L1,TFRC,VTI1A,LGMN,FOLR1,PSAP,HPSE,TNF,LAMP2,MME,SORCS2,PTP4A3,CD63,NUMB,LDLR,MRC1,FURIN,ATP6AP2,LRPAP1,B2M
GO Component	GO:0070821	Tertiary granule membrane	13	73	0.59	0.0022	9606.ENSP00000161559,9606.ENSP00000246006,9606.ENSP00000262262,9606.ENSP00000334928,9606.ENSP00000347714,9606.ENSP00000353259,9606.ENSP00000375622,9606.ENSP00000375629,9606.ENSP00000380948,9606.ENSP00000453302,9606.ENSP00000473238,9606.ENSP00000490083,9606.ENSP00000498879	CEACAM1,CD93,CD33,PTPRB,FCAR,CD300A,LAIR1,LILRB2,ITGB2,ADAM8,SIGLEC5,ATP6AP2,CD59
GO Component	GO:0016324	Apical plasma membrane	35	367	0.32	0.0023	9606.ENSP00000161559,9606.ENSP00000233809,9606.ENSP00000252593,9606.ENSP00000253083,9606.ENSP00000255082,9606.ENSP00000267101,9606.ENSP00000269141,9606.ENSP00000269571,9606.ENSP00000284240,9606.ENSP00000290271,9606.ENSP00000299155,9606.ENSP00000310036,9606.ENSP00000321005,9606.ENSP00000338235,9606.ENSP00000338934,9606.ENSP00000342143,9606.ENSP00000345344,9606.ENSP00000345672,9606.ENSP00000346839,9606.ENSP00000347379,9606.ENSP00000353731,9606.ENSP00000364210,9606.ENSP00000365528,9606.ENSP00000369198,9606.ENSP00000369375,9606.ENSP00000370635,9606.ENSP00000370767,9606.ENSP00000377284,9606.ENSP00000379438,9606.ENSP00000380676,9606.ENSP00000389326,9606.ENSP00000415743,9606.ENSP00000424565,9606.ENSP00000485028,9606.ENSP00000490083	CEACAM1,IGFBP2,BST2,HIP1R,ACY3,ERBB3,CDH2,ERBB2,THY1,STC1,AMN,CD34,CD300LG,MTDH,EZR,PDZK1,CTSL,CTSB,FN1,OCLN,DPP4,AGER,PTPRH,ADGRG2,TEK,SLC39A14,GP2,FOLR1,UMOD,CDHR5,ACE2,CD36,CDHR2,MUC13,ATP6AP2
GO Component	GO:0031904	Endosome lumen	9	35	0.75	0.0023	9606.ENSP00000231228,9606.ENSP00000312673,9606.ENSP00000345344,9606.ENSP00000345672,9606.ENSP00000357981,9606.ENSP00000376911,9606.ENSP00000447730,9606.ENSP00000497444,9606.ENSP00000497910	IL12B,GH1,CTSL,CTSB,CTSS,LGMN,CD63,LRPAP1,B2M
GO Component	GO:0070161	Anchoring junction	92	1325	0.18	0.0023	9606.ENSP00000064571,9606.ENSP00000161559,9606.ENSP00000188790,9606.ENSP00000216181,9606.ENSP00000226299,9606.ENSP00000237596,9606.ENSP00000242786,9606.ENSP00000261023,9606.ENSP00000261590,9606.ENSP00000261769,9606.ENSP00000264832,9606.ENSP00000264896,9606.ENSP00000265131,9606.ENSP00000265563,9606.ENSP00000266546,9606.ENSP00000269141,9606.ENSP00000284240,9606.ENSP00000284878,9606.ENSP00000288135,9606.ENSP00000293379,9606.ENSP00000296930,9606.ENSP00000297258,9606.ENSP00000302935,9606.ENSP00000305647,9606.ENSP00000305988,9606.ENSP00000307508,9606.ENSP00000308976,9606.ENSP00000311502,9606.ENSP00000312002,9606.ENSP00000316338,9606.ENSP00000327290,9606.ENSP00000327801,9606.ENSP00000333769,9606.ENSP00000338171,9606.ENSP00000338235,9606.ENSP00000338934,9606.ENSP00000339328,9606.ENSP00000340510,9606.ENSP00000341911,9606.ENSP00000344786,9606.ENSP00000346032,9606.ENSP00000347379,9606.ENSP00000349437,9606.ENSP00000349486,9606.ENSP00000352172,9606.ENSP00000352264,9606.ENSP00000353731,9606.ENSP00000355809,9606.ENSP00000357005,9606.ENSP00000357073,9606.ENSP00000360293,9606.ENSP00000361027,9606.ENSP00000361965,9606.ENSP00000362924,9606.ENSP00000363827,9606.ENSP00000364802,9606.ENSP00000365048,9606.ENSP00000365351,9606.ENSP00000365411,9606.ENSP00000366288,9606.ENSP00000367096,9606.ENSP00000367263,9606.ENSP00000367991,9606.ENSP00000368678,9606.ENSP00000369055,9606.ENSP00000369375,9606.ENSP00000369500,9606.ENSP00000373489,9606.ENSP00000376421,9606.ENSP00000378845,9606.ENSP00000380948,9606.ENSP00000381581,9606.ENSP00000383303,9606.ENSP00000384084,9606.ENSP00000399229,9606.ENSP00000402060,9606.ENSP00000405577,9606.ENSP00000411355,9606.ENSP00000418525,9606.ENSP00000422185,9606.ENSP00000424565,9606.ENSP00000432973,9606.ENSP00000442600,9606.ENSP00000451300,9606.ENSP00000462468,9606.ENSP00000463325,9606.ENSP00000467537,9606.ENSP00000480322,9606.ENSP00000490083,9606.ENSP00000497910,9606.ENSP00000498879,9606.ENSP00000500990	CBLN4,CEACAM1,FAP,MYH9,LAP3,PKD2,ADGRE5,ITGAV,DSG2,CDH1,ICAM1,SCARB2,TNC,PRKAR2A,CLSTN3,CDH2,THY1,CXADR,KIT,ITGA5,NPM1,FABP5,IL16,VAMP5,ALCAM,CALB2,VWC2L,HEG1,HAVCR2,BAIAP2,ITGA11,P4HB,BSG,SKAP1,MTDH,EZR,PLAUR,PPL,PALM,NFASC,ANXA2,OCLN,IGF2R,SCRIB,VSIG10,CD2AP,DPP4,ENAH,F11R,IGSF9,SORBS1,AMOT,ADA,GSN,HSPG2,HSPA1A,TNFSF13B,ITGBL1,APBB1IP,SLITRK1,PCDH9,AHNAK,SEPTIN8,AGRN,B4GALT1,TEK,SYAP1,KRT18,SDK2,LAT,ITGB2,LCP1,DSCAM,DTNB,MXRA8,PVR,CLMP,PTPRC,MME,SORCS2,CDHR2,PTPRK,DAG1,NUMB,YES1,PTPRM,PTPRS,CD99L2,ATP6AP2,B2M,CD59,SNCA
GO Component	GO:0031528	Microvillus membrane	8	28	0.79	0.003	9606.ENSP00000161559,9606.ENSP00000261023,9606.ENSP00000299155,9606.ENSP00000338934,9606.ENSP00000342143,9606.ENSP00000365528,9606.ENSP00000380676,9606.ENSP00000424565	CEACAM1,ITGAV,AMN,EZR,PDZK1,PTPRH,CDHR5,CDHR2
GO Component	GO:0005902	Microvillus	14	91	0.52	0.0044	9606.ENSP00000161559,9606.ENSP00000259053,9606.ENSP00000261023,9606.ENSP00000274364,9606.ENSP00000299155,9606.ENSP00000303356,9606.ENSP00000332656,9606.ENSP00000338934,9606.ENSP00000342143,9606.ENSP00000344786,9606.ENSP00000365528,9606.ENSP00000369375,9606.ENSP00000380676,9606.ENSP00000424565	CEACAM1,CD302,ITGAV,IQGAP2,AMN,DCXR,ENPP7,EZR,PDZK1,NFASC,PTPRH,TEK,CDHR5,CDHR2
GO Component	GO:0030669	Clathrin-coated endocytic vesicle membrane	12	70	0.57	0.0051	9606.ENSP00000009530,9606.ENSP00000011653,9606.ENSP00000230990,9606.ENSP00000244869,9606.ENSP00000252486,9606.ENSP00000264896,9606.ENSP00000349437,9606.ENSP00000367459,9606.ENSP00000376197,9606.ENSP00000379097,9606.ENSP00000404131,9606.ENSP00000454071	CD74,CD4,HBEGF,EREG,APOE,SCARB2,IGF2R,KIAA0319,TFRC,AREG,TGFA,LDLR
GO Component	GO:0098797	Plasma membrane protein complex	47	589	0.24	0.0078	9606.ENSP00000009530,9606.ENSP00000011653,9606.ENSP00000212355,9606.ENSP00000221930,9606.ENSP00000223642,9606.ENSP00000231228,9606.ENSP00000258080,9606.ENSP00000261023,9606.ENSP00000261769,9606.ENSP00000263408,9606.ENSP00000267101,9606.ENSP00000269141,9606.ENSP00000269571,9606.ENSP00000289746,9606.ENSP00000290200,9606.ENSP00000293379,9606.ENSP00000296871,9606.ENSP00000301050,9606.ENSP00000308976,9606.ENSP00000327290,9606.ENSP00000327824,9606.ENSP00000337014,9606.ENSP00000338171,9606.ENSP00000344155,9606.ENSP00000346032,9606.ENSP00000347591,9606.ENSP00000347942,9606.ENSP00000349252,9606.ENSP00000351905,9606.ENSP00000360293,9606.ENSP00000360730,9606.ENSP00000361359,9606.ENSP00000363827,9606.ENSP00000365253,9606.ENSP00000365411,9606.ENSP00000367263,9606.ENSP00000370698,9606.ENSP00000376197,9606.ENSP00000380948,9606.ENSP00000385675,9606.ENSP00000386559,9606.ENSP00000387211,9606.ENSP00000442600,9606.ENSP00000453302,9606.ENSP00000470788,9606.ENSP00000497910,9606.ENSP00000498466	CD74,CD4,TGFBR3,TGFB1,C5,IL12B,HTRA2,ITGAV,CDH1,C9,ERBB3,CDH2,ERBB2,CDH15,IL10RB,ITGA5,CSF2,CACNB3,VWC2L,ITGA11,IFNLR1,HJV,SKAP1,ABCA2,ANXA2,GFRA1,RET,ITGAL,TGFBR2,SORBS1,IL13RA1,CD40,HSPG2,LRRC38,APBB1IP,AHNAK,IL6ST,TFRC,ITGB2,IL6,CD8A,IL18R1,DAG1,ADAM8,IL12RB1,B2M,FAS
GO Component	GO:0036021	Endolysosome lumen	4	5	1.24	0.0083	9606.ENSP00000345344,9606.ENSP00000345672,9606.ENSP00000357981,9606.ENSP00000376911	CTSL,CTSB,CTSS,LGMN
GO Component	GO:0043227	Membrane-bounded organelle	654	13188	0.03	0.0089	9606.ENSP00000001008,9606.ENSP00000003302,9606.ENSP00000004982,9606.ENSP00000009530,9606.ENSP00000011653,9606.ENSP00000043402,9606.ENSP00000053867,9606.ENSP00000064780,9606.ENSP00000085219,9606.ENSP00000156109,9606.ENSP00000161559,9606.ENSP00000162749,9606.ENSP00000166139,9606.ENSP00000169298,9606.ENSP00000170150,9606.ENSP00000181383,9606.ENSP00000198536,9606.ENSP00000211122,9606.ENSP00000212355,9606.ENSP00000215727,9606.ENSP00000215730,9606.ENSP00000215909,9606.ENSP00000216124,9606.ENSP00000216181,9606.ENSP00000216714,9606.ENSP00000217131,9606.ENSP00000217244,9606.ENSP00000217386,9606.ENSP00000217407,9606.ENSP00000217426,9606.ENSP00000218099,9606.ENSP00000218388,9606.ENSP00000218516,9606.ENSP00000218758,9606.ENSP00000219345,9606.ENSP00000219599,9606.ENSP00000220478,9606.ENSP00000220763,9606.ENSP00000220772,9606.ENSP00000220809,9606.ENSP00000221130,9606.ENSP00000221132,9606.ENSP00000221891,9606.ENSP00000221930,9606.ENSP00000222390,9606.ENSP00000222399,9606.ENSP00000222553,9606.ENSP00000223095,9606.ENSP00000223642,9606.ENSP00000224337,9606.ENSP00000225275,9606.ENSP00000225474,9606.ENSP00000226279,9606.ENSP00000226299,9606.ENSP00000226355,9606.ENSP00000227266,9606.ENSP00000228510,9606.ENSP00000230588,9606.ENSP00000230990,9606.ENSP00000231228,9606.ENSP00000232003,9606.ENSP00000233809,9606.ENSP00000234071,9606.ENSP00000234310,9606.ENSP00000234347,9606.ENSP00000236671,9606.ENSP00000236850,9606.ENSP00000237596,9606.ENSP00000237837,9606.ENSP00000240079,9606.ENSP00000242786,9606.ENSP00000244869,9606.ENSP00000245907,9606.ENSP00000246006,9606.ENSP00000246071,9606.ENSP00000247153,9606.ENSP00000247933,9606.ENSP00000248114,9606.ENSP00000248923,9606.ENSP00000248933,9606.ENSP00000251810,9606.ENSP00000252486,9606.ENSP00000252575,9606.ENSP00000252593,9606.ENSP00000252809,9606.ENSP00000252992,9606.ENSP00000253083,9606.ENSP00000253354,9606.ENSP00000253362,9606.ENSP00000253496,9606.ENSP00000254322,9606.ENSP00000254722,9606.ENSP00000254878,9606.ENSP00000255040,9606.ENSP00000255082,9606.ENSP00000255409,9606.ENSP00000256104,9606.ENSP00000256509,9606.ENSP00000256637,9606.ENSP00000257770,9606.ENSP00000258080,9606.ENSP00000258424,9606.ENSP00000259206,9606.ENSP00000259241,9606.ENSP00000259396,9606.ENSP00000259608,9606.ENSP00000260118,9606.ENSP00000260227,9606.ENSP00000260270,9606.ENSP00000260447,9606.ENSP00000260599,9606.ENSP00000261023,9606.ENSP00000261313,9606.ENSP00000261405,9606.ENSP00000261590,9606.ENSP00000261714,9606.ENSP00000261733,9606.ENSP00000261769,9606.ENSP00000261883,9606.ENSP00000261937,9606.ENSP00000262102,9606.ENSP00000262241,9606.ENSP00000262262,9606.ENSP00000262288,9606.ENSP00000262455,9606.ENSP00000262776,9606.ENSP00000262919,9606.ENSP00000262947,9606.ENSP00000263100,9606.ENSP00000263388,9606.ENSP00000263408,9606.ENSP00000263593,9606.ENSP00000263686,9606.ENSP00000264005,9606.ENSP00000264029,9606.ENSP00000264072,9606.ENSP00000264170,9606.ENSP00000264331,9606.ENSP00000264381,9606.ENSP00000264690,9606.ENSP00000264832,9606.ENSP00000264896,9606.ENSP00000264914,9606.ENSP00000264954,9606.ENSP00000265029,9606.ENSP00000265077,9606.ENSP00000265087,9606.ENSP00000265131,9606.ENSP00000265132,9606.ENSP00000265195,9606.ENSP00000265433,9606.ENSP00000265563,9606.ENSP00000265627,9606.ENSP00000265643,9606.ENSP00000266031,9606.ENSP00000266085,9606.ENSP00000266542,9606.ENSP00000266546,9606.ENSP00000266560,9606.ENSP00000266980,9606.ENSP00000267814,9606.ENSP00000267884,9606.ENSP00000268150,9606.ENSP00000269141,9606.ENSP00000269298,9606.ENSP00000269305,9606.ENSP00000269571,9606.ENSP00000269593,9606.ENSP00000271450,9606.ENSP00000273784,9606.ENSP00000274137,9606.ENSP00000274306,9606.ENSP00000274364,9606.ENSP00000274368,9606.ENSP00000274507,9606.ENSP00000275525,9606.ENSP00000278222,9606.ENSP00000280097,9606.ENSP00000280362,9606.ENSP00000281243,9606.ENSP00000282728,9606.ENSP00000283147,9606.ENSP00000284031,9606.ENSP00000284240,9606.ENSP00000284818,9606.ENSP00000284878,9606.ENSP00000285599,9606.ENSP00000286301,9606.ENSP00000287156,9606.ENSP00000287295,9606.ENSP00000287667,9606.ENSP00000288135,9606.ENSP00000288167,9606.ENSP00000289746,9606.ENSP00000290271,9606.ENSP00000290913,9606.ENSP00000290953,9606.ENSP00000291568,9606.ENSP00000291744,9606.ENSP00000292408,9606.ENSP00000292431,9606.ENSP00000292641,9606.ENSP00000293379,9606.ENSP00000295550,9606.ENSP00000295666,9606.ENSP00000295834,9606.ENSP00000296280,9606.ENSP00000296444,9606.ENSP00000296694,9606.ENSP00000296741,9606.ENSP00000296795,9606.ENSP00000296871,9606.ENSP00000296930,9606.ENSP00000297107,9606.ENSP00000297258,9606.ENSP00000297267,9606.ENSP00000297494,9606.ENSP00000297785,9606.ENSP00000297904,9606.ENSP00000298510,9606.ENSP00000299155,9606.ENSP00000299198,9606.ENSP00000299299,9606.ENSP00000299367,9606.ENSP00000299427,9606.ENSP00000299601,9606.ENSP00000299957,9606.ENSP00000300055,9606.ENSP00000300060,9606.ENSP00000300659,9606.ENSP00000301149,9606.ENSP00000301691,9606.ENSP00000301738,9606.ENSP00000301873,9606.ENSP00000302046,9606.ENSP00000302620,9606.ENSP00000302728,9606.ENSP00000302935,9606.ENSP00000303208,9606.ENSP00000303356,9606.ENSP00000303920,9606.ENSP00000304408,9606.ENSP00000304467,9606.ENSP00000304782,9606.ENSP00000304802,9606.ENSP00000305255,9606.ENSP00000305647,9606.ENSP00000305653,9606.ENSP00000305731,9606.ENSP00000305769,9606.ENSP00000305988,9606.ENSP00000306253,9606.ENSP00000306449,9606.ENSP00000306606,9606.ENSP00000306817,9606.ENSP00000306920,9606.ENSP00000307275,9606.ENSP00000307508,9606.ENSP00000307674,9606.ENSP00000308606,9606.ENSP00000308938,9606.ENSP00000309096,9606.ENSP00000309689,9606.ENSP00000310036,9606.ENSP00000310448,9606.ENSP00000310978,9606.ENSP00000310998,9606.ENSP00000311127,9606.ENSP00000312002,9606.ENSP00000312286,9606.ENSP00000312673,9606.ENSP00000313432,9606.ENSP00000313601,9606.ENSP00000313752,9606.ENSP00000314030,9606.ENSP00000314606,9606.ENSP00000314649,9606.ENSP00000314709,9606.ENSP00000314897,9606.ENSP00000315630,9606.ENSP00000316338,9606.ENSP00000317468,9606.ENSP00000317714,9606.ENSP00000318176,9606.ENSP00000318629,9606.ENSP00000318822,9606.ENSP00000318868,9606.ENSP00000318916,9606.ENSP00000319388,9606.ENSP00000319730,9606.ENSP00000320821,9606.ENSP00000321005,9606.ENSP00000321259,9606.ENSP00000321853,9606.ENSP00000322316,9606.ENSP00000324105,9606.ENSP00000324343,9606.ENSP00000325917,9606.ENSP00000327054,9606.ENSP00000327513,9606.ENSP00000327801,9606.ENSP00000328397,9606.ENSP00000328773,9606.ENSP00000329219,9606.ENSP00000330382,9606.ENSP00000331210,9606.ENSP00000331368,9606.ENSP00000331746,9606.ENSP00000331831,9606.ENSP00000332656,9606.ENSP00000333203,9606.ENSP00000333298,9606.ENSP00000333664,9606.ENSP00000333769,9606.ENSP00000334928,9606.ENSP00000335074,9606.ENSP00000335620,9606.ENSP00000337053,9606.ENSP00000337353,9606.ENSP00000338171,9606.ENSP00000338235,9606.ENSP00000338934,9606.ENSP00000339157,9606.ENSP00000339328,9606.ENSP00000339730,9606.ENSP00000339883,9606.ENSP00000340409,9606.ENSP00000340510,9606.ENSP00000340935,9606.ENSP00000340983,9606.ENSP00000341141,9606.ENSP00000341170,9606.ENSP00000341911,9606.ENSP00000342098,9606.ENSP00000342143,9606.ENSP00000344155,9606.ENSP00000344786,9606.ENSP00000345179,9606.ENSP00000345229,9606.ENSP00000345341,9606.ENSP00000345344,9606.ENSP00000345359,9606.ENSP00000345672,9606.ENSP00000345837,9606.ENSP00000346032,9606.ENSP00000346839,9606.ENSP00000347213,9606.ENSP00000347379,9606.ENSP00000347409,9606.ENSP00000347457,9606.ENSP00000347495,9606.ENSP00000347591,9606.ENSP00000347714,9606.ENSP00000347942,9606.ENSP00000348064,9606.ENSP00000348888,9606.ENSP00000349252,9606.ENSP00000349437,9606.ENSP00000349486,9606.ENSP00000349687,9606.ENSP00000349929,9606.ENSP00000351619,9606.ENSP00000352071,9606.ENSP00000352264,9606.ENSP00000352288,9606.ENSP00000352584,9606.ENSP00000352798,9606.ENSP00000353259,9606.ENSP00000353720,9606.ENSP00000353731,9606.ENSP00000353770,9606.ENSP00000353826,9606.ENSP00000354498,9606.ENSP00000354610,9606.ENSP00000355231,9606.ENSP00000355566,9606.ENSP00000355601,9606.ENSP00000355632,9606.ENSP00000355751,9606.ENSP00000355759,9606.ENSP00000355812,9606.ENSP00000355995,9606.ENSP00000356016,9606.ENSP00000356056,9606.ENSP00000356320,9606.ENSP00000356399,9606.ENSP00000356448,9606.ENSP00000356574,9606.ENSP00000356694,9606.ENSP00000356905,9606.ENSP00000356969,9606.ENSP00000357005,9606.ENSP00000357036,9606.ENSP00000357065,9606.ENSP00000357425,9606.ENSP00000357448,9606.ENSP00000357535,9606.ENSP00000357668,9606.ENSP00000357981,9606.ENSP00000358616,9606.ENSP00000359504,9606.ENSP00000359539,9606.ENSP00000359540,9606.ENSP00000359664,9606.ENSP00000359795,9606.ENSP00000360269,9606.ENSP00000360293,9606.ENSP00000360635,9606.ENSP00000360682,9606.ENSP00000360687,9606.ENSP00000360882,9606.ENSP00000360997,9606.ENSP00000361027,9606.ENSP00000361087,9606.ENSP00000361359,9606.ENSP00000361423,9606.ENSP00000361471,9606.ENSP00000361595,9606.ENSP00000361959,9606.ENSP00000361965,9606.ENSP00000362195,9606.ENSP00000362524,9606.ENSP00000362817,9606.ENSP00000362924,9606.ENSP00000363081,9606.ENSP00000363603,9606.ENSP00000363654,9606.ENSP00000363804,9606.ENSP00000363827,9606.ENSP00000364140,9606.ENSP00000364210,9606.ENSP00000364212,9606.ENSP00000364649,9606.ENSP00000364709,9606.ENSP00000364731,9606.ENSP00000364802,9606.ENSP00000364885,9606.ENSP00000364979,9606.ENSP00000365048,9606.ENSP00000365435,9606.ENSP00000365908,9606.ENSP00000366243,9606.ENSP00000366410,9606.ENSP00000366452,9606.ENSP00000366654,9606.ENSP00000367028,9606.ENSP00000367263,9606.ENSP00000367459,9606.ENSP00000367991,9606.ENSP00000368066,9606.ENSP00000368244,9606.ENSP00000368389,9606.ENSP00000368517,9606.ENSP00000368678,9606.ENSP00000368683,9606.ENSP00000368920,9606.ENSP00000369055,9606.ENSP00000369071,9606.ENSP00000369198,9606.ENSP00000369500,9606.ENSP00000369814,9606.ENSP00000369816,9606.ENSP00000370114,9606.ENSP00000370542,9606.ENSP00000370635,9606.ENSP00000370698,9606.ENSP00000370767,9606.ENSP00000370989,9606.ENSP00000371152,9606.ENSP00000371194,9606.ENSP00000371425,9606.ENSP00000371554,9606.ENSP00000372155,9606.ENSP00000373354,9606.ENSP00000373489,9606.ENSP00000373539,9606.ENSP00000375616,9606.ENSP00000375622,9606.ENSP00000375629,9606.ENSP00000375678,9606.ENSP00000375863,9606.ENSP00000375873,9606.ENSP00000376103,9606.ENSP00000376197,9606.ENSP00000376792,9606.ENSP00000376911,9606.ENSP00000377003,9606.ENSP00000377055,9606.ENSP00000377262,9606.ENSP00000377284,9606.ENSP00000377668,9606.ENSP00000377696,9606.ENSP00000377783,9606.ENSP00000378131,9606.ENSP00000378394,9606.ENSP00000378845,9606.ENSP00000378856,9606.ENSP00000378897,9606.ENSP00000379097,9606.ENSP00000379438,9606.ENSP00000379506,9606.ENSP00000379612,9606.ENSP00000380070,9606.ENSP00000380157,9606.ENSP00000380676,9606.ENSP00000380856,9606.ENSP00000380948,9606.ENSP00000381057,9606.ENSP00000381185,9606.ENSP00000381231,9606.ENSP00000381386,9606.ENSP00000381448,9606.ENSP00000381492,9606.ENSP00000381581,9606.ENSP00000381785,9606.ENSP00000382731,9606.ENSP00000383115,9606.ENSP00000383392,9606.ENSP00000383894,9606.ENSP00000384084,9606.ENSP00000384169,9606.ENSP00000384262,9606.ENSP00000384296,9606.ENSP00000384364,9606.ENSP00000384849,9606.ENSP00000384886,9606.ENSP00000384973,9606.ENSP00000385334,9606.ENSP00000385675,9606.ENSP00000385725,9606.ENSP00000385763,9606.ENSP00000387159,9606.ENSP00000387262,9606.ENSP00000387356,9606.ENSP00000387662,9606.ENSP00000389026,9606.ENSP00000389326,9606.ENSP00000389814,9606.ENSP00000392767,9606.ENSP00000393847,9606.ENSP00000395574,9606.ENSP00000398698,9606.ENSP00000398736,9606.ENSP00000399229,9606.ENSP00000399415,9606.ENSP00000401445,9606.ENSP00000404131,9606.ENSP00000405453,9606.ENSP00000405573,9606.ENSP00000406909,9606.ENSP00000407301,9606.ENSP00000408025,9606.ENSP00000408411,9606.ENSP00000409007,9606.ENSP00000410059,9606.ENSP00000410294,9606.ENSP00000410715,9606.ENSP00000411355,9606.ENSP00000411821,9606.ENSP00000413861,9606.ENSP00000414904,9606.ENSP00000415454,9606.ENSP00000415743,9606.ENSP00000415769,9606.ENSP00000416126,9606.ENSP00000416255,9606.ENSP00000416330,9606.ENSP00000416561,9606.ENSP00000417138,9606.ENSP00000417185,9606.ENSP00000418009,9606.ENSP00000418525,9606.ENSP00000419628,9606.ENSP00000420321,9606.ENSP00000422185,9606.ENSP00000422464,9606.ENSP00000422591,9606.ENSP00000424565,9606.ENSP00000424630,9606.ENSP00000426455,9606.ENSP00000428540,9606.ENSP00000428976,9606.ENSP00000430269,9606.ENSP00000431076,9606.ENSP00000432973,9606.ENSP00000433488,9606.ENSP00000434412,9606.ENSP00000434516,9606.ENSP00000434717,9606.ENSP00000435460,9606.ENSP00000435585,9606.ENSP00000436455,9606.ENSP00000437041,9606.ENSP00000437550,9606.ENSP00000441726,9606.ENSP00000441954,9606.ENSP00000442050,9606.ENSP00000442600,9606.ENSP00000443459,9606.ENSP00000444271,9606.ENSP00000444425,9606.ENSP00000446252,9606.ENSP00000447730,9606.ENSP00000448598,9606.ENSP00000449404,9606.ENSP00000449795,9606.ENSP00000451172,9606.ENSP00000451206,9606.ENSP00000451300,9606.ENSP00000451506,9606.ENSP00000453302,9606.ENSP00000454071,9606.ENSP00000455215,9606.ENSP00000455897,9606.ENSP00000459019,9606.ENSP00000462468,9606.ENSP00000463069,9606.ENSP00000463653,9606.ENSP00000465356,9606.ENSP00000466214,9606.ENSP00000467537,9606.ENSP00000468253,9606.ENSP00000468308,9606.ENSP00000473238,9606.ENSP00000475615,9606.ENSP00000477572,9606.ENSP00000477639,9606.ENSP00000478927,9606.ENSP00000481450,9606.ENSP00000483345,9606.ENSP00000483364,9606.ENSP00000483403,9606.ENSP00000483552,9606.ENSP00000483599,9606.ENSP00000484431,9606.ENSP00000485028,9606.ENSP00000485478,9606.ENSP00000486361,9606.ENSP00000487363,9606.ENSP00000488838,9606.ENSP00000490083,9606.ENSP00000497402,9606.ENSP00000497444,9606.ENSP00000497910,9606.ENSP00000498065,9606.ENSP00000498402,9606.ENSP00000498441,9606.ENSP00000498466,9606.ENSP00000498879,9606.ENSP00000499092,9606.ENSP00000499140,9606.ENSP00000499199,9606.ENSP00000500193,9606.ENSP00000500990	FKBP4,USP28,HSPB6,CD74,CD4,RTN4R,GRN,RELT,CD22,GPKOW,CEACAM1,TNFRSF1A,FSTL3,ST6GAL1,BPIFB2,CPB2,PILRA,GSTA3,TGFBR3,SERPIND1,SNAP29,LGALS1,ARSA,MYH9,APEX1,CTSZ,CSNK2A1,OXT,LBP,AHCY,F9,TIMP1,GLA,ACP5,PLA2G15,CRYM,SCG3,CPQ,SFRP1,PLAT,GSR,TNFRSF10A,APLP1,TGFB1,HGF,LAMB1,NAMPT,SERPINE1,C5,BLNK,MPO,CSF3,CD38,LAP3,AFM,CTSC,MVK,MEP1A,HBEGF,IL12B,HRG,IGFBP2,PROC,PPP3R1,PRTN3,CTSD,APOA1,PKD2,FGF23,WASHC3,ADGRE5,EREG,C3,CD93,SNRPB2,CFP,IDUA,GFER,GGT1,SEZ6L,RRM2B,APOE,NCAN,BST2,GDF15,CEP85,HIP1R,BPIFB1,BPIFA2,F12,DNAJB1,SERPINF1,RIDA,APCS,ACY3,CHI3L1,FABP4,CHL1,SORT1,NT5E,HTRA2,COX5B,IL1RN,HS6ST1,ORM1,SIT1,GGH,MMP7,FDX1,GCHFR,KHK,ITGAV,PEBP1,VWF,DSG2,BLMH,ALDH2,CDH1,CILP,FLT4,MTUS1,RCOR1,CD33,SCPEP1,ERP44,LGALS3BP,ATRN,MYDGF,A1BG,NOTCH3,C9,SIAE,SELP,LCAT,TREH,FCER2,KYNU,TOP2B,BCHE,KLKB1,ICAM1,SCARB2,ARSB,GRPEL1,FETUB,VCAN,STC2,TNC,AMBP,SIL1,NBN,PRKAR2A,PON3,GAL,HYAL1,TIMP3,C1RL,CLSTN3,RBP5,SLC39A5,SORD,SRP14,MFGE8,CDH2,SAT2,TP53,ERBB2,IGFBP4,FCGR2A,AHSG,NDUFS6,GZMA,IQGAP2,CRHBP,LECT2,IGFBP1,SAA4,HNMT,PTS,QDPR,HHEX,BMP6,DDAH1,THY1,LY96,CXADR,MAN2B2,CSF1R,UBE2L6,AIFM1,NOMO1,KIT,IL17RB,CDH15,STC1,CHCHD6,AGRP,CSTB,FCN2,FGFR4,NACC1,SCGB3A1,ITGA5,COL6A3,IGFBP7,FABP1,MASP1,SHISA5,SCGB3A2,ENPP6,TLR3,CSF2,NPM1,GALNT10,FABP5,FNDC1,NOS3,ALDH1A1,VEGFD,PRDX3,AMN,CKB,PCBD1,C2,TPP1,LEO1,CASC4,PLIN1,ANPEP,NFATC3,GPD1,SOST,KCTD5,LTBP3,RNASE6,AGXT,GUSB,IL16,PCSK9,DCXR,MZB1,COL3A1,THOP1,CES3,DTYMK,STX8,VAMP5,LETM1,CST1,SMAD1,ALCAM,ITPR1,GPR37,ADH1B,RBKS,GLB1,SCAMP3,CALB2,CANT1,AGR3,PLG,B4GAT1,LRCH4,CD34,SART1,PHYKPL,NAGPA,VEGFB,HAVCR2,PLA2G1B,GH1,GRHPR,CC2D1A,SSNA1,DNAJA2,SGSH,ALDH5A1,ZHX2,ANGPT2,SWAP70,BAIAP2,CHMP6,STX4,PRKRA,VPS37A,BID,SHMT1,MARCO,MAMDC4,PRSS8,KIF1C,CD300LG,TALDO1,SERPINF2,COQ7,ENO3,UPB1,PCSK7,LMNB2,CSF1,P4HB,VMO1,HEXIM1,FMNL1,PDGFB,BCAN,SERPINB8,CALCA,GAS6,ENPP7,SERPINA5,LAMP1,ACAA1,BSG,PTPRB,GHRL,GSTA1,SEL1L,TDP1,SKAP1,MTDH,EZR,CPM,PLAUR,THBS4,LBR,SMPD1,PPL,DMP1,LRRC25,SIGLEC1,PTN,PALM,SPINT1,PDZK1,ABCA2,NFASC,APOD,DNER,PTGES2,CTSL,PODXL2,CTSB,DPY30,ANXA2,FN1,ENTPD2,OCLN,KEL,DNM3,WARS1,GFRA1,FCAR,RET,ART3,PIGR,ITGAL,IGF2R,SCRIB,GM2A,ENTR1,PBLD,CD163,CD2AP,PLXNB2,AKR1B10,COL18A1,CD300A,CES1,DPP4,RRM2,LONP1,PHLDB1,AMY2B,BECN1,TOMM20,EGLN1,GALNT2,THBS2,PARP1,FGFR1OP,HSD11B1,CR1,DYNLT1,ULBP2,CFH,TPR,QSOX1,FASLG,VNN1,APOA2,F11R,SLAMF6,IGSF8,SMPDL3A,PBXIP1,ECHS1,ADAM12,CTSS,SMNDC1,GBP1,GOT1,CREG1,CTBS,GIPC2,TACSTD2,SORBS1,DPP7,PAXX,PTGDS,COL5A1,ADAMTS13,AMOT,SNCG,CD40,ABL1,ASS1,ERMAP,CCN5,ADA,CSF3R,ANGPTL2,FABP3,GSN,DKK1,FUCA1,PALM2AKAP2,KLF4,HSPG2,COL15A1,AGER,CDA,SDHB,F10,F7,HSPA1A,ZBTB17,COL4A1,TNFSF13B,TNFRSF1B,PRUNE2,CEMIP2,NMNAT1,SNX15,CA6,TCOF1,AHNAK,KIAA0319,SEPTIN8,HAO1,CHGB,NGRN,ECHDC3,AGRN,EDN1,NHLRC3,B4GALT1,POSTN,ADGRG2,SYAP1,AKR1C4,SHBG,PSIP1,SDC1,SLC39A14,IL6ST,GP2,CD274,ASAH1,LSP1,IFNGR2,SOD3,PSME1,SETMAR,KRT18,STAB2,LILRB4,LAIR1,LILRB2,KLK14,HNRNPUL1,ATG16L1,C19orf12,TFRC,VTI1A,LGMN,TSPAN8,PRCP,SRPK2,FOLR1,SUOX,NIT2,PROS1,CFI,PSAP,LAT,LGALS9,ASAH2,AREG,UMOD,RPL14,TAX1BP1,GAPDH,MOCS2,CDHR5,FTCD,ITGB2,RNASE1,BCL2,CBS,DDT,CST3,LAT2,LCP1,HSDL2,ADA2,COLEC12,NCAM2,MATN3,DTNB,FBLN2,HPSE,ACY1,NPY,CDKN1A,IFI30,CHCHD10,MAD1L1,IL6,POLR2F,PTGR1,NPPC,IMMT,ACAN,GCG,CRISP3,ACE2,ADIPOQ,S100A13,PLA2G10,ELOA,TNF,CCN1,MXRA8,KYAT1,ERN1,TGFA,MSR1,GPI,PHOSPHO1,GASK1A,FBP1,LAMP2,GDNF,EEF1D,FGFR2,SFRP4,PTPRC,ALDH3A1,SIGLEC9,CTSO,GCNT1,CD36,ITIH3,PRAP1,EIF4G1,TGFBI,CFB,PLTP,VWA1,RARRES2,MME,NUDT5,ROBO1,SORCS2,PDGFC,SLIT2,CDHR2,ADH4,RNASET2,ST3GAL1,PTP4A3,EPHX2,DNPEP,PTPRK,FLI1,SERPINH1,TXNRD1,IL18BP,LGALS8,EPS8L2,NUCB2,CYB5R2,LATS1,CLUL1,SMAD5,PCYT2,DAG1,BCAT1,C1R,ADGRD1,SOD2,CD63,C17orf49,KRT8,TRIAP1,SERPINA4,NPC2,NUMB,TCL1A,ADAM8,LDLR,ADGRG1,MRC1,PLSCR3,YES1,RNF43,RBFOX3,APOC1,PDCD5,PTPRS,CFD,FAM20A,SIGLEC5,CWC15,HMOX2,NAGK,YAP1,AMY2A,HDGFL2,TCTN3,GHR,FURIN,SPON2,CD48,MUC13,CDHR1,DBI,HAVCR1,PON2,ATP6AP2,RCC1,LRPAP1,B2M,CA5A,SUMF2,FGA,FAS,CD59,GPRC5C,CES2,SCLY,BTD,SNCA
GO Component	GO:0098858	Actin-based cell projection	23	219	0.36	0.0092	9606.ENSP00000161559,9606.ENSP00000259053,9606.ENSP00000261023,9606.ENSP00000274364,9606.ENSP00000284878,9606.ENSP00000299155,9606.ENSP00000303356,9606.ENSP00000316338,9606.ENSP00000332656,9606.ENSP00000338934,9606.ENSP00000341911,9606.ENSP00000342143,9606.ENSP00000344786,9606.ENSP00000355809,9606.ENSP00000365528,9606.ENSP00000369055,9606.ENSP00000369375,9606.ENSP00000380676,9606.ENSP00000381581,9606.ENSP00000424565,9606.ENSP00000435585,9606.ENSP00000442600,9606.ENSP00000495951	CEACAM1,CD302,ITGAV,IQGAP2,CXADR,AMN,DCXR,BAIAP2,ENPP7,EZR,PALM,PDZK1,NFASC,ENAH,PTPRH,B4GALT1,TEK,CDHR5,LCP1,CDHR2,EPS8L2,DAG1,KITLG
GO Component	GO:0043025	Neuronal cell body	41	502	0.25	0.0114	9606.ENSP00000001008,9606.ENSP00000006053,9606.ENSP00000043402,9606.ENSP00000085219,9606.ENSP00000221930,9606.ENSP00000239462,9606.ENSP00000248933,9606.ENSP00000252486,9606.ENSP00000253083,9606.ENSP00000254322,9606.ENSP00000254722,9606.ENSP00000265643,9606.ENSP00000274368,9606.ENSP00000276571,9606.ENSP00000284240,9606.ENSP00000290953,9606.ENSP00000299198,9606.ENSP00000299882,9606.ENSP00000305988,9606.ENSP00000316338,9606.ENSP00000331746,9606.ENSP00000345179,9606.ENSP00000345229,9606.ENSP00000347591,9606.ENSP00000347942,9606.ENSP00000361087,9606.ENSP00000361423,9606.ENSP00000361471,9606.ENSP00000365435,9606.ENSP00000369500,9606.ENSP00000370698,9606.ENSP00000376792,9606.ENSP00000383303,9606.ENSP00000384364,9606.ENSP00000398698,9606.ENSP00000418525,9606.ENSP00000420298,9606.ENSP00000422185,9606.ENSP00000467537,9606.ENSP00000483403,9606.ENSP00000500990	FKBP4,CX3CL1,RTN4R,CD22,TGFB1,TNN,SEZ6L,APOE,HIP1R,DNAJB1,SERPINF1,GAL,CRHBP,CRH,THY1,AGRP,CKB,TMPRSS5,ALCAM,BAIAP2,CALCA,APOD,DNER,GFRA1,RET,SNCG,ABL1,ASS1,TNFRSF1B,SYAP1,IL6ST,VTI1A,DSCAM,NPY,TNF,MME,CD200,SORCS2,PTPRS,GHR,SNCA
GO Component	GO:0031088	Platelet dense granule membrane	4	6	1.16	0.0129	9606.ENSP00000263686,9606.ENSP00000306253,9606.ENSP00000408411,9606.ENSP00000447730	SELP,ITPR1,LAMP2,CD63
GO Component	GO:0034362	Low-density lipoprotein particle	5	12	0.96	0.013	9606.ENSP00000252486,9606.ENSP00000365081,9606.ENSP00000381250,9606.ENSP00000405453,9606.ENSP00000454071	APOE,APOM,APOF,MSR1,LDLR
GO Component	GO:0035577	Azurophil granule membrane	10	57	0.58	0.013	9606.ENSP00000215730,9606.ENSP00000252593,9606.ENSP00000333298,9606.ENSP00000348888,9606.ENSP00000356905,9606.ENSP00000369055,9606.ENSP00000377055,9606.ENSP00000378394,9606.ENSP00000408411,9606.ENSP00000447730	SNAP29,BST2,LAMP1,PIGR,VNN1,B4GALT1,PRCP,PSAP,LAMP2,CD63
GO Component	GO:1905369	Endopeptidase complex	14	104	0.47	0.0134	9606.ENSP00000218099,9606.ENSP00000234071,9606.ENSP00000245907,9606.ENSP00000253496,9606.ENSP00000258080,9606.ENSP00000264690,9606.ENSP00000291744,9606.ENSP00000296280,9606.ENSP00000339328,9606.ENSP00000356399,9606.ENSP00000364709,9606.ENSP00000364731,9606.ENSP00000372155,9606.ENSP00000378131	F9,PROC,C3,F12,HTRA2,KLKB1,FCN2,MASP1,PLAUR,CFH,F10,F7,PSME1,CFI
GO Component	GO:0034361	Very-low-density lipoprotein particle	6	20	0.81	0.015	9606.ENSP00000236850,9606.ENSP00000252486,9606.ENSP00000356969,9606.ENSP00000365081,9606.ENSP00000465356,9606.ENSP00000497642	APOA1,APOE,APOA2,APOM,APOC1,LPL
GO Component	GO:0005793	Endoplasmic reticulum-Golgi intermediate compartment	16	133	0.42	0.0167	9606.ENSP00000217131,9606.ENSP00000227266,9606.ENSP00000262455,9606.ENSP00000262947,9606.ENSP00000300060,9606.ENSP00000327801,9606.ENSP00000346839,9606.ENSP00000377284,9606.ENSP00000379097,9606.ENSP00000380856,9606.ENSP00000404131,9606.ENSP00000420321,9606.ENSP00000434412,9606.ENSP00000436455,9606.ENSP00000497444,9606.ENSP00000498879	CTSZ,CTSC,ERP44,MYDGF,ANPEP,P4HB,FN1,FOLR1,AREG,FTCD,TGFA,ROBO1,SERPINH1,NUCB2,LRPAP1,CD59
GO Component	GO:0042627	Chylomicron	5	13	0.92	0.0167	9606.ENSP00000236850,9606.ENSP00000252486,9606.ENSP00000356969,9606.ENSP00000465356,9606.ENSP00000497642	APOA1,APOE,APOA2,APOC1,LPL
GO Component	GO:0044214	Spanning component of plasma membrane	5	13	0.92	0.0167	9606.ENSP00000267101,9606.ENSP00000269571,9606.ENSP00000323280,9606.ENSP00000380676,9606.ENSP00000424565	ERBB3,ERBB2,CD6,CDHR5,CDHR2
GO Component	GO:0042470	Melanosome	14	109	0.45	0.0191	9606.ENSP00000217426,9606.ENSP00000236671,9606.ENSP00000254722,9606.ENSP00000260118,9606.ENSP00000260447,9606.ENSP00000299427,9606.ENSP00000327801,9606.ENSP00000333298,9606.ENSP00000333769,9606.ENSP00000345672,9606.ENSP00000346032,9606.ENSP00000362924,9606.ENSP00000376197,9606.ENSP00000447730	AHCY,CTSD,SERPINF1,GGH,GCHFR,TPP1,P4HB,LAMP1,BSG,CTSB,ANXA2,GSN,TFRC,CD63
GO Component	GO:0044297	Cell body	44	570	0.23	0.0191	9606.ENSP00000001008,9606.ENSP00000006053,9606.ENSP00000043402,9606.ENSP00000085219,9606.ENSP00000221930,9606.ENSP00000239462,9606.ENSP00000248933,9606.ENSP00000252486,9606.ENSP00000253083,9606.ENSP00000254322,9606.ENSP00000254722,9606.ENSP00000265643,9606.ENSP00000274368,9606.ENSP00000276571,9606.ENSP00000284240,9606.ENSP00000284878,9606.ENSP00000290953,9606.ENSP00000299198,9606.ENSP00000299882,9606.ENSP00000305988,9606.ENSP00000316338,9606.ENSP00000331746,9606.ENSP00000345179,9606.ENSP00000345229,9606.ENSP00000347591,9606.ENSP00000347942,9606.ENSP00000351497,9606.ENSP00000361087,9606.ENSP00000361423,9606.ENSP00000361471,9606.ENSP00000365435,9606.ENSP00000369500,9606.ENSP00000370698,9606.ENSP00000376792,9606.ENSP00000383303,9606.ENSP00000384364,9606.ENSP00000398698,9606.ENSP00000418525,9606.ENSP00000420298,9606.ENSP00000422185,9606.ENSP00000467537,9606.ENSP00000483403,9606.ENSP00000490083,9606.ENSP00000500990	FKBP4,CX3CL1,RTN4R,CD22,TGFB1,TNN,SEZ6L,APOE,HIP1R,DNAJB1,SERPINF1,GAL,CRHBP,CRH,THY1,CXADR,AGRP,CKB,TMPRSS5,ALCAM,BAIAP2,CALCA,APOD,DNER,GFRA1,RET,FCGR2B,SNCG,ABL1,ASS1,TNFRSF1B,SYAP1,IL6ST,VTI1A,DSCAM,NPY,TNF,MME,CD200,SORCS2,PTPRS,GHR,ATP6AP2,SNCA
GO Component	GO:0031089	Platelet dense granule lumen	5	14	0.89	0.0205	9606.ENSP00000262776,9606.ENSP00000266085,9606.ENSP00000415769,9606.ENSP00000418009,9606.ENSP00000451172	LGALS3BP,TIMP3,ITIH3,RARRES2,SERPINA4
GO Component	GO:0005577	Fibrinogen complex	4	8	1.04	0.0248	9606.ENSP00000321853,9606.ENSP00000346839,9606.ENSP00000381133,9606.ENSP00000498441	SERPINF2,FN1,FGL1,FGA
GO Component	GO:0071682	Endocytic vesicle lumen	6	23	0.75	0.0251	9606.ENSP00000225275,9606.ENSP00000225474,9606.ENSP00000236850,9606.ENSP00000252486,9606.ENSP00000296694,9606.ENSP00000345344	MPO,CSF3,APOA1,APOE,SCGB3A2,CTSL
GO Component	GO:0030136	Clathrin-coated vesicle	21	211	0.34	0.0252	9606.ENSP00000009530,9606.ENSP00000011653,9606.ENSP00000230990,9606.ENSP00000244869,9606.ENSP00000252486,9606.ENSP00000253083,9606.ENSP00000256637,9606.ENSP00000261405,9606.ENSP00000264896,9606.ENSP00000349437,9606.ENSP00000367459,9606.ENSP00000368683,9606.ENSP00000376197,9606.ENSP00000376792,9606.ENSP00000377284,9606.ENSP00000379097,9606.ENSP00000404131,9606.ENSP00000451300,9606.ENSP00000454071,9606.ENSP00000483552,9606.ENSP00000490083	CD74,CD4,HBEGF,EREG,APOE,HIP1R,SORT1,VWF,SCARB2,IGF2R,KIAA0319,EDN1,TFRC,VTI1A,FOLR1,AREG,TGFA,NUMB,LDLR,FURIN,ATP6AP2
GO Component	GO:0005911	Cell-cell junction	39	499	0.23	0.0277	9606.ENSP00000161559,9606.ENSP00000216181,9606.ENSP00000237596,9606.ENSP00000261590,9606.ENSP00000261769,9606.ENSP00000269141,9606.ENSP00000284878,9606.ENSP00000288135,9606.ENSP00000305647,9606.ENSP00000307508,9606.ENSP00000311502,9606.ENSP00000316338,9606.ENSP00000338171,9606.ENSP00000338235,9606.ENSP00000338934,9606.ENSP00000340510,9606.ENSP00000344786,9606.ENSP00000346032,9606.ENSP00000347379,9606.ENSP00000349486,9606.ENSP00000352172,9606.ENSP00000352264,9606.ENSP00000353731,9606.ENSP00000357005,9606.ENSP00000360293,9606.ENSP00000361027,9606.ENSP00000367096,9606.ENSP00000367263,9606.ENSP00000369055,9606.ENSP00000369375,9606.ENSP00000373489,9606.ENSP00000378845,9606.ENSP00000399229,9606.ENSP00000402060,9606.ENSP00000405577,9606.ENSP00000432973,9606.ENSP00000442600,9606.ENSP00000463325,9606.ENSP00000480322	CEACAM1,MYH9,PKD2,DSG2,CDH1,CDH2,CXADR,KIT,VAMP5,CALB2,HEG1,BAIAP2,SKAP1,MTDH,EZR,PPL,NFASC,ANXA2,OCLN,SCRIB,VSIG10,CD2AP,DPP4,F11R,SORBS1,AMOT,PCDH9,AHNAK,B4GALT1,TEK,KRT18,LAT,MXRA8,PVR,CLMP,PTPRK,DAG1,PTPRM,CD99L2
GO Component	GO:0005770	Late endosome	26	289	0.29	0.0279	9606.ENSP00000009530,9606.ENSP00000053867,9606.ENSP00000231228,9606.ENSP00000252593,9606.ENSP00000264896,9606.ENSP00000274368,9606.ENSP00000303208,9606.ENSP00000305255,9606.ENSP00000305647,9606.ENSP00000317468,9606.ENSP00000318629,9606.ENSP00000321005,9606.ENSP00000333298,9606.ENSP00000341141,9606.ENSP00000345344,9606.ENSP00000346032,9606.ENSP00000347591,9606.ENSP00000349437,9606.ENSP00000357981,9606.ENSP00000370635,9606.ENSP00000376792,9606.ENSP00000376911,9606.ENSP00000378394,9606.ENSP00000408411,9606.ENSP00000447730,9606.ENSP00000454071	CD74,GRN,IL12B,BST2,SCARB2,CRHBP,PCSK9,STX8,VAMP5,CHMP6,VPS37A,CD300LG,LAMP1,SIGLEC1,CTSL,ANXA2,GFRA1,IGF2R,CTSS,SLC39A14,VTI1A,LGMN,PSAP,LAMP2,CD63,LDLR
GO Component	GO:0031233	Intrinsic component of external side of plasma membrane	6	24	0.74	0.0285	9606.ENSP00000043402,9606.ENSP00000284240,9606.ENSP00000364709,9606.ENSP00000370767,9606.ENSP00000377284,9606.ENSP00000498879	RTN4R,THY1,F10,GP2,FOLR1,CD59
GO Component	GO:0070013	Intracellular organelle lumen	302	5660	0.06	0.0285	9606.ENSP00000001008,9606.ENSP00000003302,9606.ENSP00000004982,9606.ENSP00000009530,9606.ENSP00000011653,9606.ENSP00000053867,9606.ENSP00000064780,9606.ENSP00000156109,9606.ENSP00000166139,9606.ENSP00000170150,9606.ENSP00000215727,9606.ENSP00000215730,9606.ENSP00000215909,9606.ENSP00000216124,9606.ENSP00000216181,9606.ENSP00000216714,9606.ENSP00000217131,9606.ENSP00000217244,9606.ENSP00000218099,9606.ENSP00000218388,9606.ENSP00000218516,9606.ENSP00000219345,9606.ENSP00000219599,9606.ENSP00000220478,9606.ENSP00000221130,9606.ENSP00000221891,9606.ENSP00000221930,9606.ENSP00000222390,9606.ENSP00000222399,9606.ENSP00000222553,9606.ENSP00000223095,9606.ENSP00000225275,9606.ENSP00000225474,9606.ENSP00000226299,9606.ENSP00000227266,9606.ENSP00000231228,9606.ENSP00000232003,9606.ENSP00000234071,9606.ENSP00000234310,9606.ENSP00000234347,9606.ENSP00000236671,9606.ENSP00000236850,9606.ENSP00000237837,9606.ENSP00000245907,9606.ENSP00000246071,9606.ENSP00000247153,9606.ENSP00000247933,9606.ENSP00000248114,9606.ENSP00000251810,9606.ENSP00000252486,9606.ENSP00000252575,9606.ENSP00000252992,9606.ENSP00000254322,9606.ENSP00000254878,9606.ENSP00000255409,9606.ENSP00000257770,9606.ENSP00000258080,9606.ENSP00000259396,9606.ENSP00000260118,9606.ENSP00000260270,9606.ENSP00000260447,9606.ENSP00000261405,9606.ENSP00000261733,9606.ENSP00000261937,9606.ENSP00000262102,9606.ENSP00000262241,9606.ENSP00000262262,9606.ENSP00000262455,9606.ENSP00000262776,9606.ENSP00000262947,9606.ENSP00000263100,9606.ENSP00000263388,9606.ENSP00000264170,9606.ENSP00000264331,9606.ENSP00000264381,9606.ENSP00000264896,9606.ENSP00000264914,9606.ENSP00000264954,9606.ENSP00000265077,9606.ENSP00000265087,9606.ENSP00000265131,9606.ENSP00000265195,9606.ENSP00000265433,9606.ENSP00000266031,9606.ENSP00000266085,9606.ENSP00000267884,9606.ENSP00000268150,9606.ENSP00000269141,9606.ENSP00000269305,9606.ENSP00000269593,9606.ENSP00000273784,9606.ENSP00000275525,9606.ENSP00000280097,9606.ENSP00000284878,9606.ENSP00000285599,9606.ENSP00000286301,9606.ENSP00000287156,9606.ENSP00000287295,9606.ENSP00000288135,9606.ENSP00000290953,9606.ENSP00000291568,9606.ENSP00000292431,9606.ENSP00000295550,9606.ENSP00000295666,9606.ENSP00000295834,9606.ENSP00000296280,9606.ENSP00000296444,9606.ENSP00000296694,9606.ENSP00000296930,9606.ENSP00000297258,9606.ENSP00000297267,9606.ENSP00000297904,9606.ENSP00000298510,9606.ENSP00000299299,9606.ENSP00000299427,9606.ENSP00000299601,9606.ENSP00000300659,9606.ENSP00000302620,9606.ENSP00000302728,9606.ENSP00000302935,9606.ENSP00000303208,9606.ENSP00000303920,9606.ENSP00000304408,9606.ENSP00000304467,9606.ENSP00000304782,9606.ENSP00000305769,9606.ENSP00000306253,9606.ENSP00000306606,9606.ENSP00000306920,9606.ENSP00000307674,9606.ENSP00000308938,9606.ENSP00000309689,9606.ENSP00000310448,9606.ENSP00000310978,9606.ENSP00000311127,9606.ENSP00000312673,9606.ENSP00000313432,9606.ENSP00000313601,9606.ENSP00000314606,9606.ENSP00000314649,9606.ENSP00000314709,9606.ENSP00000316338,9606.ENSP00000318176,9606.ENSP00000318629,9606.ENSP00000318868,9606.ENSP00000321853,9606.ENSP00000327054,9606.ENSP00000327513,9606.ENSP00000327801,9606.ENSP00000328773,9606.ENSP00000330382,9606.ENSP00000331210,9606.ENSP00000331831,9606.ENSP00000333664,9606.ENSP00000335074,9606.ENSP00000337353,9606.ENSP00000338171,9606.ENSP00000338235,9606.ENSP00000338934,9606.ENSP00000339328,9606.ENSP00000340409,9606.ENSP00000340935,9606.ENSP00000341911,9606.ENSP00000345341,9606.ENSP00000345344,9606.ENSP00000345359,9606.ENSP00000345672,9606.ENSP00000345837,9606.ENSP00000346032,9606.ENSP00000346839,9606.ENSP00000347409,9606.ENSP00000349437,9606.ENSP00000349486,9606.ENSP00000349687,9606.ENSP00000352264,9606.ENSP00000352798,9606.ENSP00000353720,9606.ENSP00000353826,9606.ENSP00000355231,9606.ENSP00000355759,9606.ENSP00000356056,9606.ENSP00000356448,9606.ENSP00000356574,9606.ENSP00000356694,9606.ENSP00000356969,9606.ENSP00000357535,9606.ENSP00000357668,9606.ENSP00000357981,9606.ENSP00000358616,9606.ENSP00000359539,9606.ENSP00000359540,9606.ENSP00000360293,9606.ENSP00000360635,9606.ENSP00000360682,9606.ENSP00000360882,9606.ENSP00000360997,9606.ENSP00000361027,9606.ENSP00000361423,9606.ENSP00000361471,9606.ENSP00000361965,9606.ENSP00000362924,9606.ENSP00000363603,9606.ENSP00000363654,9606.ENSP00000363804,9606.ENSP00000363827,9606.ENSP00000364140,9606.ENSP00000364210,9606.ENSP00000364212,9606.ENSP00000364649,9606.ENSP00000364709,9606.ENSP00000364731,9606.ENSP00000364802,9606.ENSP00000364885,9606.ENSP00000364979,9606.ENSP00000365908,9606.ENSP00000366243,9606.ENSP00000366410,9606.ENSP00000366452,9606.ENSP00000367028,9606.ENSP00000368066,9606.ENSP00000368244,9606.ENSP00000368389,9606.ENSP00000368678,9606.ENSP00000368683,9606.ENSP00000368920,9606.ENSP00000369500,9606.ENSP00000370114,9606.ENSP00000370542,9606.ENSP00000370989,9606.ENSP00000371152,9606.ENSP00000371554,9606.ENSP00000372155,9606.ENSP00000373354,9606.ENSP00000373489,9606.ENSP00000375863,9606.ENSP00000376911,9606.ENSP00000377262,9606.ENSP00000377668,9606.ENSP00000377696,9606.ENSP00000377783,9606.ENSP00000378394,9606.ENSP00000379438,9606.ENSP00000380157,9606.ENSP00000381185,9606.ENSP00000381448,9606.ENSP00000382731,9606.ENSP00000383392,9606.ENSP00000383894,9606.ENSP00000384262,9606.ENSP00000384849,9606.ENSP00000384886,9606.ENSP00000384973,9606.ENSP00000385675,9606.ENSP00000385725,9606.ENSP00000387262,9606.ENSP00000387356,9606.ENSP00000387662,9606.ENSP00000389026,9606.ENSP00000389326,9606.ENSP00000392767,9606.ENSP00000395574,9606.ENSP00000398736,9606.ENSP00000399229,9606.ENSP00000405573,9606.ENSP00000408411,9606.ENSP00000410059,9606.ENSP00000415769,9606.ENSP00000417185,9606.ENSP00000418009,9606.ENSP00000422464,9606.ENSP00000424630,9606.ENSP00000426455,9606.ENSP00000430269,9606.ENSP00000433488,9606.ENSP00000434412,9606.ENSP00000434516,9606.ENSP00000441954,9606.ENSP00000442600,9606.ENSP00000444425,9606.ENSP00000446252,9606.ENSP00000447730,9606.ENSP00000448598,9606.ENSP00000449404,9606.ENSP00000449795,9606.ENSP00000451172,9606.ENSP00000451206,9606.ENSP00000451506,9606.ENSP00000468253,9606.ENSP00000475615,9606.ENSP00000478927,9606.ENSP00000483552,9606.ENSP00000485028,9606.ENSP00000486361,9606.ENSP00000497402,9606.ENSP00000497444,9606.ENSP00000497910,9606.ENSP00000498065,9606.ENSP00000498402,9606.ENSP00000498441,9606.ENSP00000498466,9606.ENSP00000499140,9606.ENSP00000500193	FKBP4,USP28,HSPB6,CD74,CD4,GRN,RELT,GPKOW,FSTL3,BPIFB2,SERPIND1,SNAP29,LGALS1,ARSA,MYH9,APEX1,CTSZ,CSNK2A1,F9,TIMP1,GLA,PLA2G15,CRYM,SCG3,GSR,APLP1,TGFB1,HGF,LAMB1,NAMPT,SERPINE1,MPO,CSF3,LAP3,CTSC,IL12B,HRG,PROC,PPP3R1,PRTN3,CTSD,APOA1,FGF23,C3,SNRPB2,CFP,IDUA,GFER,RRM2B,APOE,NCAN,CEP85,DNAJB1,RIDA,CHI3L1,NT5E,HTRA2,ORM1,GGH,FDX1,GCHFR,VWF,ALDH2,FLT4,MTUS1,RCOR1,CD33,ERP44,LGALS3BP,MYDGF,A1BG,NOTCH3,KYNU,TOP2B,BCHE,SCARB2,ARSB,GRPEL1,VCAN,STC2,TNC,SIL1,NBN,HYAL1,TIMP3,SRP14,MFGE8,CDH2,TP53,IGFBP4,AHSG,IGFBP1,HNMT,CXADR,MAN2B2,CSF1R,UBE2L6,AIFM1,KIT,AGRP,CSTB,NACC1,COL6A3,IGFBP7,FABP1,MASP1,SHISA5,SCGB3A2,NPM1,FABP5,FNDC1,VEGFD,PRDX3,PCBD1,TPP1,LEO1,NFATC3,AGXT,GUSB,IL16,PCSK9,MZB1,COL3A1,THOP1,CES3,SMAD1,ITPR1,ADH1B,GLB1,CANT1,PLG,LRCH4,SART1,PHYKPL,VEGFB,GH1,GRHPR,CC2D1A,SGSH,ALDH5A1,ZHX2,BAIAP2,PRKRA,VPS37A,SHMT1,SERPINF2,LMNB2,CSF1,P4HB,HEXIM1,PDGFB,BCAN,GAS6,ACAA1,GHRL,TDP1,SKAP1,MTDH,EZR,PLAUR,SMPD1,DMP1,PALM,PTGES2,CTSL,PODXL2,CTSB,DPY30,ANXA2,FN1,KEL,IGF2R,SCRIB,GM2A,CD2AP,COL18A1,CES1,LONP1,BECN1,PARP1,DYNLT1,TPR,QSOX1,FASLG,APOA2,ECHS1,ADAM12,CTSS,SMNDC1,GOT1,CREG1,SORBS1,DPP7,PAXX,COL5A1,ADAMTS13,AMOT,ABL1,ASS1,ADA,GSN,FUCA1,PALM2AKAP2,KLF4,HSPG2,COL15A1,AGER,CDA,SDHB,F10,F7,HSPA1A,ZBTB17,COL4A1,PRUNE2,CEMIP2,NMNAT1,SNX15,TCOF1,HAO1,CHGB,NGRN,AGRN,EDN1,NHLRC3,SYAP1,PSIP1,SDC1,CD274,ASAH1,SOD3,PSME1,SETMAR,KRT18,HNRNPUL1,LGMN,SRPK2,SUOX,NIT2,PROS1,PSAP,UMOD,MOCS2,BCL2,CST3,ADA2,NCAM2,MATN3,HPSE,CDKN1A,IFI30,CHCHD10,IL6,POLR2F,IMMT,ACAN,GCG,CRISP3,ACE2,S100A13,ELOA,CCN1,MXRA8,GPI,LAMP2,EEF1D,ITIH3,VWA1,RARRES2,PDGFC,ADH4,RNASET2,EPHX2,FLI1,SERPINH1,TXNRD1,SMAD5,DAG1,ADGRD1,SOD2,CD63,C17orf49,KRT8,TRIAP1,SERPINA4,NPC2,TCL1A,CFD,CWC15,YAP1,FURIN,MUC13,DBI,RCC1,LRPAP1,B2M,CA5A,SUMF2,FGA,FAS,CES2,BTD
GO Component	GO:0030135	Coated vesicle	27	307	0.28	0.0297	9606.ENSP00000009530,9606.ENSP00000011653,9606.ENSP00000217131,9606.ENSP00000227266,9606.ENSP00000230990,9606.ENSP00000244869,9606.ENSP00000247933,9606.ENSP00000252486,9606.ENSP00000253083,9606.ENSP00000256637,9606.ENSP00000261405,9606.ENSP00000264896,9606.ENSP00000303208,9606.ENSP00000349437,9606.ENSP00000367459,9606.ENSP00000368683,9606.ENSP00000376197,9606.ENSP00000376792,9606.ENSP00000377284,9606.ENSP00000379097,9606.ENSP00000404131,9606.ENSP00000451300,9606.ENSP00000454071,9606.ENSP00000483552,9606.ENSP00000490083,9606.ENSP00000497910,9606.ENSP00000498879	CD74,CD4,CTSZ,CTSC,HBEGF,EREG,IDUA,APOE,HIP1R,SORT1,VWF,SCARB2,PCSK9,IGF2R,KIAA0319,EDN1,TFRC,VTI1A,FOLR1,AREG,TGFA,NUMB,LDLR,FURIN,ATP6AP2,B2M,CD59
GO Component	GO:0031253	Cell projection membrane	29	342	0.27	0.0337	9606.ENSP00000161559,9606.ENSP00000188790,9606.ENSP00000215730,9606.ENSP00000237596,9606.ENSP00000253083,9606.ENSP00000261023,9606.ENSP00000284240,9606.ENSP00000299155,9606.ENSP00000317714,9606.ENSP00000319883,9606.ENSP00000338934,9606.ENSP00000341911,9606.ENSP00000342143,9606.ENSP00000353731,9606.ENSP00000365528,9606.ENSP00000369055,9606.ENSP00000377284,9606.ENSP00000379438,9606.ENSP00000380676,9606.ENSP00000381581,9606.ENSP00000389326,9606.ENSP00000399229,9606.ENSP00000405573,9606.ENSP00000415743,9606.ENSP00000424565,9606.ENSP00000435585,9606.ENSP00000483364,9606.ENSP00000485478,9606.ENSP00000490083	CEACAM1,FAP,SNAP29,PKD2,HIP1R,ITGAV,THY1,AMN,STX4,ADGRE2,EZR,PALM,PDZK1,DPP4,PTPRH,B4GALT1,FOLR1,UMOD,CDHR5,LCP1,ACE2,MXRA8,GPI,CD36,CDHR2,EPS8L2,TCTN3,CDHR1,ATP6AP2
GO Component	GO:0005903	Brush border	13	106	0.43	0.0361	9606.ENSP00000216181,9606.ENSP00000284885,9606.ENSP00000299155,9606.ENSP00000303356,9606.ENSP00000338934,9606.ENSP00000342143,9606.ENSP00000369055,9606.ENSP00000377284,9606.ENSP00000380676,9606.ENSP00000389326,9606.ENSP00000415743,9606.ENSP00000418525,9606.ENSP00000424565	MYH9,TMPRSS15,AMN,DCXR,EZR,PDZK1,B4GALT1,FOLR1,CDHR5,ACE2,CD36,MME,CDHR2
GO Component	GO:1905368	Peptidase complex	15	138	0.37	0.0498	9606.ENSP00000188790,9606.ENSP00000218099,9606.ENSP00000234071,9606.ENSP00000245907,9606.ENSP00000253496,9606.ENSP00000258080,9606.ENSP00000264690,9606.ENSP00000291744,9606.ENSP00000296280,9606.ENSP00000339328,9606.ENSP00000356399,9606.ENSP00000364709,9606.ENSP00000364731,9606.ENSP00000372155,9606.ENSP00000378131	FAP,F9,PROC,C3,F12,HTRA2,KLKB1,FCN2,MASP1,PLAUR,CFH,F10,F7,PSME1,CFI
STRING clusters	CL:18723	Mixed, incl. Complement and coagulation cascades, and Protein-lipid complex	67	196	0.87	5.54e-29	9606.ENSP00000181383,9606.ENSP00000215727,9606.ENSP00000218099,9606.ENSP00000220809,9606.ENSP00000223095,9606.ENSP00000223642,9606.ENSP00000226355,9606.ENSP00000232003,9606.ENSP00000234071,9606.ENSP00000236850,9606.ENSP00000245907,9606.ENSP00000247153,9606.ENSP00000252486,9606.ENSP00000253496,9606.ENSP00000255040,9606.ENSP00000259396,9606.ENSP00000261405,9606.ENSP00000263408,9606.ENSP00000264005,9606.ENSP00000264690,9606.ENSP00000265132,9606.ENSP00000266542,9606.ENSP00000271450,9606.ENSP00000273784,9606.ENSP00000274532,9606.ENSP00000278222,9606.ENSP00000291744,9606.ENSP00000296280,9606.ENSP00000299367,9606.ENSP00000301455,9606.ENSP00000303208,9606.ENSP00000308938,9606.ENSP00000318916,9606.ENSP00000321853,9606.ENSP00000331831,9606.ENSP00000333203,9606.ENSP00000339328,9606.ENSP00000352071,9606.ENSP00000356016,9606.ENSP00000356399,9606.ENSP00000356969,9606.ENSP00000360997,9606.ENSP00000363869,9606.ENSP00000364709,9606.ENSP00000364731,9606.ENSP00000365081,9606.ENSP00000369816,9606.ENSP00000377783,9606.ENSP00000378131,9606.ENSP00000381250,9606.ENSP00000385035,9606.ENSP00000405453,9606.ENSP00000415769,9606.ENSP00000416561,9606.ENSP00000417138,9606.ENSP00000444271,9606.ENSP00000451172,9606.ENSP00000454071,9606.ENSP00000455897,9606.ENSP00000465356,9606.ENSP00000468253,9606.ENSP00000486361,9606.ENSP00000487363,9606.ENSP00000497444,9606.ENSP00000497642,9606.ENSP00000498441,9606.ENSP00000498879	CPB2,SERPIND1,F9,PLAT,SERPINE1,C5,AFM,HRG,PROC,APOA1,C3,CFP,APOE,F12,APCS,ORM1,VWF,C9,LCAT,KLKB1,AMBP,C1RL,FCGR2A,AHSG,TIMD4,SAA4,FCN2,MASP1,C2,ANGPTL4,PCSK9,PLG,MARCO,SERPINF2,GAS6,SERPINA5,PLAUR,CD163,CR1,CFH,APOA2,ADAMTS13,VSIG4,F10,F7,APOM,SHBG,PROS1,CFI,APOF,C1S,MSR1,ITIH3,CFB,PLTP,C1R,SERPINA4,LDLR,MRC1,APOC1,CFD,DBI,HAVCR1,LRPAP1,LPL,FGA,CD59
STRING clusters	CL:18726	Complement and coagulation cascades, and Protein-lipid complex	60	161	0.91	1.25e-27	9606.ENSP00000181383,9606.ENSP00000215727,9606.ENSP00000218099,9606.ENSP00000220809,9606.ENSP00000223095,9606.ENSP00000223642,9606.ENSP00000226355,9606.ENSP00000232003,9606.ENSP00000234071,9606.ENSP00000236850,9606.ENSP00000245907,9606.ENSP00000247153,9606.ENSP00000252486,9606.ENSP00000253496,9606.ENSP00000255040,9606.ENSP00000259396,9606.ENSP00000261405,9606.ENSP00000263408,9606.ENSP00000264005,9606.ENSP00000264690,9606.ENSP00000265132,9606.ENSP00000266542,9606.ENSP00000271450,9606.ENSP00000273784,9606.ENSP00000278222,9606.ENSP00000291744,9606.ENSP00000296280,9606.ENSP00000299367,9606.ENSP00000301455,9606.ENSP00000303208,9606.ENSP00000308938,9606.ENSP00000321853,9606.ENSP00000333203,9606.ENSP00000339328,9606.ENSP00000352071,9606.ENSP00000356016,9606.ENSP00000356399,9606.ENSP00000356969,9606.ENSP00000360997,9606.ENSP00000363869,9606.ENSP00000364709,9606.ENSP00000364731,9606.ENSP00000365081,9606.ENSP00000369816,9606.ENSP00000378131,9606.ENSP00000381250,9606.ENSP00000385035,9606.ENSP00000415769,9606.ENSP00000416561,9606.ENSP00000417138,9606.ENSP00000444271,9606.ENSP00000451172,9606.ENSP00000454071,9606.ENSP00000465356,9606.ENSP00000468253,9606.ENSP00000486361,9606.ENSP00000497444,9606.ENSP00000497642,9606.ENSP00000498441,9606.ENSP00000498879	CPB2,SERPIND1,F9,PLAT,SERPINE1,C5,AFM,HRG,PROC,APOA1,C3,CFP,APOE,F12,APCS,ORM1,VWF,C9,LCAT,KLKB1,AMBP,C1RL,FCGR2A,AHSG,SAA4,FCN2,MASP1,C2,ANGPTL4,PCSK9,PLG,SERPINF2,SERPINA5,PLAUR,CD163,CR1,CFH,APOA2,ADAMTS13,VSIG4,F10,F7,APOM,SHBG,CFI,APOF,C1S,ITIH3,CFB,PLTP,C1R,SERPINA4,LDLR,APOC1,CFD,DBI,LRPAP1,LPL,FGA,CD59
STRING clusters	CL:15535	Mixed, incl. Chemokine-mediated signaling pathway, and Adaptive immunity	57	185	0.83	4.59e-23	9606.ENSP00000006053,9606.ENSP00000011653,9606.ENSP00000085219,9606.ENSP00000161559,9606.ENSP00000219235,9606.ENSP00000223795,9606.ENSP00000225844,9606.ENSP00000226317,9606.ENSP00000228463,9606.ENSP00000229332,9606.ENSP00000259607,9606.ENSP00000259633,9606.ENSP00000262262,9606.ENSP00000263285,9606.ENSP00000263686,9606.ENSP00000264246,9606.ENSP00000284240,9606.ENSP00000286758,9606.ENSP00000289707,9606.ENSP00000293778,9606.ENSP00000296027,9606.ENSP00000302935,9606.ENSP00000305651,9606.ENSP00000306512,9606.ENSP00000306884,9606.ENSP00000308815,9606.ENSP00000310036,9606.ENSP00000312002,9606.ENSP00000324890,9606.ENSP00000331736,9606.ENSP00000341141,9606.ENSP00000342681,9606.ENSP00000347948,9606.ENSP00000351671,9606.ENSP00000356792,9606.ENSP00000357012,9606.ENSP00000357036,9606.ENSP00000360181,9606.ENSP00000361359,9606.ENSP00000367832,9606.ENSP00000368450,9606.ENSP00000368538,9606.ENSP00000370989,9606.ENSP00000378118,9606.ENSP00000378856,9606.ENSP00000381133,9606.ENSP00000386559,9606.ENSP00000411355,9606.ENSP00000420298,9606.ENSP00000469049,9606.ENSP00000474412,9606.ENSP00000477908,9606.ENSP00000478024,9606.ENSP00000479955,9606.ENSP00000482259,9606.ENSP00000484078,9606.ENSP00000484431	CX3CL1,CD4,CD22,CEACAM1,CCL22,TNFSF8,CCL13,CXCL6,SELPLG,CLEC4A,CCL21,CD72,CD33,LY9,SELP,CD80,THY1,CXCL13,SLAMF8,CXCL16,CXCL5,IL16,CXCL10,CXCL8,CXCL11,CCL19,CD34,HAVCR2,CD28,SELE,SIGLEC1,CD5,TNFRSF14,CCL20,XCL1,CD244,SLAMF6,SH2D1A,CD40,CCL7,CD83,TNFRSF4,CD274,CCL8,LGALS9,FGL1,CD8A,PTPRC,CD200,TNFSF14,CCL5,CCL3,CCL16,CCL18,CCL4,CCL15,CD48
STRING clusters	CL:18727	Complement and coagulation cascades, and Positive regulation of opsonization	45	115	0.93	2.4e-21	9606.ENSP00000181383,9606.ENSP00000215727,9606.ENSP00000218099,9606.ENSP00000220809,9606.ENSP00000223095,9606.ENSP00000223642,9606.ENSP00000226355,9606.ENSP00000232003,9606.ENSP00000234071,9606.ENSP00000245907,9606.ENSP00000247153,9606.ENSP00000253496,9606.ENSP00000255040,9606.ENSP00000259396,9606.ENSP00000261405,9606.ENSP00000263408,9606.ENSP00000264690,9606.ENSP00000265132,9606.ENSP00000266542,9606.ENSP00000271450,9606.ENSP00000273784,9606.ENSP00000291744,9606.ENSP00000296280,9606.ENSP00000299367,9606.ENSP00000308938,9606.ENSP00000321853,9606.ENSP00000333203,9606.ENSP00000339328,9606.ENSP00000352071,9606.ENSP00000356016,9606.ENSP00000356399,9606.ENSP00000360997,9606.ENSP00000363869,9606.ENSP00000364709,9606.ENSP00000364731,9606.ENSP00000369816,9606.ENSP00000378131,9606.ENSP00000385035,9606.ENSP00000415769,9606.ENSP00000416561,9606.ENSP00000444271,9606.ENSP00000451172,9606.ENSP00000468253,9606.ENSP00000498441,9606.ENSP00000498879	CPB2,SERPIND1,F9,PLAT,SERPINE1,C5,AFM,HRG,PROC,C3,CFP,F12,APCS,ORM1,VWF,C9,KLKB1,AMBP,C1RL,FCGR2A,AHSG,FCN2,MASP1,C2,PLG,SERPINF2,SERPINA5,PLAUR,CD163,CR1,CFH,ADAMTS13,VSIG4,F10,F7,SHBG,CFI,C1S,ITIH3,CFB,C1R,SERPINA4,CFD,FGA,CD59
STRING clusters	CL:15536	Mixed, incl. Chemokine-mediated signaling pathway, and Adaptive immunity	52	170	0.82	6.59e-21	9606.ENSP00000006053,9606.ENSP00000011653,9606.ENSP00000085219,9606.ENSP00000161559,9606.ENSP00000219235,9606.ENSP00000223795,9606.ENSP00000225844,9606.ENSP00000226317,9606.ENSP00000229332,9606.ENSP00000259607,9606.ENSP00000259633,9606.ENSP00000262262,9606.ENSP00000263285,9606.ENSP00000264246,9606.ENSP00000284240,9606.ENSP00000286758,9606.ENSP00000289707,9606.ENSP00000293778,9606.ENSP00000296027,9606.ENSP00000302935,9606.ENSP00000305651,9606.ENSP00000306512,9606.ENSP00000306884,9606.ENSP00000308815,9606.ENSP00000312002,9606.ENSP00000324890,9606.ENSP00000342681,9606.ENSP00000347948,9606.ENSP00000351671,9606.ENSP00000356792,9606.ENSP00000357012,9606.ENSP00000357036,9606.ENSP00000360181,9606.ENSP00000361359,9606.ENSP00000367832,9606.ENSP00000368450,9606.ENSP00000368538,9606.ENSP00000370989,9606.ENSP00000378118,9606.ENSP00000378856,9606.ENSP00000381133,9606.ENSP00000386559,9606.ENSP00000411355,9606.ENSP00000420298,9606.ENSP00000469049,9606.ENSP00000474412,9606.ENSP00000477908,9606.ENSP00000478024,9606.ENSP00000479955,9606.ENSP00000482259,9606.ENSP00000484078,9606.ENSP00000484431	CX3CL1,CD4,CD22,CEACAM1,CCL22,TNFSF8,CCL13,CXCL6,CLEC4A,CCL21,CD72,CD33,LY9,CD80,THY1,CXCL13,SLAMF8,CXCL16,CXCL5,IL16,CXCL10,CXCL8,CXCL11,CCL19,HAVCR2,CD28,CD5,TNFRSF14,CCL20,XCL1,CD244,SLAMF6,SH2D1A,CD40,CCL7,CD83,TNFRSF4,CD274,CCL8,LGALS9,FGL1,CD8A,PTPRC,CD200,TNFSF14,CCL5,CCL3,CCL16,CCL18,CCL4,CCL15,CD48
STRING clusters	CL:18728	Complement and coagulation cascades, and Positive regulation of opsonization	43	109	0.93	1.47e-20	9606.ENSP00000181383,9606.ENSP00000215727,9606.ENSP00000218099,9606.ENSP00000220809,9606.ENSP00000223095,9606.ENSP00000223642,9606.ENSP00000232003,9606.ENSP00000234071,9606.ENSP00000245907,9606.ENSP00000247153,9606.ENSP00000253496,9606.ENSP00000255040,9606.ENSP00000259396,9606.ENSP00000261405,9606.ENSP00000263408,9606.ENSP00000264690,9606.ENSP00000265132,9606.ENSP00000271450,9606.ENSP00000273784,9606.ENSP00000291744,9606.ENSP00000296280,9606.ENSP00000299367,9606.ENSP00000308938,9606.ENSP00000321853,9606.ENSP00000333203,9606.ENSP00000339328,9606.ENSP00000352071,9606.ENSP00000356016,9606.ENSP00000356399,9606.ENSP00000360997,9606.ENSP00000363869,9606.ENSP00000364709,9606.ENSP00000364731,9606.ENSP00000369816,9606.ENSP00000378131,9606.ENSP00000385035,9606.ENSP00000415769,9606.ENSP00000416561,9606.ENSP00000444271,9606.ENSP00000451172,9606.ENSP00000468253,9606.ENSP00000498441,9606.ENSP00000498879	CPB2,SERPIND1,F9,PLAT,SERPINE1,C5,HRG,PROC,C3,CFP,F12,APCS,ORM1,VWF,C9,KLKB1,AMBP,FCGR2A,AHSG,FCN2,MASP1,C2,PLG,SERPINF2,SERPINA5,PLAUR,CD163,CR1,CFH,ADAMTS13,VSIG4,F10,F7,SHBG,CFI,C1S,ITIH3,CFB,C1R,SERPINA4,CFD,FGA,CD59
STRING clusters	CL:17325	Mixed, incl. Constitutive Signaling by Aberrant PI3K in Cancer, and SH2 domain superfamily	41	171	0.72	4.13e-13	9606.ENSP00000220597,9606.ENSP00000222390,9606.ENSP00000224337,9606.ENSP00000230990,9606.ENSP00000237837,9606.ENSP00000244869,9606.ENSP00000250340,9606.ENSP00000252809,9606.ENSP00000256637,9606.ENSP00000257408,9606.ENSP00000261937,9606.ENSP00000267101,9606.ENSP00000269571,9606.ENSP00000274721,9606.ENSP00000286301,9606.ENSP00000288135,9606.ENSP00000292408,9606.ENSP00000297904,9606.ENSP00000311127,9606.ENSP00000314897,9606.ENSP00000317272,9606.ENSP00000327513,9606.ENSP00000330382,9606.ENSP00000334928,9606.ENSP00000347591,9606.ENSP00000347942,9606.ENSP00000351497,9606.ENSP00000369375,9606.ENSP00000371770,9606.ENSP00000378845,9606.ENSP00000379097,9606.ENSP00000381492,9606.ENSP00000404131,9606.ENSP00000405338,9606.ENSP00000409007,9606.ENSP00000410294,9606.ENSP00000422185,9606.ENSP00000422464,9606.ENSP00000451040,9606.ENSP00000462468,9606.ENSP00000495951	PAG1,HGF,BLNK,HBEGF,FGF23,EREG,CLEC11A,GDF15,SORT1,KLB,FLT4,ERBB3,ERBB2,GFRA3,CSF1R,KIT,FGFR4,VEGFD,VEGFB,ANGPT2,MET,CSF1,PDGFB,PTPRB,GFRA1,RET,FCGR2B,TEK,FGFBP1,LAT,AREG,LAT2,TGFA,INPP5D,GDNF,FGFR2,SORCS2,PDGFC,PGF,YES1,KITLG
STRING clusters	CL:17326	Mixed, incl. Constitutive Signaling by Aberrant PI3K in Cancer, and SH2 domain superfamily	40	164	0.73	5.13e-13	9606.ENSP00000220597,9606.ENSP00000222390,9606.ENSP00000224337,9606.ENSP00000230990,9606.ENSP00000237837,9606.ENSP00000244869,9606.ENSP00000250340,9606.ENSP00000252809,9606.ENSP00000256637,9606.ENSP00000257408,9606.ENSP00000261937,9606.ENSP00000267101,9606.ENSP00000269571,9606.ENSP00000274721,9606.ENSP00000286301,9606.ENSP00000288135,9606.ENSP00000292408,9606.ENSP00000297904,9606.ENSP00000311127,9606.ENSP00000314897,9606.ENSP00000317272,9606.ENSP00000327513,9606.ENSP00000330382,9606.ENSP00000334928,9606.ENSP00000347591,9606.ENSP00000347942,9606.ENSP00000351497,9606.ENSP00000369375,9606.ENSP00000371770,9606.ENSP00000378845,9606.ENSP00000379097,9606.ENSP00000381492,9606.ENSP00000404131,9606.ENSP00000405338,9606.ENSP00000409007,9606.ENSP00000410294,9606.ENSP00000422185,9606.ENSP00000422464,9606.ENSP00000451040,9606.ENSP00000495951	PAG1,HGF,BLNK,HBEGF,FGF23,EREG,CLEC11A,GDF15,SORT1,KLB,FLT4,ERBB3,ERBB2,GFRA3,CSF1R,KIT,FGFR4,VEGFD,VEGFB,ANGPT2,MET,CSF1,PDGFB,PTPRB,GFRA1,RET,FCGR2B,TEK,FGFBP1,LAT,AREG,LAT2,TGFA,INPP5D,GDNF,FGFR2,SORCS2,PDGFC,PGF,KITLG
STRING clusters	CL:17329	Constitutive Signaling by Aberrant PI3K in Cancer, and VEGF ligand-receptor interactions	27	71	0.92	3.33e-12	9606.ENSP00000222390,9606.ENSP00000230990,9606.ENSP00000237837,9606.ENSP00000244869,9606.ENSP00000250340,9606.ENSP00000257408,9606.ENSP00000261937,9606.ENSP00000267101,9606.ENSP00000269571,9606.ENSP00000286301,9606.ENSP00000288135,9606.ENSP00000292408,9606.ENSP00000297904,9606.ENSP00000311127,9606.ENSP00000314897,9606.ENSP00000317272,9606.ENSP00000327513,9606.ENSP00000330382,9606.ENSP00000334928,9606.ENSP00000369375,9606.ENSP00000371770,9606.ENSP00000379097,9606.ENSP00000404131,9606.ENSP00000410294,9606.ENSP00000422464,9606.ENSP00000451040,9606.ENSP00000495951	HGF,HBEGF,FGF23,EREG,CLEC11A,KLB,FLT4,ERBB3,ERBB2,CSF1R,KIT,FGFR4,VEGFD,VEGFB,ANGPT2,MET,CSF1,PDGFB,PTPRB,TEK,FGFBP1,AREG,TGFA,FGFR2,PDGFC,PGF,KITLG
STRING clusters	CL:17327	Mixed, incl. Constitutive Signaling by Aberrant PI3K in Cancer, and Tyrosine-protein kinase, catalytic domain	37	154	0.72	7.58e-12	9606.ENSP00000222390,9606.ENSP00000224337,9606.ENSP00000230990,9606.ENSP00000237837,9606.ENSP00000244869,9606.ENSP00000250340,9606.ENSP00000252809,9606.ENSP00000256637,9606.ENSP00000257408,9606.ENSP00000261937,9606.ENSP00000267101,9606.ENSP00000269571,9606.ENSP00000274721,9606.ENSP00000286301,9606.ENSP00000288135,9606.ENSP00000292408,9606.ENSP00000297904,9606.ENSP00000311127,9606.ENSP00000314897,9606.ENSP00000317272,9606.ENSP00000327513,9606.ENSP00000330382,9606.ENSP00000334928,9606.ENSP00000347591,9606.ENSP00000347942,9606.ENSP00000369375,9606.ENSP00000371770,9606.ENSP00000378845,9606.ENSP00000379097,9606.ENSP00000381492,9606.ENSP00000404131,9606.ENSP00000409007,9606.ENSP00000410294,9606.ENSP00000422185,9606.ENSP00000422464,9606.ENSP00000451040,9606.ENSP00000495951	HGF,BLNK,HBEGF,FGF23,EREG,CLEC11A,GDF15,SORT1,KLB,FLT4,ERBB3,ERBB2,GFRA3,CSF1R,KIT,FGFR4,VEGFD,VEGFB,ANGPT2,MET,CSF1,PDGFB,PTPRB,GFRA1,RET,TEK,FGFBP1,LAT,AREG,LAT2,TGFA,GDNF,FGFR2,SORCS2,PDGFC,PGF,KITLG
STRING clusters	CL:18730	Hemostasis, and Dissolution of Fibrin Clot	24	55	0.98	7.89e-12	9606.ENSP00000181383,9606.ENSP00000215727,9606.ENSP00000218099,9606.ENSP00000220809,9606.ENSP00000223095,9606.ENSP00000232003,9606.ENSP00000234071,9606.ENSP00000253496,9606.ENSP00000259396,9606.ENSP00000261405,9606.ENSP00000264690,9606.ENSP00000265132,9606.ENSP00000273784,9606.ENSP00000308938,9606.ENSP00000321853,9606.ENSP00000333203,9606.ENSP00000339328,9606.ENSP00000352071,9606.ENSP00000360997,9606.ENSP00000364709,9606.ENSP00000364731,9606.ENSP00000415769,9606.ENSP00000451172,9606.ENSP00000498441	CPB2,SERPIND1,F9,PLAT,SERPINE1,HRG,PROC,F12,ORM1,VWF,KLKB1,AMBP,AHSG,PLG,SERPINF2,SERPINA5,PLAUR,CD163,ADAMTS13,F10,F7,ITIH3,SERPINA4,FGA
STRING clusters	CL:18731	Hemostasis, and Dissolution of Fibrin Clot	22	50	0.98	7.78e-11	9606.ENSP00000181383,9606.ENSP00000215727,9606.ENSP00000218099,9606.ENSP00000220809,9606.ENSP00000223095,9606.ENSP00000232003,9606.ENSP00000234071,9606.ENSP00000253496,9606.ENSP00000259396,9606.ENSP00000261405,9606.ENSP00000264690,9606.ENSP00000265132,9606.ENSP00000273784,9606.ENSP00000308938,9606.ENSP00000321853,9606.ENSP00000339328,9606.ENSP00000352071,9606.ENSP00000360997,9606.ENSP00000364709,9606.ENSP00000364731,9606.ENSP00000415769,9606.ENSP00000498441	CPB2,SERPIND1,F9,PLAT,SERPINE1,HRG,PROC,F12,ORM1,VWF,KLKB1,AMBP,AHSG,PLG,SERPINF2,PLAUR,CD163,ADAMTS13,F10,F7,ITIH3,FGA
STRING clusters	CL:15538	Mixed, incl. Adaptive immunity, and TNFs bind their physiological receptors	28	93	0.82	8.92e-11	9606.ENSP00000011653,9606.ENSP00000085219,9606.ENSP00000161559,9606.ENSP00000223795,9606.ENSP00000229332,9606.ENSP00000259633,9606.ENSP00000262262,9606.ENSP00000263285,9606.ENSP00000264246,9606.ENSP00000284240,9606.ENSP00000289707,9606.ENSP00000312002,9606.ENSP00000324890,9606.ENSP00000342681,9606.ENSP00000347948,9606.ENSP00000357012,9606.ENSP00000357036,9606.ENSP00000360181,9606.ENSP00000361359,9606.ENSP00000368450,9606.ENSP00000368538,9606.ENSP00000370989,9606.ENSP00000378856,9606.ENSP00000381133,9606.ENSP00000386559,9606.ENSP00000411355,9606.ENSP00000469049,9606.ENSP00000484431	CD4,CD22,CEACAM1,TNFSF8,CLEC4A,CD72,CD33,LY9,CD80,THY1,SLAMF8,HAVCR2,CD28,CD5,TNFRSF14,CD244,SLAMF6,SH2D1A,CD40,CD83,TNFRSF4,CD274,LGALS9,FGL1,CD8A,PTPRC,TNFSF14,CD48
STRING clusters	CL:19457	Extracellular matrix organization	38	180	0.66	8.92e-11	9606.ENSP00000212355,9606.ENSP00000218388,9606.ENSP00000221930,9606.ENSP00000222399,9606.ENSP00000239462,9606.ENSP00000254722,9606.ENSP00000260227,9606.ENSP00000261023,9606.ENSP00000264832,9606.ENSP00000264896,9606.ENSP00000265131,9606.ENSP00000266085,9606.ENSP00000293379,9606.ENSP00000295550,9606.ENSP00000299855,9606.ENSP00000304408,9606.ENSP00000327290,9606.ENSP00000327801,9606.ENSP00000339730,9606.ENSP00000346478,9606.ENSP00000346839,9606.ENSP00000349252,9606.ENSP00000351905,9606.ENSP00000352455,9606.ENSP00000352798,9606.ENSP00000355751,9606.ENSP00000360882,9606.ENSP00000363827,9606.ENSP00000364140,9606.ENSP00000364979,9606.ENSP00000369071,9606.ENSP00000378957,9606.ENSP00000380948,9606.ENSP00000384169,9606.ENSP00000415743,9606.ENSP00000417185,9606.ENSP00000434412,9606.ENSP00000483552	TGFBR3,TIMP1,TGFB1,LAMB1,TNN,SERPINF1,MMP7,ITGAV,ICAM1,SCARB2,TNC,TIMP3,ITGA5,COL6A3,MMP3,COL3A1,ITGA11,P4HB,THBS4,ADAMTSL2,FN1,ITGAL,TGFBR2,MFAP5,COL18A1,THBS2,COL5A1,HSPG2,COL15A1,COL4A1,POSTN,MFAP4,ITGB2,FBLN2,CD36,VWA1,SERPINH1,FURIN
STRING clusters	CL:15732	Chemokine receptors bind chemokines, and Chemokine beta/gamma/delta	24	72	0.86	6.42e-10	9606.ENSP00000006053,9606.ENSP00000219235,9606.ENSP00000225844,9606.ENSP00000226317,9606.ENSP00000259607,9606.ENSP00000286758,9606.ENSP00000293778,9606.ENSP00000296027,9606.ENSP00000302935,9606.ENSP00000305651,9606.ENSP00000306512,9606.ENSP00000306884,9606.ENSP00000308815,9606.ENSP00000351671,9606.ENSP00000356792,9606.ENSP00000367832,9606.ENSP00000378118,9606.ENSP00000420298,9606.ENSP00000474412,9606.ENSP00000477908,9606.ENSP00000478024,9606.ENSP00000479955,9606.ENSP00000482259,9606.ENSP00000484078	CX3CL1,CCL22,CCL13,CXCL6,CCL21,CXCL13,CXCL16,CXCL5,IL16,CXCL10,CXCL8,CXCL11,CCL19,CCL20,XCL1,CCL7,CCL8,CD200,CCL5,CCL3,CCL16,CCL18,CCL4,CCL15
STRING clusters	CL:17330	Constitutive Signaling by Aberrant PI3K in Cancer, and VEGF ligand-receptor interactions	22	61	0.89	1.4e-09	9606.ENSP00000222390,9606.ENSP00000230990,9606.ENSP00000237837,9606.ENSP00000244869,9606.ENSP00000257408,9606.ENSP00000261937,9606.ENSP00000267101,9606.ENSP00000269571,9606.ENSP00000292408,9606.ENSP00000297904,9606.ENSP00000311127,9606.ENSP00000314897,9606.ENSP00000317272,9606.ENSP00000330382,9606.ENSP00000334928,9606.ENSP00000369375,9606.ENSP00000371770,9606.ENSP00000379097,9606.ENSP00000404131,9606.ENSP00000410294,9606.ENSP00000422464,9606.ENSP00000451040	HGF,HBEGF,FGF23,EREG,KLB,FLT4,ERBB3,ERBB2,FGFR4,VEGFD,VEGFB,ANGPT2,MET,PDGFB,PTPRB,TEK,FGFBP1,AREG,TGFA,FGFR2,PDGFC,PGF
STRING clusters	CL:15734	Chemokine receptors bind chemokines	22	64	0.87	2.88e-09	9606.ENSP00000219235,9606.ENSP00000225844,9606.ENSP00000226317,9606.ENSP00000259607,9606.ENSP00000286758,9606.ENSP00000293778,9606.ENSP00000296027,9606.ENSP00000302935,9606.ENSP00000305651,9606.ENSP00000306512,9606.ENSP00000306884,9606.ENSP00000308815,9606.ENSP00000351671,9606.ENSP00000356792,9606.ENSP00000367832,9606.ENSP00000378118,9606.ENSP00000474412,9606.ENSP00000477908,9606.ENSP00000478024,9606.ENSP00000479955,9606.ENSP00000482259,9606.ENSP00000484078	CCL22,CCL13,CXCL6,CCL21,CXCL13,CXCL16,CXCL5,IL16,CXCL10,CXCL8,CXCL11,CCL19,CCL20,XCL1,CCL7,CCL8,CCL5,CCL3,CCL16,CCL18,CCL4,CCL15
STRING clusters	CL:17328	Mixed, incl. Constitutive Signaling by Aberrant PI3K in Cancer, and FCERI mediated Ca+2 mobilization	30	133	0.69	4.97e-09	9606.ENSP00000222390,9606.ENSP00000224337,9606.ENSP00000230990,9606.ENSP00000237837,9606.ENSP00000244869,9606.ENSP00000250340,9606.ENSP00000257408,9606.ENSP00000261937,9606.ENSP00000267101,9606.ENSP00000269571,9606.ENSP00000286301,9606.ENSP00000288135,9606.ENSP00000292408,9606.ENSP00000297904,9606.ENSP00000311127,9606.ENSP00000314897,9606.ENSP00000317272,9606.ENSP00000327513,9606.ENSP00000330382,9606.ENSP00000334928,9606.ENSP00000369375,9606.ENSP00000371770,9606.ENSP00000378845,9606.ENSP00000379097,9606.ENSP00000381492,9606.ENSP00000404131,9606.ENSP00000410294,9606.ENSP00000422464,9606.ENSP00000451040,9606.ENSP00000495951	HGF,BLNK,HBEGF,FGF23,EREG,CLEC11A,KLB,FLT4,ERBB3,ERBB2,CSF1R,KIT,FGFR4,VEGFD,VEGFB,ANGPT2,MET,CSF1,PDGFB,PTPRB,TEK,FGFBP1,LAT,AREG,LAT2,TGFA,FGFR2,PDGFC,PGF,KITLG
STRING clusters	CL:15736	Chemokine receptors bind chemokines	20	59	0.87	2.74e-08	9606.ENSP00000219235,9606.ENSP00000225844,9606.ENSP00000226317,9606.ENSP00000259607,9606.ENSP00000286758,9606.ENSP00000293778,9606.ENSP00000296027,9606.ENSP00000305651,9606.ENSP00000306512,9606.ENSP00000306884,9606.ENSP00000308815,9606.ENSP00000351671,9606.ENSP00000356792,9606.ENSP00000378118,9606.ENSP00000474412,9606.ENSP00000477908,9606.ENSP00000478024,9606.ENSP00000479955,9606.ENSP00000482259,9606.ENSP00000484078	CCL22,CCL13,CXCL6,CCL21,CXCL13,CXCL16,CXCL5,CXCL10,CXCL8,CXCL11,CCL19,CCL20,XCL1,CCL8,CCL5,CCL3,CCL16,CCL18,CCL4,CCL15
STRING clusters	CL:15539	Mixed, incl. T cell modulation in pancreatic cancer, and non-Langerhans-cell histiocytosis	22	80	0.78	9.02e-08	9606.ENSP00000011653,9606.ENSP00000085219,9606.ENSP00000161559,9606.ENSP00000223795,9606.ENSP00000229332,9606.ENSP00000259633,9606.ENSP00000262262,9606.ENSP00000264246,9606.ENSP00000284240,9606.ENSP00000312002,9606.ENSP00000324890,9606.ENSP00000342681,9606.ENSP00000347948,9606.ENSP00000361359,9606.ENSP00000368450,9606.ENSP00000368538,9606.ENSP00000370989,9606.ENSP00000378856,9606.ENSP00000381133,9606.ENSP00000386559,9606.ENSP00000411355,9606.ENSP00000469049	CD4,CD22,CEACAM1,TNFSF8,CLEC4A,CD72,CD33,CD80,THY1,HAVCR2,CD28,CD5,TNFRSF14,CD40,CD83,TNFRSF4,CD274,LGALS9,FGL1,CD8A,PTPRC,TNFSF14
STRING clusters	CL:18846	Complement cascade	18	50	0.89	9.55e-08	9606.ENSP00000223642,9606.ENSP00000245907,9606.ENSP00000247153,9606.ENSP00000255040,9606.ENSP00000263408,9606.ENSP00000271450,9606.ENSP00000291744,9606.ENSP00000296280,9606.ENSP00000299367,9606.ENSP00000356016,9606.ENSP00000356399,9606.ENSP00000363869,9606.ENSP00000378131,9606.ENSP00000385035,9606.ENSP00000416561,9606.ENSP00000444271,9606.ENSP00000468253,9606.ENSP00000498879	C5,C3,CFP,APCS,C9,FCGR2A,FCN2,MASP1,C2,CR1,CFH,VSIG4,CFI,C1S,CFB,C1R,CFD,CD59
STRING clusters	CL:15738	Chemokine receptors bind chemokines	18	53	0.87	1.97e-07	9606.ENSP00000219235,9606.ENSP00000225844,9606.ENSP00000226317,9606.ENSP00000259607,9606.ENSP00000286758,9606.ENSP00000293778,9606.ENSP00000296027,9606.ENSP00000305651,9606.ENSP00000306884,9606.ENSP00000308815,9606.ENSP00000351671,9606.ENSP00000378118,9606.ENSP00000474412,9606.ENSP00000477908,9606.ENSP00000478024,9606.ENSP00000479955,9606.ENSP00000482259,9606.ENSP00000484078	CCL22,CCL13,CXCL6,CCL21,CXCL13,CXCL16,CXCL5,CXCL10,CXCL11,CCL19,CCL20,CCL8,CCL5,CCL3,CCL16,CCL18,CCL4,CCL15
STRING clusters	CL:18848	Complement cascade	16	40	0.94	2.36e-07	9606.ENSP00000223642,9606.ENSP00000245907,9606.ENSP00000247153,9606.ENSP00000263408,9606.ENSP00000291744,9606.ENSP00000296280,9606.ENSP00000299367,9606.ENSP00000356016,9606.ENSP00000356399,9606.ENSP00000363869,9606.ENSP00000378131,9606.ENSP00000385035,9606.ENSP00000416561,9606.ENSP00000444271,9606.ENSP00000468253,9606.ENSP00000498879	C5,C3,CFP,C9,FCN2,MASP1,C2,CR1,CFH,VSIG4,CFI,C1S,CFB,C1R,CFD,CD59
STRING clusters	CL:15740	Chemokine receptors bind chemokines	17	48	0.89	3.15e-07	9606.ENSP00000225844,9606.ENSP00000226317,9606.ENSP00000259607,9606.ENSP00000286758,9606.ENSP00000293778,9606.ENSP00000296027,9606.ENSP00000305651,9606.ENSP00000306884,9606.ENSP00000308815,9606.ENSP00000351671,9606.ENSP00000378118,9606.ENSP00000474412,9606.ENSP00000477908,9606.ENSP00000478024,9606.ENSP00000479955,9606.ENSP00000482259,9606.ENSP00000484078	CCL13,CXCL6,CCL21,CXCL13,CXCL16,CXCL5,CXCL10,CXCL11,CCL19,CCL20,CCL8,CCL5,CCL3,CCL16,CCL18,CCL4,CCL15
STRING clusters	CL:15741	Chemokine receptors bind chemokines	16	42	0.92	3.88e-07	9606.ENSP00000225844,9606.ENSP00000226317,9606.ENSP00000259607,9606.ENSP00000286758,9606.ENSP00000293778,9606.ENSP00000296027,9606.ENSP00000305651,9606.ENSP00000306884,9606.ENSP00000308815,9606.ENSP00000351671,9606.ENSP00000378118,9606.ENSP00000474412,9606.ENSP00000477908,9606.ENSP00000479955,9606.ENSP00000482259,9606.ENSP00000484078	CCL13,CXCL6,CCL21,CXCL13,CXCL16,CXCL5,CXCL10,CXCL11,CCL19,CCL20,CCL8,CCL5,CCL3,CCL18,CCL4,CCL15
STRING clusters	CL:19118	Mixed, incl. Proteinase inhibitor I25, cystatin, conserved site, and Cysteine peptidase, asparagine active site	13	24	1.07	4.38e-07	9606.ENSP00000215909,9606.ENSP00000233143,9606.ENSP00000236671,9606.ENSP00000262776,9606.ENSP00000291568,9606.ENSP00000305731,9606.ENSP00000333298,9606.ENSP00000345344,9606.ENSP00000345672,9606.ENSP00000357981,9606.ENSP00000376911,9606.ENSP00000381448,9606.ENSP00000408411	LGALS1,TMSB10,CTSD,LGALS3BP,CSTB,CST1,LAMP1,CTSL,CTSB,CTSS,LGMN,CST3,LAMP2
STRING clusters	CL:19458	Collagen formation, and Protein complex involved in cell adhesion	25	119	0.66	5.66e-07	9606.ENSP00000222399,9606.ENSP00000239462,9606.ENSP00000254722,9606.ENSP00000261023,9606.ENSP00000264832,9606.ENSP00000264896,9606.ENSP00000265131,9606.ENSP00000293379,9606.ENSP00000295550,9606.ENSP00000304408,9606.ENSP00000327290,9606.ENSP00000327801,9606.ENSP00000339730,9606.ENSP00000346839,9606.ENSP00000349252,9606.ENSP00000352798,9606.ENSP00000355751,9606.ENSP00000360882,9606.ENSP00000363827,9606.ENSP00000364140,9606.ENSP00000364979,9606.ENSP00000380948,9606.ENSP00000415743,9606.ENSP00000417185,9606.ENSP00000434412	LAMB1,TNN,SERPINF1,ITGAV,ICAM1,SCARB2,TNC,ITGA5,COL6A3,COL3A1,ITGA11,P4HB,THBS4,FN1,ITGAL,COL18A1,THBS2,COL5A1,HSPG2,COL15A1,COL4A1,ITGB2,CD36,VWA1,SERPINH1
STRING clusters	CL:18849	Initial triggering of complement, and Regulation of complement activation	14	31	0.99	6.22e-07	9606.ENSP00000245907,9606.ENSP00000247153,9606.ENSP00000291744,9606.ENSP00000296280,9606.ENSP00000299367,9606.ENSP00000356016,9606.ENSP00000356399,9606.ENSP00000363869,9606.ENSP00000378131,9606.ENSP00000385035,9606.ENSP00000416561,9606.ENSP00000444271,9606.ENSP00000468253,9606.ENSP00000498879	C3,CFP,FCN2,MASP1,C2,CR1,CFH,VSIG4,CFI,C1S,CFB,C1R,CFD,CD59
STRING clusters	CL:17331	Mixed, incl. FGFR2 ligand binding and activation, and PDGF/VEGF domain	16	45	0.89	7.61e-07	9606.ENSP00000222390,9606.ENSP00000237837,9606.ENSP00000257408,9606.ENSP00000261937,9606.ENSP00000292408,9606.ENSP00000297904,9606.ENSP00000311127,9606.ENSP00000314897,9606.ENSP00000317272,9606.ENSP00000330382,9606.ENSP00000334928,9606.ENSP00000369375,9606.ENSP00000371770,9606.ENSP00000410294,9606.ENSP00000422464,9606.ENSP00000451040	HGF,FGF23,KLB,FLT4,FGFR4,VEGFD,VEGFB,ANGPT2,MET,PDGFB,PTPRB,TEK,FGFBP1,FGFR2,PDGFC,PGF
STRING clusters	CL:19115	Mixed, incl. Cystatin superfamily, and Specific granule lumen	18	60	0.81	7.66e-07	9606.ENSP00000053867,9606.ENSP00000215909,9606.ENSP00000225275,9606.ENSP00000233143,9606.ENSP00000234347,9606.ENSP00000236671,9606.ENSP00000262776,9606.ENSP00000263100,9606.ENSP00000291568,9606.ENSP00000305731,9606.ENSP00000333298,9606.ENSP00000345344,9606.ENSP00000345672,9606.ENSP00000357981,9606.ENSP00000376911,9606.ENSP00000381448,9606.ENSP00000389026,9606.ENSP00000408411	GRN,LGALS1,MPO,TMSB10,PRTN3,CTSD,LGALS3BP,A1BG,CSTB,CST1,LAMP1,CTSL,CTSB,CTSS,LGMN,CST3,CRISP3,LAMP2
STRING clusters	CL:19116	Mixed, incl. Cystatin domain, and Cysteine peptidase, asparagine active site	14	33	0.97	1.07e-06	9606.ENSP00000053867,9606.ENSP00000215909,9606.ENSP00000233143,9606.ENSP00000236671,9606.ENSP00000262776,9606.ENSP00000291568,9606.ENSP00000305731,9606.ENSP00000333298,9606.ENSP00000345344,9606.ENSP00000345672,9606.ENSP00000357981,9606.ENSP00000376911,9606.ENSP00000381448,9606.ENSP00000408411	GRN,LGALS1,TMSB10,CTSD,LGALS3BP,CSTB,CST1,LAMP1,CTSL,CTSB,CTSS,LGMN,CST3,LAMP2
STRING clusters	CL:15743	Chemokine receptors bind chemokines	14	36	0.93	2.52e-06	9606.ENSP00000225844,9606.ENSP00000226317,9606.ENSP00000259607,9606.ENSP00000286758,9606.ENSP00000293778,9606.ENSP00000296027,9606.ENSP00000305651,9606.ENSP00000306884,9606.ENSP00000308815,9606.ENSP00000351671,9606.ENSP00000378118,9606.ENSP00000474412,9606.ENSP00000477908,9606.ENSP00000482259	CCL13,CXCL6,CCL21,CXCL13,CXCL16,CXCL5,CXCL10,CXCL11,CCL19,CCL20,CCL8,CCL5,CCL3,CCL4
STRING clusters	CL:18956	Lipoprotein particle, and Assembly of active LPL and LIPC lipase complexes	15	46	0.85	5.22e-06	9606.ENSP00000236850,9606.ENSP00000252486,9606.ENSP00000264005,9606.ENSP00000278222,9606.ENSP00000301455,9606.ENSP00000303208,9606.ENSP00000356969,9606.ENSP00000365081,9606.ENSP00000381250,9606.ENSP00000417138,9606.ENSP00000454071,9606.ENSP00000465356,9606.ENSP00000486361,9606.ENSP00000497444,9606.ENSP00000497642	APOA1,APOE,LCAT,SAA4,ANGPTL4,PCSK9,APOA2,APOM,APOF,PLTP,LDLR,APOC1,DBI,LRPAP1,LPL
STRING clusters	CL:19588	Integrin domain superfamily, and Cerebral malaria	13	32	0.95	5.22e-06	9606.ENSP00000239462,9606.ENSP00000261023,9606.ENSP00000264832,9606.ENSP00000264896,9606.ENSP00000265131,9606.ENSP00000293379,9606.ENSP00000327290,9606.ENSP00000339730,9606.ENSP00000346839,9606.ENSP00000349252,9606.ENSP00000355751,9606.ENSP00000380948,9606.ENSP00000415743	TNN,ITGAV,ICAM1,SCARB2,TNC,ITGA5,ITGA11,THBS4,FN1,ITGAL,THBS2,ITGB2,CD36
STRING clusters	CL:16469	Mixed, incl. Immunoregulatory interactions between a Lymphoid and a non-Lymphoid cell, and C-type lectin domain family 12 member A/B	14	40	0.88	6.82e-06	9606.ENSP00000311545,9606.ENSP00000323328,9606.ENSP00000329507,9606.ENSP00000340983,9606.ENSP00000345243,9606.ENSP00000353259,9606.ENSP00000362205,9606.ENSP00000375616,9606.ENSP00000375618,9606.ENSP00000375622,9606.ENSP00000376395,9606.ENSP00000404236,9606.ENSP00000413861,9606.ENSP00000473238	ADGRE1,SIGLEC7,CD300C,LRRC25,SIGLEC10,CD300A,TREM2,LILRB4,LILRA2,LAIR1,CD300E,LILRA5,SIGLEC9,SIGLEC5
STRING clusters	CL:19114	Mixed, incl. S100/CaBP-9k-type, calcium binding, subdomain, and Cystatin superfamily	21	103	0.65	1.19e-05	9606.ENSP00000053867,9606.ENSP00000215909,9606.ENSP00000225275,9606.ENSP00000233143,9606.ENSP00000234347,9606.ENSP00000236671,9606.ENSP00000262776,9606.ENSP00000263100,9606.ENSP00000291568,9606.ENSP00000305731,9606.ENSP00000333298,9606.ENSP00000345344,9606.ENSP00000345672,9606.ENSP00000346032,9606.ENSP00000357981,9606.ENSP00000364210,9606.ENSP00000367263,9606.ENSP00000376911,9606.ENSP00000381448,9606.ENSP00000389026,9606.ENSP00000408411	GRN,LGALS1,MPO,TMSB10,PRTN3,CTSD,LGALS3BP,A1BG,CSTB,CST1,LAMP1,CTSL,CTSB,ANXA2,CTSS,AGER,AHNAK,LGMN,CST3,CRISP3,LAMP2
STRING clusters	CL:18783	Blood clotting cascade, and Purpura	11	24	1	2e-05	9606.ENSP00000218099,9606.ENSP00000220809,9606.ENSP00000223095,9606.ENSP00000234071,9606.ENSP00000253496,9606.ENSP00000261405,9606.ENSP00000264690,9606.ENSP00000339328,9606.ENSP00000360997,9606.ENSP00000364709,9606.ENSP00000364731	F9,PLAT,SERPINE1,PROC,F12,VWF,KLKB1,PLAUR,ADAMTS13,F10,F7
STRING clusters	CL:19587	Protein complex involved in cell adhesion, and Junctional epidermolysis bullosa	15	53	0.79	2.18e-05	9606.ENSP00000222399,9606.ENSP00000239462,9606.ENSP00000261023,9606.ENSP00000264832,9606.ENSP00000264896,9606.ENSP00000265131,9606.ENSP00000293379,9606.ENSP00000327290,9606.ENSP00000339730,9606.ENSP00000346839,9606.ENSP00000349252,9606.ENSP00000355751,9606.ENSP00000363827,9606.ENSP00000380948,9606.ENSP00000415743	LAMB1,TNN,ITGAV,ICAM1,SCARB2,TNC,ITGA5,ITGA11,THBS4,FN1,ITGAL,THBS2,HSPG2,ITGB2,CD36
STRING clusters	CL:18732	Mixed, incl. COVID-19, thrombosis and anticoagulation, and Scavenging of heme from plasma	11	26	0.96	3.6e-05	9606.ENSP00000181383,9606.ENSP00000215727,9606.ENSP00000232003,9606.ENSP00000259396,9606.ENSP00000265132,9606.ENSP00000273784,9606.ENSP00000308938,9606.ENSP00000321853,9606.ENSP00000352071,9606.ENSP00000415769,9606.ENSP00000498441	CPB2,SERPIND1,HRG,ORM1,AMBP,AHSG,PLG,SERPINF2,CD163,ITIH3,FGA
STRING clusters	CL:31766	Aminopeptidase, and Meprin A complex	11	26	0.96	3.6e-05	9606.ENSP00000188790,9606.ENSP00000220763,9606.ENSP00000230588,9606.ENSP00000269202,9606.ENSP00000353731,9606.ENSP00000360635,9606.ENSP00000361965,9606.ENSP00000377055,9606.ENSP00000418525,9606.ENSP00000431076,9606.ENSP00000436455	FAP,CPQ,MEP1A,MEP1B,DPP4,DPP7,ADA,PRCP,MME,DNPEP,NUCB2
STRING clusters	CL:16468	Mixed, incl. Immunoregulatory interactions between a Lymphoid and a non-Lymphoid cell, and Tertiary granule membrane	15	57	0.76	4.48e-05	9606.ENSP00000259608,9606.ENSP00000311545,9606.ENSP00000323328,9606.ENSP00000329507,9606.ENSP00000340983,9606.ENSP00000345243,9606.ENSP00000353259,9606.ENSP00000362205,9606.ENSP00000375616,9606.ENSP00000375618,9606.ENSP00000375622,9606.ENSP00000376395,9606.ENSP00000404236,9606.ENSP00000413861,9606.ENSP00000473238	SIT1,ADGRE1,SIGLEC7,CD300C,LRRC25,SIGLEC10,CD300A,TREM2,LILRB4,LILRA2,LAIR1,CD300E,LILRA5,SIGLEC9,SIGLEC5
STRING clusters	CL:18733	Mixed, incl. COVID-19, thrombosis and anticoagulation, and Inter-alpha-trypsin inhibitor heavy chain C-terminus	10	21	1.02	4.94e-05	9606.ENSP00000181383,9606.ENSP00000215727,9606.ENSP00000232003,9606.ENSP00000259396,9606.ENSP00000265132,9606.ENSP00000273784,9606.ENSP00000308938,9606.ENSP00000321853,9606.ENSP00000415769,9606.ENSP00000498441	CPB2,SERPIND1,HRG,ORM1,AMBP,AHSG,PLG,SERPINF2,ITIH3,FGA
STRING clusters	CL:31769	Dipeptidyl-peptidase activity, and Meprin A complex	8	12	1.16	0.00011	9606.ENSP00000188790,9606.ENSP00000230588,9606.ENSP00000269202,9606.ENSP00000353731,9606.ENSP00000360635,9606.ENSP00000361965,9606.ENSP00000377055,9606.ENSP00000418525	FAP,MEP1A,MEP1B,DPP4,DPP7,ADA,PRCP,MME
STRING clusters	CL:15620	T cell modulation in pancreatic cancer, and TNFs bind their physiological receptors	12	38	0.84	0.00012	9606.ENSP00000161559,9606.ENSP00000223795,9606.ENSP00000264246,9606.ENSP00000312002,9606.ENSP00000324890,9606.ENSP00000347948,9606.ENSP00000361359,9606.ENSP00000368538,9606.ENSP00000370989,9606.ENSP00000378856,9606.ENSP00000381133,9606.ENSP00000469049	CEACAM1,TNFSF8,CD80,HAVCR2,CD28,TNFRSF14,CD40,TNFRSF4,CD274,LGALS9,FGL1,TNFSF14
STRING clusters	CL:15904	TNF receptor superfamily (TNFSF) members mediating non-canonical NF-kB pathway, and TNFs bind their physiological receptors	9	18	1.04	0.00013	9606.ENSP00000293825,9606.ENSP00000303920,9606.ENSP00000326737,9606.ENSP00000356694,9606.ENSP00000359013,9606.ENSP00000365048,9606.ENSP00000365435,9606.ENSP00000403495,9606.ENSP00000410481	TNFSF12,MZB1,TNFRSF12A,FASLG,TNFRSF6B,TNFSF13B,TNFRSF1B,LTA,LTB
STRING clusters	CL:31768	Mixed, incl. Dipeptidyl-peptidase activity, and Creatinase/Aminopeptidase P/Spt16, N-terminal	9	19	1.01	0.00017	9606.ENSP00000188790,9606.ENSP00000230588,9606.ENSP00000269202,9606.ENSP00000353731,9606.ENSP00000360635,9606.ENSP00000361965,9606.ENSP00000377055,9606.ENSP00000418525,9606.ENSP00000431076	FAP,MEP1A,MEP1B,DPP4,DPP7,ADA,PRCP,MME,DNPEP
STRING clusters	CL:9654	Mixed, incl. Glutathione metabolism, and Detoxification of Reactive Oxygen Species	20	115	0.58	0.00017	9606.ENSP00000211122,9606.ENSP00000221130,9606.ENSP00000226299,9606.ENSP00000248923,9606.ENSP00000261733,9606.ENSP00000267814,9606.ENSP00000298510,9606.ENSP00000300060,9606.ENSP00000303356,9606.ENSP00000304782,9606.ENSP00000306606,9606.ENSP00000335620,9606.ENSP00000352584,9606.ENSP00000371554,9606.ENSP00000385763,9606.ENSP00000411821,9606.ENSP00000424630,9606.ENSP00000434516,9606.ENSP00000446252,9606.ENSP00000477572	GSTA3,GSR,LAP3,GGT1,ALDH2,SORD,PRDX3,ANPEP,DCXR,CES3,ADH1B,GSTA1,AKR1B10,SOD3,PTGR1,ALDH3A1,ADH4,TXNRD1,SOD2,HMOX2
STRING clusters	CL:17381	PDGF/VEGF domain, and Vascular endothelial growth factor receptor activity	9	20	0.99	0.00023	9606.ENSP00000261937,9606.ENSP00000297904,9606.ENSP00000311127,9606.ENSP00000314897,9606.ENSP00000330382,9606.ENSP00000334928,9606.ENSP00000369375,9606.ENSP00000422464,9606.ENSP00000451040	FLT4,VEGFD,VEGFB,ANGPT2,PDGFB,PTPRB,TEK,PDGFC,PGF
STRING clusters	CL:18957	Lipoprotein particle	11	36	0.82	0.00039	9606.ENSP00000236850,9606.ENSP00000264005,9606.ENSP00000278222,9606.ENSP00000301455,9606.ENSP00000356969,9606.ENSP00000365081,9606.ENSP00000381250,9606.ENSP00000417138,9606.ENSP00000465356,9606.ENSP00000486361,9606.ENSP00000497642	APOA1,LCAT,SAA4,ANGPTL4,APOA2,APOM,APOF,PLTP,APOC1,DBI,LPL
STRING clusters	CL:15940	JAK-STAT signaling pathway, and Interleukin-1 family	21	138	0.52	0.00055	9606.ENSP00000215781,9606.ENSP00000225474,9606.ENSP00000231228,9606.ENSP00000249075,9606.ENSP00000259206,9606.ENSP00000280357,9606.ENSP00000288167,9606.ENSP00000290200,9606.ENSP00000296871,9606.ENSP00000314807,9606.ENSP00000327824,9606.ENSP00000330393,9606.ENSP00000330959,9606.ENSP00000360730,9606.ENSP00000362195,9606.ENSP00000370698,9606.ENSP00000371425,9606.ENSP00000385675,9606.ENSP00000387211,9606.ENSP00000434717,9606.ENSP00000470788	OSM,CSF3,IL12B,LIF,IL1RN,IL18,IL17RB,IL10RB,CSF2,IL1RAP,IFNLR1,LEPR,IL1R2,IL13RA1,CSF3R,IL6ST,IFNGR2,IL6,IL18R1,IL18BP,IL12RB1
STRING clusters	CL:16472	Immunoregulatory interactions between a Lymphoid and a non-Lymphoid cell	8	17	1.01	0.00061	9606.ENSP00000329507,9606.ENSP00000353259,9606.ENSP00000362205,9606.ENSP00000375616,9606.ENSP00000375618,9606.ENSP00000375622,9606.ENSP00000376395,9606.ENSP00000404236	CD300C,CD300A,TREM2,LILRB4,LILRA2,LAIR1,CD300E,LILRA5
STRING clusters	CL:18851	Initial triggering of complement, and Negative regulation of complement activation	9	24	0.91	0.0007	9606.ENSP00000245907,9606.ENSP00000291744,9606.ENSP00000296280,9606.ENSP00000299367,9606.ENSP00000356016,9606.ENSP00000363869,9606.ENSP00000385035,9606.ENSP00000444271,9606.ENSP00000498879	C3,FCN2,MASP1,C2,CR1,VSIG4,C1S,C1R,CD59
STRING clusters	CL:18784	Formation of Fibrin Clot (Clotting Cascade)	8	18	0.99	0.00082	9606.ENSP00000218099,9606.ENSP00000234071,9606.ENSP00000253496,9606.ENSP00000261405,9606.ENSP00000264690,9606.ENSP00000360997,9606.ENSP00000364709,9606.ENSP00000364731	F9,PROC,F12,VWF,KLKB1,ADAMTS13,F10,F7
STRING clusters	CL:31664	Mostly uncharacterized, incl. Exopeptidase activity, and Surfactant metabolism	23	169	0.47	0.00097	9606.ENSP00000170150,9606.ENSP00000188790,9606.ENSP00000220763,9606.ENSP00000230588,9606.ENSP00000253354,9606.ENSP00000253362,9606.ENSP00000268150,9606.ENSP00000269202,9606.ENSP00000292641,9606.ENSP00000296694,9606.ENSP00000321005,9606.ENSP00000346537,9606.ENSP00000349493,9606.ENSP00000353731,9606.ENSP00000360635,9606.ENSP00000361595,9606.ENSP00000361965,9606.ENSP00000366937,9606.ENSP00000367028,9606.ENSP00000377055,9606.ENSP00000418525,9606.ENSP00000431076,9606.ENSP00000436455	BPIFB2,FAP,CPQ,MEP1A,BPIFB1,BPIFA2,MFGE8,MEP1B,SCGB3A1,SCGB3A2,CD300LG,SMOC2,GUCA2A,DPP4,DPP7,ERMAP,ADA,BTN3A2,TCOF1,PRCP,MME,DNPEP,NUCB2
STRING clusters	CL:15905	TNF receptor superfamily (TNFSF) members mediating non-canonical NF-kB pathway, and Transient hypogammaglobulinemia	7	13	1.07	0.0011	9606.ENSP00000293825,9606.ENSP00000303920,9606.ENSP00000326737,9606.ENSP00000365048,9606.ENSP00000365435,9606.ENSP00000403495,9606.ENSP00000410481	TNFSF12,MZB1,TNFRSF12A,TNFSF13B,TNFRSF1B,LTA,LTB
STRING clusters	CL:18960	High-density lipoprotein particle	9	26	0.88	0.0011	9606.ENSP00000236850,9606.ENSP00000264005,9606.ENSP00000278222,9606.ENSP00000356969,9606.ENSP00000365081,9606.ENSP00000381250,9606.ENSP00000417138,9606.ENSP00000465356,9606.ENSP00000486361	APOA1,LCAT,SAA4,APOA2,APOM,APOF,PLTP,APOC1,DBI
STRING clusters	CL:19695	Elastic fibre formation, and Matrix metalloproteinases	13	61	0.67	0.0013	9606.ENSP00000212355,9606.ENSP00000218388,9606.ENSP00000221930,9606.ENSP00000260227,9606.ENSP00000266085,9606.ENSP00000299855,9606.ENSP00000346478,9606.ENSP00000351905,9606.ENSP00000352455,9606.ENSP00000369071,9606.ENSP00000378957,9606.ENSP00000384169,9606.ENSP00000483552	TGFBR3,TIMP1,TGFB1,MMP7,TIMP3,MMP3,ADAMTSL2,TGFBR2,MFAP5,POSTN,MFAP4,FBLN2,FURIN
STRING clusters	CL:15784	Mixed, incl. CXC chemokine, and CXC chemokine receptor 1/2	7	14	1.04	0.0015	9606.ENSP00000226317,9606.ENSP00000296027,9606.ENSP00000306884,9606.ENSP00000351671,9606.ENSP00000378118,9606.ENSP00000477908,9606.ENSP00000482259	CXCL6,CXCL5,CXCL11,CCL20,CCL8,CCL3,CCL4
STRING clusters	CL:20085	Mixed, incl. Tetraspanin/Peripherin, and Bone cancer	15	82	0.6	0.0015	9606.ENSP00000198536,9606.ENSP00000295317,9606.ENSP00000296129,9606.ENSP00000305988,9606.ENSP00000323280,9606.ENSP00000357065,9606.ENSP00000360660,9606.ENSP00000373489,9606.ENSP00000383115,9606.ENSP00000391748,9606.ENSP00000447730,9606.ENSP00000449404,9606.ENSP00000480322,9606.ENSP00000485478,9606.ENSP00000497550	PILRA,RNF149,CDCP1,ALCAM,CD6,IGSF8,NPDC1,KRT18,COLEC12,PILRB,CD63,KRT8,CD99L2,CDHR1,PI16
STRING clusters	CL:18962	High-density lipoprotein particle	8	21	0.92	0.0017	9606.ENSP00000236850,9606.ENSP00000264005,9606.ENSP00000356969,9606.ENSP00000365081,9606.ENSP00000381250,9606.ENSP00000417138,9606.ENSP00000465356,9606.ENSP00000486361	APOA1,LCAT,APOA2,APOM,APOF,PLTP,APOC1,DBI
STRING clusters	CL:17382	VEGF ligand-receptor interactions, and Tie signaling pathway	7	15	1.01	0.002	9606.ENSP00000261937,9606.ENSP00000297904,9606.ENSP00000311127,9606.ENSP00000314897,9606.ENSP00000334928,9606.ENSP00000369375,9606.ENSP00000451040	FLT4,VEGFD,VEGFB,ANGPT2,PTPRB,TEK,PGF
STRING clusters	CL:28359	Glycosphingolipid metabolism, and Mucopolysaccharidoses	11	47	0.71	0.0025	9606.ENSP00000216124,9606.ENSP00000218516,9606.ENSP00000247933,9606.ENSP00000264914,9606.ENSP00000285599,9606.ENSP00000306920,9606.ENSP00000314606,9606.ENSP00000349687,9606.ENSP00000363603,9606.ENSP00000477639,9606.ENSP00000498402	ARSA,GLA,IDUA,ARSB,MAN2B2,GLB1,SGSH,GM2A,FUCA1,NAGK,SUMF2
STRING clusters	CL:15541	Mixed, incl. non-Langerhans-cell histiocytosis, and T cell receptor complex	9	31	0.8	0.0031	9606.ENSP00000085219,9606.ENSP00000229332,9606.ENSP00000259633,9606.ENSP00000262262,9606.ENSP00000284240,9606.ENSP00000342681,9606.ENSP00000368450,9606.ENSP00000386559,9606.ENSP00000411355	CD22,CLEC4A,CD72,CD33,THY1,CD5,CD83,CD8A,PTPRC
STRING clusters	CL:9655	Mixed, incl. Glutathione metabolism, and Detoxification of Reactive Oxygen Species	16	100	0.54	0.0031	9606.ENSP00000211122,9606.ENSP00000221130,9606.ENSP00000226299,9606.ENSP00000248923,9606.ENSP00000261733,9606.ENSP00000298510,9606.ENSP00000300060,9606.ENSP00000304782,9606.ENSP00000306606,9606.ENSP00000335620,9606.ENSP00000371554,9606.ENSP00000411821,9606.ENSP00000424630,9606.ENSP00000434516,9606.ENSP00000446252,9606.ENSP00000477572	GSTA3,GSR,LAP3,GGT1,ALDH2,PRDX3,ANPEP,CES3,ADH1B,GSTA1,SOD3,ALDH3A1,ADH4,TXNRD1,SOD2,HMOX2
STRING clusters	CL:15540	Mixed, incl. non-Langerhans-cell histiocytosis, and T cell receptor complex	10	40	0.74	0.0034	9606.ENSP00000011653,9606.ENSP00000085219,9606.ENSP00000229332,9606.ENSP00000259633,9606.ENSP00000262262,9606.ENSP00000284240,9606.ENSP00000342681,9606.ENSP00000368450,9606.ENSP00000386559,9606.ENSP00000411355	CD4,CD22,CLEC4A,CD72,CD33,THY1,CD5,CD83,CD8A,PTPRC
STRING clusters	CL:18734	COVID-19, thrombosis and anticoagulation, and Negative regulation of fibrinolysis	6	11	1.07	0.0036	9606.ENSP00000181383,9606.ENSP00000215727,9606.ENSP00000232003,9606.ENSP00000308938,9606.ENSP00000321853,9606.ENSP00000498441	CPB2,SERPIND1,HRG,PLG,SERPINF2,FGA
STRING clusters	CL:19151	Mixed, incl. Lysosome-associated membrane glycoprotein, conserved site, and Hypopyon	5	6	1.26	0.0037	9606.ENSP00000215909,9606.ENSP00000236671,9606.ENSP00000262776,9606.ENSP00000333298,9606.ENSP00000408411	LGALS1,CTSD,LGALS3BP,LAMP1,LAMP2
STRING clusters	CL:28360	Sulfuric ester hydrolase activity, and Other glycan degradation	9	33	0.77	0.0042	9606.ENSP00000216124,9606.ENSP00000218516,9606.ENSP00000247933,9606.ENSP00000264914,9606.ENSP00000285599,9606.ENSP00000306920,9606.ENSP00000314606,9606.ENSP00000363603,9606.ENSP00000498402	ARSA,GLA,IDUA,ARSB,MAN2B2,GLB1,SGSH,FUCA1,SUMF2
STRING clusters	CL:9656	Mixed, incl. Glutathione metabolism, and Detoxification of Reactive Oxygen Species	15	93	0.55	0.0045	9606.ENSP00000211122,9606.ENSP00000221130,9606.ENSP00000226299,9606.ENSP00000248923,9606.ENSP00000261733,9606.ENSP00000298510,9606.ENSP00000300060,9606.ENSP00000306606,9606.ENSP00000335620,9606.ENSP00000371554,9606.ENSP00000411821,9606.ENSP00000424630,9606.ENSP00000434516,9606.ENSP00000446252,9606.ENSP00000477572	GSTA3,GSR,LAP3,GGT1,ALDH2,PRDX3,ANPEP,ADH1B,GSTA1,SOD3,ALDH3A1,ADH4,TXNRD1,SOD2,HMOX2
STRING clusters	CL:19120	Proteinase inhibitor I25, cystatin, conserved site, and Endolysosome lumen	6	12	1.04	0.0049	9606.ENSP00000291568,9606.ENSP00000345344,9606.ENSP00000345672,9606.ENSP00000357981,9606.ENSP00000376911,9606.ENSP00000381448	CSTB,CTSL,CTSB,CTSS,LGMN,CST3
STRING clusters	CL:15906	TNF receptor superfamily (TNFSF) members mediating non-canonical NF-kB pathway, and Glial cell-neuron signaling	5	7	1.19	0.0057	9606.ENSP00000293825,9606.ENSP00000326737,9606.ENSP00000365435,9606.ENSP00000403495,9606.ENSP00000410481	TNFSF12,TNFRSF12A,TNFRSF1B,LTA,LTB
STRING clusters	CL:17423	ERBB2-EGFR signaling pathway	5	7	1.19	0.0057	9606.ENSP00000244869,9606.ENSP00000267101,9606.ENSP00000269571,9606.ENSP00000379097,9606.ENSP00000404131	EREG,ERBB3,ERBB2,AREG,TGFA
STRING clusters	CL:19123	Endolysosome lumen, and Proteinase inhibitor I25A, stefin	5	7	1.19	0.0057	9606.ENSP00000291568,9606.ENSP00000345344,9606.ENSP00000345672,9606.ENSP00000357981,9606.ENSP00000381448	CSTB,CTSL,CTSB,CTSS,CST3
STRING clusters	CL:20160	Mixed, incl. Adamantinoma, and AJAP1/PANP, C-terminal	5	7	1.19	0.0057	9606.ENSP00000198536,9606.ENSP00000360660,9606.ENSP00000383115,9606.ENSP00000391748,9606.ENSP00000480322	PILRA,NPDC1,COLEC12,PILRB,CD99L2
STRING clusters	CL:15622	TNFs bind their physiological receptors, and T cell modulation in pancreatic cancer	8	27	0.81	0.0061	9606.ENSP00000223795,9606.ENSP00000264246,9606.ENSP00000324890,9606.ENSP00000347948,9606.ENSP00000361359,9606.ENSP00000368538,9606.ENSP00000370989,9606.ENSP00000469049	TNFSF8,CD80,CD28,TNFRSF14,CD40,TNFRSF4,CD274,TNFSF14
STRING clusters	CL:16153	interleukin-1 receptor activity, and Interleukin-1 family	6	13	1	0.0064	9606.ENSP00000259206,9606.ENSP00000280357,9606.ENSP00000314807,9606.ENSP00000330959,9606.ENSP00000387211,9606.ENSP00000434717	IL1RN,IL18,IL1RAP,IL1R2,IL18R1,IL18BP
STRING clusters	CL:19884	Mixed, incl. Domain of unknown function DUF4174, and Platelet-derived growth factor beta-receptor activity	6	13	1	0.0064	9606.ENSP00000206423,9606.ENSP00000297267,9606.ENSP00000330523,9606.ENSP00000365351,9606.ENSP00000366015,9606.ENSP00000482899	CCDC80,FNDC1,CTHRC1,ITGBL1,ANGPTL7,PAMR1
STRING clusters	CL:15542	Mixed, incl. T cell receptor complex, and Hepatic veno-occlusive disease	7	20	0.88	0.0067	9606.ENSP00000085219,9606.ENSP00000259633,9606.ENSP00000262262,9606.ENSP00000284240,9606.ENSP00000342681,9606.ENSP00000386559,9606.ENSP00000411355	CD22,CD72,CD33,THY1,CD5,CD8A,PTPRC
STRING clusters	CL:16521	Mixed, incl. Sialic acid binding, and Klippel-Feil syndrome 4	6	14	0.97	0.0085	9606.ENSP00000311545,9606.ENSP00000323328,9606.ENSP00000340983,9606.ENSP00000345243,9606.ENSP00000413861,9606.ENSP00000473238	ADGRE1,SIGLEC7,LRRC25,SIGLEC10,SIGLEC9,SIGLEC5
STRING clusters	CL:19068	Mixed, incl. Vagina development, and Low-density lipoprotein particle binding	7	21	0.86	0.0085	9606.ENSP00000274532,9606.ENSP00000318916,9606.ENSP00000331831,9606.ENSP00000377783,9606.ENSP00000405453,9606.ENSP00000455897,9606.ENSP00000487363	TIMD4,MARCO,GAS6,PROS1,MSR1,MRC1,HAVCR1
STRING clusters	CL:31665	Mixed, incl. Exopeptidase activity, and A1 Propeptide	14	93	0.52	0.0126	9606.ENSP00000188790,9606.ENSP00000220763,9606.ENSP00000230588,9606.ENSP00000269202,9606.ENSP00000346537,9606.ENSP00000349493,9606.ENSP00000353731,9606.ENSP00000360635,9606.ENSP00000361965,9606.ENSP00000367028,9606.ENSP00000377055,9606.ENSP00000418525,9606.ENSP00000431076,9606.ENSP00000436455	FAP,CPQ,MEP1A,MEP1B,SMOC2,GUCA2A,DPP4,DPP7,ADA,TCOF1,PRCP,MME,DNPEP,NUCB2
STRING clusters	CL:18966	High-density lipoprotein particle	6	16	0.91	0.0146	9606.ENSP00000236850,9606.ENSP00000264005,9606.ENSP00000356969,9606.ENSP00000365081,9606.ENSP00000417138,9606.ENSP00000465356	APOA1,LCAT,APOA2,APOM,PLTP,APOC1
STRING clusters	CL:24266	Insulin-like growth factor binding, and Pappalysin-1/2	6	16	0.91	0.0146	9606.ENSP00000233809,9606.ENSP00000269593,9606.ENSP00000275525,9606.ENSP00000290271,9606.ENSP00000295666,9606.ENSP00000398736	IGFBP2,IGFBP4,IGFBP1,STC1,IGFBP7,CCN1
STRING clusters	CL:19590	Integrin domain superfamily	7	24	0.8	0.0158	9606.ENSP00000261023,9606.ENSP00000264832,9606.ENSP00000293379,9606.ENSP00000327290,9606.ENSP00000346839,9606.ENSP00000349252,9606.ENSP00000380948	ITGAV,ICAM1,ITGA5,ITGA11,FN1,ITGAL,ITGB2
STRING clusters	CL:28870	Perisynaptic extracellular matrix, and Pleiotrophin / midkine family	5	10	1.04	0.0163	9606.ENSP00000252575,9606.ENSP00000265077,9606.ENSP00000331210,9606.ENSP00000341170,9606.ENSP00000387356	NCAN,VCAN,BCAN,PTN,ACAN
STRING clusters	CL:15703	Dysgammaglobulinemia, and Immunoglobulin domain	4	5	1.24	0.0188	9606.ENSP00000357012,9606.ENSP00000357036,9606.ENSP00000360181,9606.ENSP00000484431	CD244,SLAMF6,SH2D1A,CD48
STRING clusters	CL:15943	JAK-STAT signaling pathway	14	98	0.49	0.0188	9606.ENSP00000215781,9606.ENSP00000225474,9606.ENSP00000231228,9606.ENSP00000249075,9606.ENSP00000290200,9606.ENSP00000296871,9606.ENSP00000327824,9606.ENSP00000330393,9606.ENSP00000360730,9606.ENSP00000362195,9606.ENSP00000370698,9606.ENSP00000371425,9606.ENSP00000385675,9606.ENSP00000470788	OSM,CSF3,IL12B,LIF,IL10RB,CSF2,IFNLR1,LEPR,IL13RA1,CSF3R,IL6ST,IFNGR2,IL6,IL12RB1
STRING clusters	CL:16495	Mixed, incl. IgM binding, and Abortive mitotic cell cycle	4	5	1.24	0.0188	9606.ENSP00000329507,9606.ENSP00000375616,9606.ENSP00000375618,9606.ENSP00000375622	CD300C,LILRB4,LILRA2,LAIR1
STRING clusters	CL:17332	Activated point mutants of FGFR2, and Fibroblast growth factor receptor activity	7	25	0.78	0.0188	9606.ENSP00000222390,9606.ENSP00000237837,9606.ENSP00000257408,9606.ENSP00000292408,9606.ENSP00000317272,9606.ENSP00000371770,9606.ENSP00000410294	HGF,FGF23,KLB,FGFR4,MET,FGFBP1,FGFR2
STRING clusters	CL:17599	Peyers patch morphogenesis, and GDNF receptor alpha	4	5	1.24	0.0188	9606.ENSP00000274721,9606.ENSP00000347591,9606.ENSP00000347942,9606.ENSP00000409007	GFRA3,GFRA1,RET,GDNF
STRING clusters	CL:19642	TSP type-3 repeat, and CD36 family	4	5	1.24	0.0188	9606.ENSP00000264896,9606.ENSP00000339730,9606.ENSP00000355751,9606.ENSP00000415743	SCARB2,THBS4,THBS2,CD36
STRING clusters	CL:19696	Elastic fibre formation, and Tolloid/BMP1 peptidase domain	8	34	0.71	0.0188	9606.ENSP00000212355,9606.ENSP00000221930,9606.ENSP00000346478,9606.ENSP00000351905,9606.ENSP00000352455,9606.ENSP00000369071,9606.ENSP00000378957,9606.ENSP00000384169	TGFBR3,TGFB1,ADAMTSL2,TGFBR2,MFAP5,POSTN,MFAP4,FBLN2
STRING clusters	CL:28880	Aggrecan/versican, C-type lectin-like domain, and Perineuronal net	4	5	1.24	0.0188	9606.ENSP00000252575,9606.ENSP00000265077,9606.ENSP00000331210,9606.ENSP00000387356	NCAN,VCAN,BCAN,ACAN
STRING clusters	CL:31783	Meprin A complex, and Adenosarcoma	4	5	1.24	0.0188	9606.ENSP00000230588,9606.ENSP00000269202,9606.ENSP00000377055,9606.ENSP00000418525	MEP1A,MEP1B,PRCP,MME
STRING clusters	CL:9657	Mixed, incl. Glutathione metabolism, and Detoxification of Reactive Oxygen Species	12	76	0.54	0.02	9606.ENSP00000211122,9606.ENSP00000221130,9606.ENSP00000261733,9606.ENSP00000298510,9606.ENSP00000306606,9606.ENSP00000335620,9606.ENSP00000371554,9606.ENSP00000411821,9606.ENSP00000424630,9606.ENSP00000434516,9606.ENSP00000446252,9606.ENSP00000477572	GSTA3,GSR,ALDH2,PRDX3,ADH1B,GSTA1,SOD3,ALDH3A1,ADH4,TXNRD1,SOD2,HMOX2
STRING clusters	CL:23869	Peptide ligand-binding receptors, and Neuropeptide receptor binding	15	112	0.46	0.0201	9606.ENSP00000217386,9606.ENSP00000265643,9606.ENSP00000272190,9606.ENSP00000274368,9606.ENSP00000276571,9606.ENSP00000290953,9606.ENSP00000306449,9606.ENSP00000312652,9606.ENSP00000331358,9606.ENSP00000335074,9606.ENSP00000353198,9606.ENSP00000368683,9606.ENSP00000378394,9606.ENSP00000384364,9606.ENSP00000490083	OXT,GAL,REN,CRHBP,CRH,AGRP,GPR37,LEP,GAST,GHRL,PYY,EDN1,PSAP,NPY,ATP6AP2
STRING clusters	CL:15699	Mixed, incl. Dysgammaglobulinemia, and Immunoglobulin domain	5	11	1	0.0203	9606.ENSP00000263285,9606.ENSP00000357012,9606.ENSP00000357036,9606.ENSP00000360181,9606.ENSP00000484431	LY9,CD244,SLAMF6,SH2D1A,CD48
STRING clusters	CL:28357	Sphingolipid metabolism, and Lysosomal storage disease	15	113	0.46	0.0215	9606.ENSP00000216124,9606.ENSP00000218516,9606.ENSP00000247933,9606.ENSP00000264914,9606.ENSP00000285599,9606.ENSP00000306920,9606.ENSP00000314606,9606.ENSP00000332656,9606.ENSP00000340409,9606.ENSP00000349687,9606.ENSP00000363603,9606.ENSP00000371152,9606.ENSP00000378897,9606.ENSP00000477639,9606.ENSP00000498402	ARSA,GLA,IDUA,ARSB,MAN2B2,GLB1,SGSH,ENPP7,SMPD1,GM2A,FUCA1,ASAH1,ASAH2,NAGK,SUMF2
STRING clusters	CL:19697	Elastic fibre formation, and Transforming growth factor beta receptor complex assembly	7	27	0.75	0.0247	9606.ENSP00000212355,9606.ENSP00000221930,9606.ENSP00000346478,9606.ENSP00000351905,9606.ENSP00000352455,9606.ENSP00000378957,9606.ENSP00000384169	TGFBR3,TGFB1,ADAMTSL2,TGFBR2,MFAP5,MFAP4,FBLN2
STRING clusters	CL:24226	Mixed, incl. Hypopituitarism, and Insulin-like growth factor binding	8	36	0.68	0.0247	9606.ENSP00000233809,9606.ENSP00000269593,9606.ENSP00000275525,9606.ENSP00000290271,9606.ENSP00000295666,9606.ENSP00000312673,9606.ENSP00000398736,9606.ENSP00000483403	IGFBP2,IGFBP4,IGFBP1,STC1,IGFBP7,GH1,CCN1,GHR
STRING clusters	CL:15876	Mixed, incl. Selectin superfamily, and Myeloid sarcoma	5	12	0.96	0.0254	9606.ENSP00000228463,9606.ENSP00000263686,9606.ENSP00000310036,9606.ENSP00000331736,9606.ENSP00000341141	SELPLG,SELP,CD34,SELE,SIGLEC1
STRING clusters	CL:15879	Selectin superfamily, and Myofibroma	4	6	1.16	0.0254	9606.ENSP00000228463,9606.ENSP00000263686,9606.ENSP00000310036,9606.ENSP00000331736	SELPLG,SELP,CD34,SELE
STRING clusters	CL:17400	VEGF ligand-receptor interactions	4	6	1.16	0.0254	9606.ENSP00000261937,9606.ENSP00000297904,9606.ENSP00000311127,9606.ENSP00000451040	FLT4,VEGFD,VEGFB,PGF
STRING clusters	CL:17594	Mixed, incl. Nerve growth factor signaling pathway, and Glial cell line-derived neurotrophic factor family	6	19	0.84	0.0254	9606.ENSP00000256637,9606.ENSP00000274721,9606.ENSP00000347591,9606.ENSP00000347942,9606.ENSP00000409007,9606.ENSP00000422185	SORT1,GFRA3,GFRA1,RET,GDNF,SORCS2
STRING clusters	CL:18737	Fibrinogen, and Thrombophilia	4	6	1.16	0.0254	9606.ENSP00000215727,9606.ENSP00000232003,9606.ENSP00000308938,9606.ENSP00000498441	SERPIND1,HRG,PLG,FGA
STRING clusters	CL:18786	Hemophilia B, and Blood coagulation, common pathway	5	12	0.96	0.0254	9606.ENSP00000218099,9606.ENSP00000261405,9606.ENSP00000360997,9606.ENSP00000364709,9606.ENSP00000364731	F9,VWF,ADAMTS13,F10,F7
STRING clusters	CL:21272	Regulation of pathway-restricted SMAD protein phosphorylation, and Signaling by BMP	11	69	0.54	0.0278	9606.ENSP00000166139,9606.ENSP00000259216,9606.ENSP00000263671,9606.ENSP00000283147,9606.ENSP00000295228,9606.ENSP00000295379,9606.ENSP00000305769,9606.ENSP00000308716,9606.ENSP00000311184,9606.ENSP00000441954,9606.ENSP00000497748	FSTL3,CFC1,CHRDL2,BMP6,INHBB,BMP10,SMAD1,INHBC,WFIKKN2,SMAD5,BMPER
STRING clusters	CL:15744	Chemokine interleukin-8-like domain, and C-X-C chemokine receptor activity	6	20	0.81	0.0291	9606.ENSP00000225844,9606.ENSP00000259607,9606.ENSP00000286758,9606.ENSP00000305651,9606.ENSP00000308815,9606.ENSP00000474412	CCL13,CCL21,CXCL13,CXCL10,CCL19,CCL5
STRING clusters	CL:17334	FGFR4 ligand binding and activation, and LADD syndrome	6	20	0.81	0.0291	9606.ENSP00000222390,9606.ENSP00000237837,9606.ENSP00000257408,9606.ENSP00000292408,9606.ENSP00000317272,9606.ENSP00000410294	HGF,FGF23,KLB,FGFR4,MET,FGFR2
STRING clusters	CL:19885	Mixed, incl. Domain of unknown function DUF4174, and Platelet-derived growth factor beta-receptor activity	4	7	1.09	0.0357	9606.ENSP00000206423,9606.ENSP00000365351,9606.ENSP00000366015,9606.ENSP00000482899	CCDC80,ITGBL1,ANGPTL7,PAMR1
STRING clusters	CL:31770	Dipeptidyl peptidase IV (DPP IV) N-terminal region, and Pleurisy	4	7	1.09	0.0357	9606.ENSP00000188790,9606.ENSP00000353731,9606.ENSP00000360635,9606.ENSP00000361965	FAP,DPP4,DPP7,ADA
STRING clusters	CL:23201	Mixed, incl. Synaptic membrane adhesion, and Neurofascin interactions	8	40	0.64	0.0392	9606.ENSP00000256509,9606.ENSP00000263665,9606.ENSP00000334374,9606.ENSP00000344786,9606.ENSP00000354207,9606.ENSP00000366288,9606.ENSP00000368314,9606.ENSP00000467537	CHL1,CNTN3,SLITRK2,NFASC,NTRK3,SLITRK1,NRCAM,PTPRS
STRING clusters	CL:23867	Peptide ligand-binding receptors, and Class B/2 (Secretin family receptors)	19	180	0.36	0.0461	9606.ENSP00000217386,9606.ENSP00000265643,9606.ENSP00000272190,9606.ENSP00000274368,9606.ENSP00000276571,9606.ENSP00000290953,9606.ENSP00000306449,9606.ENSP00000312652,9606.ENSP00000331358,9606.ENSP00000331746,9606.ENSP00000335074,9606.ENSP00000353198,9606.ENSP00000368683,9606.ENSP00000378394,9606.ENSP00000384364,9606.ENSP00000387662,9606.ENSP00000433208,9606.ENSP00000436607,9606.ENSP00000490083	OXT,GAL,REN,CRHBP,CRH,AGRP,GPR37,LEP,GAST,CALCA,GHRL,PYY,EDN1,PSAP,NPY,GCG,PTH,ADM,ATP6AP2
STRING clusters	CL:15566	Mixed, incl. Mantle cell lymphoma, and IgM binding	4	8	1.04	0.0497	9606.ENSP00000085219,9606.ENSP00000259633,9606.ENSP00000342681,9606.ENSP00000411355	CD22,CD72,CD5,PTPRC
KEGG	hsa04060	Cytokine-cytokine receptor interaction	75	282	0.76	6.59e-28	9606.ENSP00000006053,9606.ENSP00000011653,9606.ENSP00000064780,9606.ENSP00000162749,9606.ENSP00000215781,9606.ENSP00000219235,9606.ENSP00000221132,9606.ENSP00000221930,9606.ENSP00000223795,9606.ENSP00000225474,9606.ENSP00000225844,9606.ENSP00000226317,9606.ENSP00000231228,9606.ENSP00000249075,9606.ENSP00000252809,9606.ENSP00000259206,9606.ENSP00000259607,9606.ENSP00000276431,9606.ENSP00000280357,9606.ENSP00000283147,9606.ENSP00000286301,9606.ENSP00000286758,9606.ENSP00000288167,9606.ENSP00000290200,9606.ENSP00000293778,9606.ENSP00000293825,9606.ENSP00000295228,9606.ENSP00000295379,9606.ENSP00000296027,9606.ENSP00000296871,9606.ENSP00000297350,9606.ENSP00000302935,9606.ENSP00000305651,9606.ENSP00000306512,9606.ENSP00000306884,9606.ENSP00000308716,9606.ENSP00000308815,9606.ENSP00000312652,9606.ENSP00000312673,9606.ENSP00000326737,9606.ENSP00000327513,9606.ENSP00000327824,9606.ENSP00000330393,9606.ENSP00000330959,9606.ENSP00000347948,9606.ENSP00000351671,9606.ENSP00000351905,9606.ENSP00000356694,9606.ENSP00000356792,9606.ENSP00000359013,9606.ENSP00000360730,9606.ENSP00000361359,9606.ENSP00000362195,9606.ENSP00000365048,9606.ENSP00000365435,9606.ENSP00000367832,9606.ENSP00000368538,9606.ENSP00000370698,9606.ENSP00000378118,9606.ENSP00000385675,9606.ENSP00000387211,9606.ENSP00000398698,9606.ENSP00000403495,9606.ENSP00000410481,9606.ENSP00000465500,9606.ENSP00000469049,9606.ENSP00000470788,9606.ENSP00000474412,9606.ENSP00000477908,9606.ENSP00000478024,9606.ENSP00000479955,9606.ENSP00000482259,9606.ENSP00000483403,9606.ENSP00000484078,9606.ENSP00000498466	CX3CL1,CD4,RELT,TNFRSF1A,OSM,CCL22,TNFRSF10A,TGFB1,TNFSF8,CSF3,CCL13,CXCL6,IL12B,LIF,GDF15,IL1RN,CCL21,TNFRSF10B,IL18,BMP6,CSF1R,CXCL13,IL17RB,IL10RB,CXCL16,TNFSF12,INHBB,BMP10,CXCL5,CSF2,TNFRSF11B,IL16,CXCL10,CXCL8,CXCL11,INHBC,CCL19,LEP,GH1,TNFRSF12A,CSF1,IFNLR1,LEPR,IL1R2,TNFRSF14,CCL20,TGFBR2,FASLG,XCL1,TNFRSF6B,IL13RA1,CD40,CSF3R,TNFSF13B,TNFRSF1B,CCL7,TNFRSF4,IL6ST,CCL8,IL6,IL18R1,TNF,LTA,LTB,TNFRSF11A,TNFSF14,IL12RB1,CCL5,CCL3,CCL16,CCL18,CCL4,GHR,CCL15,FAS
KEGG	hsa04061	Viral protein interaction with cytokine and cytokine receptor	36	96	0.91	6.31e-17	9606.ENSP00000006053,9606.ENSP00000162749,9606.ENSP00000219235,9606.ENSP00000221132,9606.ENSP00000225844,9606.ENSP00000226317,9606.ENSP00000259607,9606.ENSP00000276431,9606.ENSP00000280357,9606.ENSP00000286301,9606.ENSP00000286758,9606.ENSP00000290200,9606.ENSP00000296027,9606.ENSP00000305651,9606.ENSP00000306512,9606.ENSP00000306884,9606.ENSP00000308815,9606.ENSP00000327513,9606.ENSP00000347948,9606.ENSP00000351671,9606.ENSP00000356792,9606.ENSP00000365435,9606.ENSP00000367832,9606.ENSP00000370698,9606.ENSP00000378118,9606.ENSP00000385675,9606.ENSP00000387211,9606.ENSP00000398698,9606.ENSP00000403495,9606.ENSP00000469049,9606.ENSP00000474412,9606.ENSP00000477908,9606.ENSP00000478024,9606.ENSP00000479955,9606.ENSP00000482259,9606.ENSP00000484078	CX3CL1,TNFRSF1A,CCL22,TNFRSF10A,CCL13,CXCL6,CCL21,TNFRSF10B,IL18,CSF1R,CXCL13,IL10RB,CXCL5,CXCL10,CXCL8,CXCL11,CCL19,CSF1,TNFRSF14,CCL20,XCL1,TNFRSF1B,CCL7,IL6ST,CCL8,IL6,IL18R1,TNF,LTA,TNFSF14,CCL5,CCL3,CCL16,CCL18,CCL4,CCL15
KEGG	hsa04610	Complement and coagulation cascades	30	82	0.9	6.7e-14	9606.ENSP00000181383,9606.ENSP00000215727,9606.ENSP00000218099,9606.ENSP00000220809,9606.ENSP00000223095,9606.ENSP00000223642,9606.ENSP00000234071,9606.ENSP00000245907,9606.ENSP00000253496,9606.ENSP00000261405,9606.ENSP00000263408,9606.ENSP00000264690,9606.ENSP00000299367,9606.ENSP00000308938,9606.ENSP00000321853,9606.ENSP00000333203,9606.ENSP00000339328,9606.ENSP00000356399,9606.ENSP00000363869,9606.ENSP00000364709,9606.ENSP00000364731,9606.ENSP00000377783,9606.ENSP00000378131,9606.ENSP00000380948,9606.ENSP00000385035,9606.ENSP00000416561,9606.ENSP00000444271,9606.ENSP00000468253,9606.ENSP00000498441,9606.ENSP00000498879	CPB2,SERPIND1,F9,PLAT,SERPINE1,C5,PROC,C3,F12,VWF,C9,KLKB1,C2,PLG,SERPINF2,SERPINA5,PLAUR,CFH,VSIG4,F10,F7,PROS1,CFI,ITGB2,C1S,CFB,C1R,CFD,FGA,CD59
KEGG	hsa04142	Lysosome	32	125	0.75	2.25e-11	9606.ENSP00000216124,9606.ENSP00000217131,9606.ENSP00000218516,9606.ENSP00000218758,9606.ENSP00000219345,9606.ENSP00000227266,9606.ENSP00000236671,9606.ENSP00000247933,9606.ENSP00000256637,9606.ENSP00000264896,9606.ENSP00000264914,9606.ENSP00000266031,9606.ENSP00000299427,9606.ENSP00000302728,9606.ENSP00000306920,9606.ENSP00000310998,9606.ENSP00000314606,9606.ENSP00000333298,9606.ENSP00000340409,9606.ENSP00000344155,9606.ENSP00000345344,9606.ENSP00000345672,9606.ENSP00000349437,9606.ENSP00000349687,9606.ENSP00000357981,9606.ENSP00000363603,9606.ENSP00000371152,9606.ENSP00000376911,9606.ENSP00000378394,9606.ENSP00000414904,9606.ENSP00000447730,9606.ENSP00000451206	ARSA,CTSZ,GLA,ACP5,PLA2G15,CTSC,CTSD,IDUA,SORT1,SCARB2,ARSB,HYAL1,TPP1,GUSB,GLB1,NAGPA,SGSH,LAMP1,SMPD1,ABCA2,CTSL,CTSB,IGF2R,GM2A,CTSS,FUCA1,ASAH1,LGMN,PSAP,CTSO,CD63,NPC2
KEGG	hsa05323	Rheumatoid arthritis	25	83	0.82	3.79e-10	9606.ENSP00000218758,9606.ENSP00000221930,9606.ENSP00000226317,9606.ENSP00000264246,9606.ENSP00000264832,9606.ENSP00000280357,9606.ENSP00000296027,9606.ENSP00000296871,9606.ENSP00000299855,9606.ENSP00000306512,9606.ENSP00000324890,9606.ENSP00000327513,9606.ENSP00000345344,9606.ENSP00000349252,9606.ENSP00000351671,9606.ENSP00000365048,9606.ENSP00000369375,9606.ENSP00000380948,9606.ENSP00000385675,9606.ENSP00000398698,9606.ENSP00000410481,9606.ENSP00000433208,9606.ENSP00000465500,9606.ENSP00000474412,9606.ENSP00000477908	ACP5,TGFB1,CXCL6,CD80,ICAM1,IL18,CXCL5,CSF2,MMP3,CXCL8,CD28,CSF1,CTSL,ITGAL,CCL20,TNFSF13B,TEK,ITGB2,IL6,TNF,LTB,PTH,TNFRSF11A,CCL5,CCL3
KEGG	hsa04514	Cell adhesion molecules	31	138	0.69	6.5e-10	9606.ENSP00000011653,9606.ENSP00000085219,9606.ENSP00000228463,9606.ENSP00000261023,9606.ENSP00000261769,9606.ENSP00000263686,9606.ENSP00000264246,9606.ENSP00000264832,9606.ENSP00000265077,9606.ENSP00000269141,9606.ENSP00000289746,9606.ENSP00000305988,9606.ENSP00000310036,9606.ENSP00000323280,9606.ENSP00000324890,9606.ENSP00000331736,9606.ENSP00000341141,9606.ENSP00000344786,9606.ENSP00000347379,9606.ENSP00000349252,9606.ENSP00000357005,9606.ENSP00000361359,9606.ENSP00000368314,9606.ENSP00000370542,9606.ENSP00000370989,9606.ENSP00000380948,9606.ENSP00000383392,9606.ENSP00000386559,9606.ENSP00000402060,9606.ENSP00000411355,9606.ENSP00000463325	CD4,CD22,SELPLG,ITGAV,CDH1,SELP,CD80,ICAM1,VCAN,CDH2,CDH15,ALCAM,CD34,CD6,CD28,SELE,SIGLEC1,NFASC,OCLN,ITGAL,F11R,CD40,NRCAM,SDC1,CD274,ITGB2,NCAM2,CD8A,PVR,PTPRC,PTPRM
KEGG	hsa04151	PI3K-Akt signaling pathway	50	349	0.49	1.18e-09	9606.ENSP00000215781,9606.ENSP00000222390,9606.ENSP00000222399,9606.ENSP00000225474,9606.ENSP00000237837,9606.ENSP00000239462,9606.ENSP00000244869,9606.ENSP00000261023,9606.ENSP00000261405,9606.ENSP00000261937,9606.ENSP00000265131,9606.ENSP00000267101,9606.ENSP00000269305,9606.ENSP00000269571,9606.ENSP00000286301,9606.ENSP00000288135,9606.ENSP00000292408,9606.ENSP00000293379,9606.ENSP00000295550,9606.ENSP00000297494,9606.ENSP00000297904,9606.ENSP00000311127,9606.ENSP00000311697,9606.ENSP00000312673,9606.ENSP00000314897,9606.ENSP00000317272,9606.ENSP00000327290,9606.ENSP00000327513,9606.ENSP00000330382,9606.ENSP00000339730,9606.ENSP00000340691,9606.ENSP00000346839,9606.ENSP00000355751,9606.ENSP00000356694,9606.ENSP00000362195,9606.ENSP00000364979,9606.ENSP00000369375,9606.ENSP00000379097,9606.ENSP00000381185,9606.ENSP00000384849,9606.ENSP00000385675,9606.ENSP00000404131,9606.ENSP00000410294,9606.ENSP00000414378,9606.ENSP00000422464,9606.ENSP00000451040,9606.ENSP00000451506,9606.ENSP00000471477,9606.ENSP00000483403,9606.ENSP00000495951	OSM,HGF,LAMB1,CSF3,FGF23,TNN,EREG,ITGAV,VWF,FLT4,TNC,ERBB3,TP53,ERBB2,CSF1R,KIT,FGFR4,ITGA5,COL6A3,NOS3,VEGFD,VEGFB,FGF5,GH1,ANGPT2,MET,ITGA11,CSF1,PDGFB,THBS4,EIF4EBP1,FN1,THBS2,FASLG,CSF3R,COL4A1,TEK,AREG,BCL2,CDKN1A,IL6,TGFA,FGFR2,EFNA4,PDGFC,PGF,TCL1A,FGF21,GHR,KITLG
KEGG	hsa05144	Malaria	19	46	0.95	1.18e-09	9606.ENSP00000221930,9606.ENSP00000222390,9606.ENSP00000225474,9606.ENSP00000229402,9606.ENSP00000263686,9606.ENSP00000264832,9606.ENSP00000280357,9606.ENSP00000306512,9606.ENSP00000317272,9606.ENSP00000331736,9606.ENSP00000339730,9606.ENSP00000349252,9606.ENSP00000355751,9606.ENSP00000361359,9606.ENSP00000370542,9606.ENSP00000380948,9606.ENSP00000385675,9606.ENSP00000398698,9606.ENSP00000415743	TGFB1,HGF,CSF3,KLRB1,SELP,ICAM1,IL18,CXCL8,MET,SELE,THBS4,ITGAL,THBS2,CD40,SDC1,ITGB2,IL6,TNF,CD36
KEGG	hsa04640	Hematopoietic cell lineage	24	90	0.76	4.7e-09	9606.ENSP00000011653,9606.ENSP00000085219,9606.ENSP00000225474,9606.ENSP00000226279,9606.ENSP00000262262,9606.ENSP00000264072,9606.ENSP00000286301,9606.ENSP00000288135,9606.ENSP00000293379,9606.ENSP00000296871,9606.ENSP00000300060,9606.ENSP00000310036,9606.ENSP00000327513,9606.ENSP00000330959,9606.ENSP00000342681,9606.ENSP00000362195,9606.ENSP00000376197,9606.ENSP00000385675,9606.ENSP00000386559,9606.ENSP00000398698,9606.ENSP00000415743,9606.ENSP00000418525,9606.ENSP00000495951,9606.ENSP00000498879	CD4,CD22,CSF3,CD38,CD33,FCER2,CSF1R,KIT,ITGA5,CSF2,ANPEP,CD34,CSF1,IL1R2,CD5,CSF3R,TFRC,IL6,CD8A,TNF,CD36,MME,KITLG,CD59
KEGG	hsa01100	Metabolic pathways	117	1435	0.25	1.6e-07	9606.ENSP00000169298,9606.ENSP00000211122,9606.ENSP00000217426,9606.ENSP00000218516,9606.ENSP00000218758,9606.ENSP00000221130,9606.ENSP00000222553,9606.ENSP00000226279,9606.ENSP00000226299,9606.ENSP00000228510,9606.ENSP00000235628,9606.ENSP00000247933,9606.ENSP00000248923,9606.ENSP00000251810,9606.ENSP00000257770,9606.ENSP00000258317,9606.ENSP00000258424,9606.ENSP00000260599,9606.ENSP00000261733,9606.ENSP00000264029,9606.ENSP00000264170,9606.ENSP00000264914,9606.ENSP00000266031,9606.ENSP00000267814,9606.ENSP00000269298,9606.ENSP00000274137,9606.ENSP00000280097,9606.ENSP00000280362,9606.ENSP00000281243,9606.ENSP00000297107,9606.ENSP00000297494,9606.ENSP00000297785,9606.ENSP00000299198,9606.ENSP00000299299,9606.ENSP00000300060,9606.ENSP00000302620,9606.ENSP00000302728,9606.ENSP00000303356,9606.ENSP00000304802,9606.ENSP00000306606,9606.ENSP00000306817,9606.ENSP00000306920,9606.ENSP00000307674,9606.ENSP00000309096,9606.ENSP00000310978,9606.ENSP00000312286,9606.ENSP00000313432,9606.ENSP00000314606,9606.ENSP00000314649,9606.ENSP00000318868,9606.ENSP00000321259,9606.ENSP00000322316,9606.ENSP00000324105,9606.ENSP00000324343,9606.ENSP00000332656,9606.ENSP00000333664,9606.ENSP00000335620,9606.ENSP00000339883,9606.ENSP00000340409,9606.ENSP00000343190,9606.ENSP00000345341,9606.ENSP00000347213,9606.ENSP00000351682,9606.ENSP00000352584,9606.ENSP00000353770,9606.ENSP00000354610,9606.ENSP00000355632,9606.ENSP00000355995,9606.ENSP00000357535,9606.ENSP00000358107,9606.ENSP00000359539,9606.ENSP00000360687,9606.ENSP00000361471,9606.ENSP00000361965,9606.ENSP00000364212,9606.ENSP00000364649,9606.ENSP00000366410,9606.ENSP00000366654,9606.ENSP00000368066,9606.ENSP00000369055,9606.ENSP00000369814,9606.ENSP00000371152,9606.ENSP00000373354,9606.ENSP00000377668,9606.ENSP00000377696,9606.ENSP00000377703,9606.ENSP00000378897,9606.ENSP00000379038,9606.ENSP00000380070,9606.ENSP00000380157,9606.ENSP00000380856,9606.ENSP00000381231,9606.ENSP00000382731,9606.ENSP00000384262,9606.ENSP00000384296,9606.ENSP00000393847,9606.ENSP00000399415,9606.ENSP00000405338,9606.ENSP00000405573,9606.ENSP00000406909,9606.ENSP00000408025,9606.ENSP00000411821,9606.ENSP00000415454,9606.ENSP00000419628,9606.ENSP00000424630,9606.ENSP00000428540,9606.ENSP00000430269,9606.ENSP00000430950,9606.ENSP00000442050,9606.ENSP00000443459,9606.ENSP00000444788,9606.ENSP00000477572,9606.ENSP00000477639,9606.ENSP00000481450,9606.ENSP00000498065,9606.ENSP00000499199,9606.ENSP00000500193	ST6GAL1,GSTA3,AHCY,GLA,ACP5,GSR,NAMPT,CD38,LAP3,MVK,NT5C1A,IDUA,GGT1,RRM2B,NT5E,NPL,COX5B,KHK,ALDH2,TREH,KYNU,ARSB,HYAL1,SORD,SAT2,NDUFS6,HNMT,PTS,QDPR,GALNT10,NOS3,ALDH1A1,CKB,PCBD1,ANPEP,AGXT,GUSB,DCXR,DTYMK,ADH1B,RBKS,GLB1,CANT1,B4GAT1,PHYKPL,PLA2G1B,GRHPR,SGSH,ALDH5A1,SHMT1,TALDO1,COQ7,ENO3,UPB1,ENPP7,ACAA1,GSTA1,LBR,SMPD1,PPCDC,PTGES2,ENTPD2,CNDP1,AKR1B10,RRM2,AMY2B,GALNT2,HSD11B1,ECHS1,CA14,GOT1,PTGDS,ASS1,ADA,CDA,SDHB,NMNAT1,CA6,HAO1,B4GALT1,AKR1C4,ASAH1,SETMAR,SUOX,NIT2,DGKA,ASAH2,TYMP,GAPDH,MOCS2,FTCD,CBS,ADA2,HPSE,ACY1,PLA2G10,KYAT1,INPP5D,GPI,PHOSPHO1,FBP1,ALDH3A1,GCNT1,NUDT5,ADH4,ST3GAL1,EPHX2,IDO1,PCYT2,BCAT1,TDO2,HMOX2,NAGK,AMY2A,CA5A,SCLY,BTD
KEGG	hsa05150	Staphylococcus aureus infection	19	86	0.68	4.24e-06	9606.ENSP00000223642,9606.ENSP00000228463,9606.ENSP00000245907,9606.ENSP00000263686,9606.ENSP00000264832,9606.ENSP00000271450,9606.ENSP00000299367,9606.ENSP00000308938,9606.ENSP00000347714,9606.ENSP00000349252,9606.ENSP00000351497,9606.ENSP00000356399,9606.ENSP00000373489,9606.ENSP00000378131,9606.ENSP00000380948,9606.ENSP00000385035,9606.ENSP00000416561,9606.ENSP00000444271,9606.ENSP00000468253	C5,SELPLG,C3,SELP,ICAM1,FCGR2A,C2,PLG,FCAR,ITGAL,FCGR2B,CFH,KRT18,CFI,ITGB2,C1S,CFB,C1R,CFD
KEGG	hsa04064	NF-kappa B signaling pathway	20	101	0.63	8.49e-06	9606.ENSP00000162749,9606.ENSP00000217244,9606.ENSP00000217407,9606.ENSP00000224337,9606.ENSP00000225844,9606.ENSP00000259607,9606.ENSP00000264832,9606.ENSP00000284818,9606.ENSP00000306512,9606.ENSP00000308815,9606.ENSP00000355759,9606.ENSP00000361359,9606.ENSP00000365048,9606.ENSP00000381185,9606.ENSP00000398698,9606.ENSP00000403495,9606.ENSP00000410481,9606.ENSP00000465500,9606.ENSP00000469049,9606.ENSP00000482259	TNFRSF1A,CSNK2A1,LBP,BLNK,CCL13,CCL21,ICAM1,LY96,CXCL8,CCL19,PARP1,CD40,TNFSF13B,BCL2,TNF,LTA,LTB,TNFRSF11A,TNFSF14,CCL4
KEGG	hsa04668	TNF signaling pathway	21	111	0.61	8.49e-06	9606.ENSP00000006053,9606.ENSP00000162749,9606.ENSP00000226317,9606.ENSP00000249075,9606.ENSP00000264832,9606.ENSP00000296027,9606.ENSP00000296871,9606.ENSP00000297904,9606.ENSP00000299855,9606.ENSP00000305651,9606.ENSP00000327513,9606.ENSP00000331736,9606.ENSP00000351671,9606.ENSP00000365435,9606.ENSP00000368683,9606.ENSP00000385675,9606.ENSP00000387211,9606.ENSP00000398698,9606.ENSP00000403495,9606.ENSP00000474412,9606.ENSP00000498466	CX3CL1,TNFRSF1A,CXCL6,LIF,ICAM1,CXCL5,CSF2,VEGFD,MMP3,CXCL10,CSF1,SELE,CCL20,TNFRSF1B,EDN1,IL6,IL18R1,TNF,LTA,CCL5,FAS
KEGG	hsa04979	Cholesterol metabolism	14	48	0.8	8.78e-06	9606.ENSP00000236850,9606.ENSP00000252486,9606.ENSP00000256637,9606.ENSP00000264005,9606.ENSP00000301455,9606.ENSP00000303208,9606.ENSP00000356969,9606.ENSP00000415743,9606.ENSP00000417138,9606.ENSP00000451206,9606.ENSP00000454071,9606.ENSP00000465356,9606.ENSP00000497444,9606.ENSP00000497642	APOA1,APOE,SORT1,LCAT,ANGPTL4,PCSK9,APOA2,CD36,PLTP,NPC2,LDLR,APOC1,LRPAP1,LPL
KEGG	hsa04010	MAPK signaling pathway	35	286	0.43	1.69e-05	9606.ENSP00000162749,9606.ENSP00000221930,9606.ENSP00000222390,9606.ENSP00000234310,9606.ENSP00000237837,9606.ENSP00000244869,9606.ENSP00000261937,9606.ENSP00000267101,9606.ENSP00000269305,9606.ENSP00000269571,9606.ENSP00000286301,9606.ENSP00000288135,9606.ENSP00000292408,9606.ENSP00000297904,9606.ENSP00000300659,9606.ENSP00000301050,9606.ENSP00000311127,9606.ENSP00000311697,9606.ENSP00000314897,9606.ENSP00000317272,9606.ENSP00000327513,9606.ENSP00000330382,9606.ENSP00000351905,9606.ENSP00000356694,9606.ENSP00000369375,9606.ENSP00000379097,9606.ENSP00000398698,9606.ENSP00000404131,9606.ENSP00000410294,9606.ENSP00000414378,9606.ENSP00000422464,9606.ENSP00000451040,9606.ENSP00000471477,9606.ENSP00000495951,9606.ENSP00000498466	TNFRSF1A,TGFB1,HGF,PPP3R1,FGF23,EREG,FLT4,ERBB3,TP53,ERBB2,CSF1R,KIT,FGFR4,VEGFD,NFATC3,CACNB3,VEGFB,FGF5,ANGPT2,MET,CSF1,PDGFB,TGFBR2,FASLG,TEK,AREG,TNF,TGFA,FGFR2,EFNA4,PDGFC,PGF,FGF21,KITLG,FAS
KEGG	hsa04512	ECM-receptor interaction	18	88	0.65	1.69e-05	9606.ENSP00000222399,9606.ENSP00000239462,9606.ENSP00000261023,9606.ENSP00000261405,9606.ENSP00000265131,9606.ENSP00000293379,9606.ENSP00000295550,9606.ENSP00000327290,9606.ENSP00000339730,9606.ENSP00000340935,9606.ENSP00000346839,9606.ENSP00000355751,9606.ENSP00000363827,9606.ENSP00000364979,9606.ENSP00000368678,9606.ENSP00000370542,9606.ENSP00000415743,9606.ENSP00000442600	LAMB1,TNN,ITGAV,VWF,TNC,ITGA5,COL6A3,ITGA11,THBS4,DMP1,FN1,THBS2,HSPG2,COL4A1,AGRN,SDC1,CD36,DAG1
KEGG	hsa04210	Apoptosis	22	131	0.56	1.89e-05	9606.ENSP00000162749,9606.ENSP00000217131,9606.ENSP00000221132,9606.ENSP00000227266,9606.ENSP00000236671,9606.ENSP00000258080,9606.ENSP00000269305,9606.ENSP00000276431,9606.ENSP00000287295,9606.ENSP00000306253,9606.ENSP00000318822,9606.ENSP00000327054,9606.ENSP00000345344,9606.ENSP00000345672,9606.ENSP00000355759,9606.ENSP00000356694,9606.ENSP00000357981,9606.ENSP00000381185,9606.ENSP00000398698,9606.ENSP00000401445,9606.ENSP00000414904,9606.ENSP00000498466	TNFRSF1A,CTSZ,TNFRSF10A,CTSC,CTSD,HTRA2,TP53,TNFRSF10B,AIFM1,ITPR1,BID,LMNB2,CTSL,CTSB,PARP1,FASLG,CTSS,BCL2,TNF,ERN1,CTSO,FAS
KEGG	hsa05143	African trypanosomiasis	11	36	0.82	8.4e-05	9606.ENSP00000231228,9606.ENSP00000236850,9606.ENSP00000264832,9606.ENSP00000280357,9606.ENSP00000304467,9606.ENSP00000331736,9606.ENSP00000356694,9606.ENSP00000385675,9606.ENSP00000398698,9606.ENSP00000430950,9606.ENSP00000498466	IL12B,APOA1,ICAM1,IL18,THOP1,SELE,FASLG,IL6,TNF,IDO1,FAS
KEGG	hsa03320	PPAR signaling pathway	15	75	0.64	0.00014	9606.ENSP00000236850,9606.ENSP00000256104,9606.ENSP00000295834,9606.ENSP00000297258,9606.ENSP00000300055,9606.ENSP00000301455,9606.ENSP00000333664,9606.ENSP00000356969,9606.ENSP00000360293,9606.ENSP00000362817,9606.ENSP00000389814,9606.ENSP00000415743,9606.ENSP00000417138,9606.ENSP00000486361,9606.ENSP00000497642	APOA1,FABP4,FABP1,FABP5,PLIN1,ANGPTL4,ACAA1,APOA2,SORBS1,FABP3,ADIPOQ,CD36,PLTP,DBI,LPL
KEGG	hsa04015	Rap1 signaling pathway	26	201	0.45	0.00014	9606.ENSP00000222390,9606.ENSP00000237837,9606.ENSP00000261769,9606.ENSP00000261937,9606.ENSP00000286301,9606.ENSP00000288135,9606.ENSP00000292408,9606.ENSP00000297904,9606.ENSP00000311127,9606.ENSP00000311697,9606.ENSP00000314897,9606.ENSP00000317272,9606.ENSP00000327513,9606.ENSP00000330382,9606.ENSP00000338171,9606.ENSP00000349252,9606.ENSP00000355809,9606.ENSP00000365411,9606.ENSP00000369375,9606.ENSP00000380948,9606.ENSP00000410294,9606.ENSP00000414378,9606.ENSP00000422464,9606.ENSP00000451040,9606.ENSP00000471477,9606.ENSP00000495951	HGF,FGF23,CDH1,FLT4,CSF1R,KIT,FGFR4,VEGFD,VEGFB,FGF5,ANGPT2,MET,CSF1,PDGFB,SKAP1,ITGAL,ENAH,APBB1IP,TEK,ITGB2,FGFR2,EFNA4,PDGFC,PGF,FGF21,KITLG
KEGG	hsa04933	AGE-RAGE signaling pathway in diabetic complications	17	96	0.59	0.00014	9606.ENSP00000221930,9606.ENSP00000223095,9606.ENSP00000264832,9606.ENSP00000297494,9606.ENSP00000297904,9606.ENSP00000304408,9606.ENSP00000306512,9606.ENSP00000311127,9606.ENSP00000331736,9606.ENSP00000346839,9606.ENSP00000351905,9606.ENSP00000364210,9606.ENSP00000364979,9606.ENSP00000368683,9606.ENSP00000381185,9606.ENSP00000385675,9606.ENSP00000398698	TGFB1,SERPINE1,ICAM1,NOS3,VEGFD,COL3A1,CXCL8,VEGFB,SELE,FN1,TGFBR2,AGER,COL4A1,EDN1,BCL2,IL6,TNF
KEGG	hsa05200	Pathways in cancer	48	515	0.31	0.00014	9606.ENSP00000211122,9606.ENSP00000221930,9606.ENSP00000222390,9606.ENSP00000222399,9606.ENSP00000231228,9606.ENSP00000237837,9606.ENSP00000261023,9606.ENSP00000261769,9606.ENSP00000261937,9606.ENSP00000263388,9606.ENSP00000269305,9606.ENSP00000269571,9606.ENSP00000286301,9606.ENSP00000288135,9606.ENSP00000292408,9606.ENSP00000297904,9606.ENSP00000306512,9606.ENSP00000311127,9606.ENSP00000311697,9606.ENSP00000317272,9606.ENSP00000318822,9606.ENSP00000330382,9606.ENSP00000335620,9606.ENSP00000337261,9606.ENSP00000346839,9606.ENSP00000347942,9606.ENSP00000351905,9606.ENSP00000355601,9606.ENSP00000356448,9606.ENSP00000356694,9606.ENSP00000360730,9606.ENSP00000361423,9606.ENSP00000362195,9606.ENSP00000364885,9606.ENSP00000364979,9606.ENSP00000368683,9606.ENSP00000370698,9606.ENSP00000381185,9606.ENSP00000384849,9606.ENSP00000385675,9606.ENSP00000404131,9606.ENSP00000410294,9606.ENSP00000434516,9606.ENSP00000451040,9606.ENSP00000470788,9606.ENSP00000471477,9606.ENSP00000495951,9606.ENSP00000498466	GSTA3,TGFB1,HGF,LAMB1,IL12B,FGF23,ITGAV,CDH1,FLT4,NOTCH3,TP53,ERBB2,CSF1R,KIT,FGFR4,VEGFD,CXCL8,VEGFB,FGF5,MET,BID,PDGFB,GSTA1,ARHGEF1,FN1,RET,TGFBR2,EGLN1,TPR,FASLG,IL13RA1,ABL1,CSF3R,ZBTB17,COL4A1,EDN1,IL6ST,BCL2,CDKN1A,IL6,TGFA,FGFR2,TXNRD1,PGF,IL12RB1,FGF21,KITLG,FAS
KEGG	hsa04380	Osteoclast differentiation	19	120	0.54	0.00016	9606.ENSP00000162749,9606.ENSP00000218758,9606.ENSP00000221930,9606.ENSP00000224337,9606.ENSP00000234310,9606.ENSP00000271450,9606.ENSP00000286301,9606.ENSP00000297350,9606.ENSP00000315997,9606.ENSP00000327513,9606.ENSP00000351497,9606.ENSP00000351905,9606.ENSP00000362205,9606.ENSP00000375616,9606.ENSP00000375618,9606.ENSP00000375629,9606.ENSP00000398698,9606.ENSP00000404236,9606.ENSP00000465500	TNFRSF1A,ACP5,TGFB1,BLNK,PPP3R1,FCGR2A,CSF1R,TNFRSF11B,LILRB1,CSF1,FCGR2B,TGFBR2,TREM2,LILRB4,LILRA2,LILRB2,TNF,LILRA5,TNFRSF11A
KEGG	hsa05205	Proteoglycans in cancer	25	194	0.45	0.00018	9606.ENSP00000221930,9606.ENSP00000222390,9606.ENSP00000230990,9606.ENSP00000231228,9606.ENSP00000261023,9606.ENSP00000266085,9606.ENSP00000267101,9606.ENSP00000269305,9606.ENSP00000269571,9606.ENSP00000293379,9606.ENSP00000306253,9606.ENSP00000317272,9606.ENSP00000337261,9606.ENSP00000338934,9606.ENSP00000339328,9606.ENSP00000345344,9606.ENSP00000346839,9606.ENSP00000356694,9606.ENSP00000363827,9606.ENSP00000370542,9606.ENSP00000384262,9606.ENSP00000384849,9606.ENSP00000398698,9606.ENSP00000447730,9606.ENSP00000498466	TGFB1,HGF,HBEGF,IL12B,ITGAV,TIMP3,ERBB3,TP53,ERBB2,ITGA5,ITPR1,MET,ARHGEF1,EZR,PLAUR,CTSL,FN1,FASLG,HSPG2,SDC1,HPSE,CDKN1A,TNF,CD63,FAS
KEGG	hsa05133	Pertussis	14	73	0.62	0.00033	9606.ENSP00000223642,9606.ENSP00000226317,9606.ENSP00000231228,9606.ENSP00000245907,9606.ENSP00000284818,9606.ENSP00000293379,9606.ENSP00000296027,9606.ENSP00000299367,9606.ENSP00000306512,9606.ENSP00000380948,9606.ENSP00000385035,9606.ENSP00000385675,9606.ENSP00000398698,9606.ENSP00000444271	C5,CXCL6,IL12B,C3,LY96,ITGA5,CXCL5,C2,CXCL8,ITGB2,C1S,IL6,TNF,C1R
KEGG	hsa04145	Phagosome	20	141	0.49	0.00035	9606.ENSP00000225275,9606.ENSP00000245907,9606.ENSP00000261023,9606.ENSP00000271450,9606.ENSP00000293379,9606.ENSP00000318916,9606.ENSP00000333298,9606.ENSP00000339730,9606.ENSP00000345344,9606.ENSP00000347714,9606.ENSP00000351497,9606.ENSP00000355751,9606.ENSP00000357981,9606.ENSP00000376197,9606.ENSP00000380948,9606.ENSP00000383115,9606.ENSP00000405453,9606.ENSP00000415743,9606.ENSP00000444271,9606.ENSP00000455897	MPO,C3,ITGAV,FCGR2A,ITGA5,MARCO,LAMP1,THBS4,CTSL,FCAR,FCGR2B,THBS2,CTSS,TFRC,ITGB2,COLEC12,MSR1,CD36,C1R,MRC1
KEGG	hsa05152	Tuberculosis	21	165	0.44	0.0009	9606.ENSP00000009530,9606.ENSP00000162749,9606.ENSP00000217407,9606.ENSP00000221930,9606.ENSP00000231228,9606.ENSP00000234310,9606.ENSP00000236671,9606.ENSP00000245907,9606.ENSP00000271450,9606.ENSP00000280357,9606.ENSP00000290200,9606.ENSP00000318822,9606.ENSP00000333298,9606.ENSP00000351497,9606.ENSP00000357981,9606.ENSP00000371194,9606.ENSP00000380948,9606.ENSP00000381185,9606.ENSP00000385675,9606.ENSP00000398698,9606.ENSP00000455897	CD74,TNFRSF1A,LBP,TGFB1,IL12B,PPP3R1,CTSD,C3,FCGR2A,IL18,IL10RB,BID,LAMP1,FCGR2B,CTSS,LSP1,ITGB2,BCL2,IL6,TNF,MRC1
KEGG	hsa05418	Fluid shear stress and atherosclerosis	18	129	0.48	0.00098	9606.ENSP00000162749,9606.ENSP00000211122,9606.ENSP00000220809,9606.ENSP00000261023,9606.ENSP00000264832,9606.ENSP00000269305,9606.ENSP00000297494,9606.ENSP00000330382,9606.ENSP00000330959,9606.ENSP00000331736,9606.ENSP00000335620,9606.ENSP00000345344,9606.ENSP00000361471,9606.ENSP00000368683,9606.ENSP00000370542,9606.ENSP00000381185,9606.ENSP00000387159,9606.ENSP00000398698	TNFRSF1A,GSTA3,PLAT,ITGAV,ICAM1,TP53,NOS3,PDGFB,IL1R2,SELE,GSTA1,CTSL,ASS1,EDN1,SDC1,BCL2,NPPC,TNF
KEGG	hsa00531	Glycosaminoglycan degradation	7	19	0.9	0.0011	9606.ENSP00000247933,9606.ENSP00000264914,9606.ENSP00000266031,9606.ENSP00000302728,9606.ENSP00000306920,9606.ENSP00000314606,9606.ENSP00000384262	IDUA,ARSB,HYAL1,GUSB,GLB1,SGSH,HPSE
KEGG	hsa04014	Ras signaling pathway	25	225	0.38	0.0012	9606.ENSP00000222390,9606.ENSP00000237837,9606.ENSP00000261937,9606.ENSP00000286301,9606.ENSP00000288135,9606.ENSP00000292408,9606.ENSP00000297904,9606.ENSP00000311127,9606.ENSP00000311697,9606.ENSP00000312286,9606.ENSP00000314897,9606.ENSP00000317272,9606.ENSP00000327513,9606.ENSP00000330382,9606.ENSP00000356694,9606.ENSP00000361423,9606.ENSP00000369375,9606.ENSP00000393847,9606.ENSP00000404131,9606.ENSP00000410294,9606.ENSP00000414378,9606.ENSP00000422464,9606.ENSP00000451040,9606.ENSP00000471477,9606.ENSP00000495951	HGF,FGF23,FLT4,CSF1R,KIT,FGFR4,VEGFD,VEGFB,FGF5,PLA2G1B,ANGPT2,MET,CSF1,PDGFB,FASLG,ABL1,TEK,PLA2G10,TGFA,FGFR2,EFNA4,PDGFC,PGF,FGF21,KITLG
KEGG	hsa04612	Antigen processing and presentation	12	64	0.61	0.0012	9606.ENSP00000009530,9606.ENSP00000011653,9606.ENSP00000338130,9606.ENSP00000345344,9606.ENSP00000345672,9606.ENSP00000357981,9606.ENSP00000372155,9606.ENSP00000376911,9606.ENSP00000384886,9606.ENSP00000386559,9606.ENSP00000398698,9606.ENSP00000497910	CD74,CD4,KLRD1,CTSL,CTSB,CTSS,PSME1,LGMN,IFI30,CD8A,TNF,B2M
KEGG	hsa04062	Chemokine signaling pathway	22	186	0.41	0.0014	9606.ENSP00000006053,9606.ENSP00000219235,9606.ENSP00000225844,9606.ENSP00000226317,9606.ENSP00000259607,9606.ENSP00000286758,9606.ENSP00000293778,9606.ENSP00000296027,9606.ENSP00000305651,9606.ENSP00000306512,9606.ENSP00000306884,9606.ENSP00000308815,9606.ENSP00000351671,9606.ENSP00000356792,9606.ENSP00000367832,9606.ENSP00000378118,9606.ENSP00000474412,9606.ENSP00000477908,9606.ENSP00000478024,9606.ENSP00000479955,9606.ENSP00000482259,9606.ENSP00000484078	CX3CL1,CCL22,CCL13,CXCL6,CCL21,CXCL13,CXCL16,CXCL5,CXCL10,CXCL8,CXCL11,CCL19,CCL20,XCL1,CCL7,CCL8,CCL5,CCL3,CCL16,CCL18,CCL4,CCL15
KEGG	hsa05416	Viral myocarditis	11	55	0.64	0.0014	9606.ENSP00000264246,9606.ENSP00000264832,9606.ENSP00000284878,9606.ENSP00000318822,9606.ENSP00000324890,9606.ENSP00000349252,9606.ENSP00000361359,9606.ENSP00000361423,9606.ENSP00000380948,9606.ENSP00000416255,9606.ENSP00000442600	CD80,ICAM1,CXADR,BID,CD28,ITGAL,CD40,ABL1,ITGB2,EIF4G1,DAG1
KEGG	hsa04066	HIF-1 signaling pathway	15	102	0.51	0.0019	9606.ENSP00000218388,9606.ENSP00000223095,9606.ENSP00000269571,9606.ENSP00000297494,9606.ENSP00000314897,9606.ENSP00000324105,9606.ENSP00000340691,9606.ENSP00000355601,9606.ENSP00000368683,9606.ENSP00000369375,9606.ENSP00000376197,9606.ENSP00000380070,9606.ENSP00000381185,9606.ENSP00000384849,9606.ENSP00000385675	TIMP1,SERPINE1,ERBB2,NOS3,ANGPT2,ENO3,EIF4EBP1,EGLN1,EDN1,TEK,TFRC,GAPDH,BCL2,CDKN1A,IL6
KEGG	hsa04510	Focal adhesion	22	195	0.39	0.0023	9606.ENSP00000222390,9606.ENSP00000222399,9606.ENSP00000239462,9606.ENSP00000261023,9606.ENSP00000261405,9606.ENSP00000261937,9606.ENSP00000265131,9606.ENSP00000269571,9606.ENSP00000293379,9606.ENSP00000295550,9606.ENSP00000297904,9606.ENSP00000311127,9606.ENSP00000317272,9606.ENSP00000327290,9606.ENSP00000330382,9606.ENSP00000339730,9606.ENSP00000346839,9606.ENSP00000355751,9606.ENSP00000364979,9606.ENSP00000381185,9606.ENSP00000422464,9606.ENSP00000451040	HGF,LAMB1,TNN,ITGAV,VWF,FLT4,TNC,ERBB2,ITGA5,COL6A3,VEGFD,VEGFB,MET,ITGA11,PDGFB,THBS4,FN1,THBS2,COL4A1,BCL2,PDGFC,PGF
KEGG	hsa04614	Renin-angiotensin system	7	23	0.82	0.0024	9606.ENSP00000272190,9606.ENSP00000300060,9606.ENSP00000304467,9606.ENSP00000377055,9606.ENSP00000389326,9606.ENSP00000418525,9606.ENSP00000490083	REN,ANPEP,THOP1,PRCP,ACE2,MME,ATP6AP2
KEGG	hsa04115	p53 signaling pathway	12	72	0.56	0.0027	9606.ENSP00000221132,9606.ENSP00000223095,9606.ENSP00000238721,9606.ENSP00000251810,9606.ENSP00000269305,9606.ENSP00000276431,9606.ENSP00000296444,9606.ENSP00000318822,9606.ENSP00000353770,9606.ENSP00000381185,9606.ENSP00000384849,9606.ENSP00000498466	TNFRSF10A,SERPINE1,TP53I3,RRM2B,TP53,TNFRSF10B,SHISA5,BID,RRM2,BCL2,CDKN1A,FAS
KEGG	hsa04630	JAK-STAT signaling pathway	19	158	0.42	0.0027	9606.ENSP00000215781,9606.ENSP00000225474,9606.ENSP00000231228,9606.ENSP00000249075,9606.ENSP00000290200,9606.ENSP00000296871,9606.ENSP00000312652,9606.ENSP00000312673,9606.ENSP00000327824,9606.ENSP00000330382,9606.ENSP00000330393,9606.ENSP00000360730,9606.ENSP00000362195,9606.ENSP00000370698,9606.ENSP00000381185,9606.ENSP00000384849,9606.ENSP00000385675,9606.ENSP00000470788,9606.ENSP00000483403	OSM,CSF3,IL12B,LIF,IL10RB,CSF2,LEP,GH1,IFNLR1,PDGFB,LEPR,IL13RA1,CSF3R,IL6ST,BCL2,CDKN1A,IL6,IL12RB1,GHR
KEGG	hsa04650	Natural killer cell mediated cytotoxicity	16	120	0.46	0.0027	9606.ENSP00000221132,9606.ENSP00000234310,9606.ENSP00000264832,9606.ENSP00000276431,9606.ENSP00000296871,9606.ENSP00000318822,9606.ENSP00000338130,9606.ENSP00000349252,9606.ENSP00000356320,9606.ENSP00000356694,9606.ENSP00000357012,9606.ENSP00000360181,9606.ENSP00000380948,9606.ENSP00000398698,9606.ENSP00000484431,9606.ENSP00000498466	TNFRSF10A,PPP3R1,ICAM1,TNFRSF10B,CSF2,BID,KLRD1,ITGAL,ULBP2,FASLG,CD244,SH2D1A,ITGB2,TNF,CD48,FAS
KEGG	hsa01521	EGFR tyrosine kinase inhibitor resistance	12	77	0.53	0.004	9606.ENSP00000222390,9606.ENSP00000267101,9606.ENSP00000269571,9606.ENSP00000317272,9606.ENSP00000330382,9606.ENSP00000331831,9606.ENSP00000340691,9606.ENSP00000381185,9606.ENSP00000385675,9606.ENSP00000404131,9606.ENSP00000410294,9606.ENSP00000422464	HGF,ERBB3,ERBB2,MET,PDGFB,GAS6,EIF4EBP1,BCL2,IL6,TGFA,FGFR2,PDGFC
KEGG	hsa04620	Toll-like receptor signaling pathway	14	100	0.48	0.004	9606.ENSP00000217407,9606.ENSP00000231228,9606.ENSP00000264246,9606.ENSP00000284818,9606.ENSP00000296795,9606.ENSP00000305651,9606.ENSP00000306512,9606.ENSP00000306884,9606.ENSP00000361359,9606.ENSP00000385675,9606.ENSP00000398698,9606.ENSP00000474412,9606.ENSP00000477908,9606.ENSP00000482259	LBP,IL12B,CD80,LY96,TLR3,CXCL10,CXCL8,CXCL11,CD40,IL6,TNF,CCL5,CCL3,CCL4
KEGG	hsa04974	Protein digestion and absorption	14	100	0.48	0.004	9606.ENSP00000181383,9606.ENSP00000230588,9606.ENSP00000269202,9606.ENSP00000295550,9606.ENSP00000304408,9606.ENSP00000352798,9606.ENSP00000353731,9606.ENSP00000360882,9606.ENSP00000364140,9606.ENSP00000364979,9606.ENSP00000377055,9606.ENSP00000389326,9606.ENSP00000418525,9606.ENSP00000458537	CPB2,MEP1A,MEP1B,COL6A3,COL3A1,COL18A1,DPP4,COL5A1,COL15A1,COL4A1,PRCP,ACE2,MME,CTRL
KEGG	hsa04662	B cell receptor signaling pathway	12	78	0.52	0.0044	9606.ENSP00000085219,9606.ENSP00000224337,9606.ENSP00000234310,9606.ENSP00000259633,9606.ENSP00000300659,9606.ENSP00000315997,9606.ENSP00000351497,9606.ENSP00000375616,9606.ENSP00000375618,9606.ENSP00000375629,9606.ENSP00000404236,9606.ENSP00000405338	CD22,BLNK,PPP3R1,CD72,NFATC3,LILRB1,FCGR2B,LILRB4,LILRA2,LILRB2,LILRA5,INPP5D
KEGG	hsa05142	Chagas disease	13	97	0.46	0.0081	9606.ENSP00000162749,9606.ENSP00000221930,9606.ENSP00000223095,9606.ENSP00000231228,9606.ENSP00000245907,9606.ENSP00000306512,9606.ENSP00000351905,9606.ENSP00000356694,9606.ENSP00000385675,9606.ENSP00000398698,9606.ENSP00000474412,9606.ENSP00000477908,9606.ENSP00000498466	TNFRSF1A,TGFB1,SERPINE1,IL12B,C3,CXCL8,TGFBR2,FASLG,IL6,TNF,CCL5,CCL3,FAS
KEGG	hsa05164	Influenza A	18	163	0.38	0.0081	9606.ENSP00000162749,9606.ENSP00000221132,9606.ENSP00000231228,9606.ENSP00000254322,9606.ENSP00000264832,9606.ENSP00000276431,9606.ENSP00000280357,9606.ENSP00000296795,9606.ENSP00000305651,9606.ENSP00000306512,9606.ENSP00000308938,9606.ENSP00000318822,9606.ENSP00000356694,9606.ENSP00000375863,9606.ENSP00000385675,9606.ENSP00000398698,9606.ENSP00000474412,9606.ENSP00000498466	TNFRSF1A,TNFRSF10A,IL12B,DNAJB1,ICAM1,TNFRSF10B,IL18,TLR3,CXCL10,CXCL8,PLG,BID,FASLG,HNRNPUL1,IL6,TNF,CCL5,FAS
KEGG	hsa00983	Drug metabolism - other enzymes	11	74	0.51	0.0088	9606.ENSP00000211122,9606.ENSP00000225275,9606.ENSP00000251810,9606.ENSP00000302728,9606.ENSP00000324343,9606.ENSP00000335620,9606.ENSP00000353720,9606.ENSP00000353770,9606.ENSP00000364212,9606.ENSP00000379038,9606.ENSP00000499140	GSTA3,MPO,RRM2B,GUSB,UPB1,GSTA1,CES1,RRM2,CDA,TYMP,CES2
KEGG	hsa05146	Amoebiasis	13	101	0.45	0.0107	9606.ENSP00000221930,9606.ENSP00000222399,9606.ENSP00000231228,9606.ENSP00000263408,9606.ENSP00000296871,9606.ENSP00000304408,9606.ENSP00000306512,9606.ENSP00000330959,9606.ENSP00000346839,9606.ENSP00000364979,9606.ENSP00000380948,9606.ENSP00000385675,9606.ENSP00000398698	TGFB1,LAMB1,IL12B,C9,CSF2,COL3A1,CXCL8,IL1R2,FN1,COL4A1,ITGB2,IL6,TNF
KEGG	hsa05202	Transcriptional misregulation in cancer	18	171	0.36	0.0121	9606.ENSP00000220809,9606.ENSP00000225275,9606.ENSP00000269305,9606.ENSP00000282728,9606.ENSP00000286301,9606.ENSP00000296871,9606.ENSP00000299855,9606.ENSP00000305769,9606.ENSP00000306512,9606.ENSP00000317272,9606.ENSP00000330959,9606.ENSP00000342098,9606.ENSP00000351905,9606.ENSP00000361359,9606.ENSP00000364885,9606.ENSP00000384849,9606.ENSP00000385675,9606.ENSP00000433488	PLAT,MPO,TP53,HHEX,CSF1R,CSF2,MMP3,SMAD1,CXCL8,MET,IL1R2,SPINT1,TGFBR2,CD40,ZBTB17,CDKN1A,IL6,FLI1
KEGG	hsa00240	Pyrimidine metabolism	9	55	0.55	0.0126	9606.ENSP00000235628,9606.ENSP00000251810,9606.ENSP00000257770,9606.ENSP00000304802,9606.ENSP00000307674,9606.ENSP00000324343,9606.ENSP00000353770,9606.ENSP00000364212,9606.ENSP00000379038	NT5C1A,RRM2B,NT5E,DTYMK,CANT1,UPB1,RRM2,CDA,TYMP
KEGG	hsa04657	IL-17 signaling pathway	12	91	0.46	0.0126	9606.ENSP00000225474,9606.ENSP00000226317,9606.ENSP00000288167,9606.ENSP00000296027,9606.ENSP00000296871,9606.ENSP00000299855,9606.ENSP00000305651,9606.ENSP00000306512,9606.ENSP00000351671,9606.ENSP00000367832,9606.ENSP00000385675,9606.ENSP00000398698	CSF3,CXCL6,IL17RB,CXCL5,CSF2,MMP3,CXCL10,CXCL8,CCL20,CCL7,IL6,TNF
KEGG	hsa05163	Human cytomegalovirus infection	21	217	0.32	0.0126	9606.ENSP00000006053,9606.ENSP00000162749,9606.ENSP00000234310,9606.ENSP00000261023,9606.ENSP00000269305,9606.ENSP00000290200,9606.ENSP00000300659,9606.ENSP00000306253,9606.ENSP00000306512,9606.ENSP00000318822,9606.ENSP00000337261,9606.ENSP00000340691,9606.ENSP00000356694,9606.ENSP00000384849,9606.ENSP00000385675,9606.ENSP00000398698,9606.ENSP00000474412,9606.ENSP00000477908,9606.ENSP00000482259,9606.ENSP00000497910,9606.ENSP00000498466	CX3CL1,TNFRSF1A,PPP3R1,ITGAV,TP53,IL10RB,NFATC3,ITPR1,CXCL8,BID,ARHGEF1,EIF4EBP1,FASLG,CDKN1A,IL6,TNF,CCL5,CCL3,CCL4,B2M,FAS
KEGG	hsa05330	Allograft rejection	7	34	0.65	0.0126	9606.ENSP00000231228,9606.ENSP00000264246,9606.ENSP00000324890,9606.ENSP00000356694,9606.ENSP00000361359,9606.ENSP00000398698,9606.ENSP00000498466	IL12B,CD80,CD28,FASLG,CD40,TNF,FAS
KEGG	hsa00790	Folate biosynthesis	6	25	0.72	0.0128	9606.ENSP00000260118,9606.ENSP00000280362,9606.ENSP00000281243,9606.ENSP00000299299,9606.ENSP00000352584,9606.ENSP00000380157	GGH,PTS,QDPR,PCBD1,AKR1B10,MOCS2
KEGG	hsa04520	Adherens junction	10	69	0.5	0.0146	9606.ENSP00000217244,9606.ENSP00000261769,9606.ENSP00000269571,9606.ENSP00000316338,9606.ENSP00000317272,9606.ENSP00000334928,9606.ENSP00000351905,9606.ENSP00000360293,9606.ENSP00000462468,9606.ENSP00000463325	CSNK2A1,CDH1,ERBB2,BAIAP2,MET,PTPRB,TGFBR2,SORBS1,YES1,PTPRM
KEGG	hsa05332	Graft-versus-host disease	7	36	0.63	0.0152	9606.ENSP00000264246,9606.ENSP00000324890,9606.ENSP00000338130,9606.ENSP00000356694,9606.ENSP00000385675,9606.ENSP00000398698,9606.ENSP00000498466	CD80,CD28,KLRD1,FASLG,IL6,TNF,FAS
KEGG	hsa00330	Arginine and proline metabolism	8	47	0.57	0.0155	9606.ENSP00000226299,9606.ENSP00000247194,9606.ENSP00000261733,9606.ENSP00000269298,9606.ENSP00000297494,9606.ENSP00000299198,9606.ENSP00000351682,9606.ENSP00000359539	LAP3,L3HYPDH,ALDH2,SAT2,NOS3,CKB,CNDP1,GOT1
KEGG	hsa00600	Sphingolipid metabolism	8	47	0.57	0.0155	9606.ENSP00000216124,9606.ENSP00000218516,9606.ENSP00000306920,9606.ENSP00000332656,9606.ENSP00000340409,9606.ENSP00000371152,9606.ENSP00000378394,9606.ENSP00000378897	ARSA,GLA,GLB1,ENPP7,SMPD1,ASAH1,PSAP,ASAH2
KEGG	hsa01524	Platinum drug resistance	10	70	0.49	0.0155	9606.ENSP00000211122,9606.ENSP00000264331,9606.ENSP00000269305,9606.ENSP00000269571,9606.ENSP00000318822,9606.ENSP00000335620,9606.ENSP00000356694,9606.ENSP00000381185,9606.ENSP00000384849,9606.ENSP00000498466	GSTA3,TOP2B,TP53,ERBB2,BID,GSTA1,FASLG,BCL2,CDKN1A,FAS
KEGG	hsa04810	Regulation of actin cytoskeleton	20	209	0.32	0.0159	9606.ENSP00000216181,9606.ENSP00000237837,9606.ENSP00000261023,9606.ENSP00000274364,9606.ENSP00000292408,9606.ENSP00000293379,9606.ENSP00000311697,9606.ENSP00000316338,9606.ENSP00000327290,9606.ENSP00000330382,9606.ENSP00000337261,9606.ENSP00000338934,9606.ENSP00000346839,9606.ENSP00000349252,9606.ENSP00000355809,9606.ENSP00000362924,9606.ENSP00000380948,9606.ENSP00000410294,9606.ENSP00000422464,9606.ENSP00000471477	MYH9,FGF23,ITGAV,IQGAP2,FGFR4,ITGA5,FGF5,BAIAP2,ITGA11,PDGFB,ARHGEF1,EZR,FN1,ITGAL,ENAH,GSN,ITGB2,FGFR2,PDGFC,FGF21
KEGG	hsa05166	Human T-cell leukemia virus 1 infection	20	210	0.32	0.0164	9606.ENSP00000011653,9606.ENSP00000162749,9606.ENSP00000221930,9606.ENSP00000234310,9606.ENSP00000260227,9606.ENSP00000264832,9606.ENSP00000269305,9606.ENSP00000296871,9606.ENSP00000300659,9606.ENSP00000330959,9606.ENSP00000349252,9606.ENSP00000351905,9606.ENSP00000361359,9606.ENSP00000380948,9606.ENSP00000384849,9606.ENSP00000385334,9606.ENSP00000385675,9606.ENSP00000398698,9606.ENSP00000403495,9606.ENSP00000497910	CD4,TNFRSF1A,TGFB1,PPP3R1,MMP7,ICAM1,TP53,CSF2,NFATC3,IL1R2,ITGAL,TGFBR2,CD40,ITGB2,CDKN1A,MAD1L1,IL6,TNF,LTA,B2M
KEGG	hsa05215	Prostate cancer	12	97	0.43	0.0166	9606.ENSP00000220809,9606.ENSP00000269305,9606.ENSP00000269571,9606.ENSP00000299855,9606.ENSP00000330382,9606.ENSP00000330959,9606.ENSP00000342098,9606.ENSP00000381185,9606.ENSP00000384849,9606.ENSP00000404131,9606.ENSP00000410294,9606.ENSP00000422464	PLAT,TP53,ERBB2,MMP3,PDGFB,IL1R2,SPINT1,BCL2,CDKN1A,TGFA,FGFR2,PDGFC
KEGG	hsa05218	Melanoma	10	72	0.48	0.0168	9606.ENSP00000222390,9606.ENSP00000237837,9606.ENSP00000261769,9606.ENSP00000269305,9606.ENSP00000311697,9606.ENSP00000317272,9606.ENSP00000330382,9606.ENSP00000384849,9606.ENSP00000422464,9606.ENSP00000471477	HGF,FGF23,CDH1,TP53,FGF5,MET,PDGFB,CDKN1A,PDGFC,FGF21
KEGG	hsa04940	Type I diabetes mellitus	7	38	0.6	0.0173	9606.ENSP00000231228,9606.ENSP00000264246,9606.ENSP00000324890,9606.ENSP00000356694,9606.ENSP00000398698,9606.ENSP00000403495,9606.ENSP00000498466	IL12B,CD80,CD28,FASLG,TNF,LTA,FAS
KEGG	hsa00770	Pantothenate and CoA biosynthesis	5	20	0.74	0.0217	9606.ENSP00000261733,9606.ENSP00000324343,9606.ENSP00000343190,9606.ENSP00000356905,9606.ENSP00000443459	ALDH2,UPB1,PPCDC,VNN1,BCAT1
KEGG	hsa05167	Kaposi sarcoma-associated herpesvirus infection	18	187	0.32	0.0217	9606.ENSP00000162749,9606.ENSP00000234310,9606.ENSP00000245907,9606.ENSP00000264832,9606.ENSP00000269305,9606.ENSP00000296795,9606.ENSP00000296871,9606.ENSP00000300659,9606.ENSP00000306253,9606.ENSP00000306512,9606.ENSP00000314897,9606.ENSP00000318822,9606.ENSP00000330382,9606.ENSP00000355231,9606.ENSP00000370698,9606.ENSP00000384849,9606.ENSP00000385675,9606.ENSP00000498466	TNFRSF1A,PPP3R1,C3,ICAM1,TP53,TLR3,CSF2,NFATC3,ITPR1,CXCL8,ANGPT2,BID,PDGFB,BECN1,IL6ST,CDKN1A,IL6,FAS
KEGG	hsa05219	Bladder cancer	7	40	0.58	0.0217	9606.ENSP00000230990,9606.ENSP00000261769,9606.ENSP00000269305,9606.ENSP00000269571,9606.ENSP00000306512,9606.ENSP00000379038,9606.ENSP00000384849	HBEGF,CDH1,TP53,ERBB2,CXCL8,TYMP,CDKN1A
KEGG	hsa00480	Glutathione metabolism	8	52	0.52	0.0228	9606.ENSP00000211122,9606.ENSP00000221130,9606.ENSP00000226299,9606.ENSP00000248923,9606.ENSP00000251810,9606.ENSP00000300060,9606.ENSP00000335620,9606.ENSP00000353770	GSTA3,GSR,LAP3,GGT1,RRM2B,ANPEP,GSTA1,RRM2
KEGG	hsa00340	Histidine metabolism	5	21	0.71	0.0243	9606.ENSP00000261733,9606.ENSP00000280097,9606.ENSP00000351682,9606.ENSP00000380856,9606.ENSP00000411821	ALDH2,HNMT,CNDP1,FTCD,ALDH3A1
KEGG	hsa04932	Non-alcoholic fatty liver disease	15	146	0.35	0.0243	9606.ENSP00000162749,9606.ENSP00000221930,9606.ENSP00000258424,9606.ENSP00000274137,9606.ENSP00000306512,9606.ENSP00000312652,9606.ENSP00000318822,9606.ENSP00000330393,9606.ENSP00000356694,9606.ENSP00000364649,9606.ENSP00000385675,9606.ENSP00000389814,9606.ENSP00000398698,9606.ENSP00000401445,9606.ENSP00000498466	TNFRSF1A,TGFB1,COX5B,NDUFS6,CXCL8,LEP,BID,LEPR,FASLG,SDHB,IL6,ADIPOQ,TNF,ERN1,FAS
KEGG	hsa04672	Intestinal immune network for IgA production	7	43	0.55	0.0284	9606.ENSP00000221930,9606.ENSP00000264246,9606.ENSP00000324890,9606.ENSP00000348888,9606.ENSP00000361359,9606.ENSP00000365048,9606.ENSP00000385675	TGFB1,CD80,CD28,PIGR,CD40,TNFSF13B,IL6
KEGG	hsa05322	Systemic lupus erythematosus	11	94	0.41	0.0303	9606.ENSP00000223642,9606.ENSP00000245907,9606.ENSP00000263408,9606.ENSP00000264246,9606.ENSP00000271450,9606.ENSP00000299367,9606.ENSP00000324890,9606.ENSP00000361359,9606.ENSP00000385035,9606.ENSP00000398698,9606.ENSP00000444271	C5,C3,C9,CD80,FCGR2A,C2,CD28,CD40,C1S,TNF,C1R
KEGG	hsa04920	Adipocytokine signaling pathway	9	68	0.46	0.0304	9606.ENSP00000162749,9606.ENSP00000290953,9606.ENSP00000312652,9606.ENSP00000330393,9606.ENSP00000365435,9606.ENSP00000384364,9606.ENSP00000389814,9606.ENSP00000398698,9606.ENSP00000415743	TNFRSF1A,AGRP,LEP,LEPR,TNFRSF1B,NPY,ADIPOQ,TNF,CD36
KEGG	hsa05130	Pathogenic Escherichia coli infection	17	187	0.3	0.0403	9606.ENSP00000162749,9606.ENSP00000216181,9606.ENSP00000221132,9606.ENSP00000271450,9606.ENSP00000276431,9606.ENSP00000280357,9606.ENSP00000306512,9606.ENSP00000316338,9606.ENSP00000337261,9606.ENSP00000338934,9606.ENSP00000347379,9606.ENSP00000356694,9606.ENSP00000361423,9606.ENSP00000380070,9606.ENSP00000385675,9606.ENSP00000398698,9606.ENSP00000498466	TNFRSF1A,MYH9,TNFRSF10A,FCGR2A,TNFRSF10B,IL18,CXCL8,BAIAP2,ARHGEF1,EZR,OCLN,FASLG,ABL1,GAPDH,IL6,TNF,FAS
KEGG	hsa01230	Biosynthesis of amino acids	9	73	0.43	0.0442	9606.ENSP00000318868,9606.ENSP00000321259,9606.ENSP00000324105,9606.ENSP00000359539,9606.ENSP00000361471,9606.ENSP00000380070,9606.ENSP00000381231,9606.ENSP00000384296,9606.ENSP00000443459	SHMT1,TALDO1,ENO3,GOT1,ASS1,GAPDH,CBS,ACY1,BCAT1
KEGG	hsa05206	MicroRNAs in cancer	15	159	0.31	0.0445	9606.ENSP00000239462,9606.ENSP00000263388,9606.ENSP00000265131,9606.ENSP00000266085,9606.ENSP00000267101,9606.ENSP00000269305,9606.ENSP00000269571,9606.ENSP00000293379,9606.ENSP00000317272,9606.ENSP00000330382,9606.ENSP00000338934,9606.ENSP00000361423,9606.ENSP00000381185,9606.ENSP00000384849,9606.ENSP00000414378	TNN,NOTCH3,TNC,TIMP3,ERBB3,TP53,ERBB2,ITGA5,MET,PDGFB,EZR,ABL1,BCL2,CDKN1A,EFNA4
KEGG	hsa05340	Primary immunodeficiency	6	37	0.55	0.0475	9606.ENSP00000011653,9606.ENSP00000224337,9606.ENSP00000361359,9606.ENSP00000361965,9606.ENSP00000386559,9606.ENSP00000411355	CD4,BLNK,CD40,ADA,CD8A,PTPRC
Reactome	HSA-168256	Immune System	245	1979	0.43	2.43e-41	9606.ENSP00000009530,9606.ENSP00000011653,9606.ENSP00000053867,9606.ENSP00000085219,9606.ENSP00000161559,9606.ENSP00000162749,9606.ENSP00000170150,9606.ENSP00000181383,9606.ENSP00000198536,9606.ENSP00000215730,9606.ENSP00000215781,9606.ENSP00000216124,9606.ENSP00000216181,9606.ENSP00000217131,9606.ENSP00000217407,9606.ENSP00000218388,9606.ENSP00000218516,9606.ENSP00000219235,9606.ENSP00000220597,9606.ENSP00000221930,9606.ENSP00000222390,9606.ENSP00000223642,9606.ENSP00000223795,9606.ENSP00000224337,9606.ENSP00000225275,9606.ENSP00000225474,9606.ENSP00000227266,9606.ENSP00000229332,9606.ENSP00000229402,9606.ENSP00000231228,9606.ENSP00000234310,9606.ENSP00000234347,9606.ENSP00000236671,9606.ENSP00000242786,9606.ENSP00000245907,9606.ENSP00000246006,9606.ENSP00000247153,9606.ENSP00000249075,9606.ENSP00000252593,9606.ENSP00000253354,9606.ENSP00000253362,9606.ENSP00000255409,9606.ENSP00000259206,9606.ENSP00000259396,9606.ENSP00000260118,9606.ENSP00000261023,9606.ENSP00000261714,9606.ENSP00000261769,9606.ENSP00000262262,9606.ENSP00000262455,9606.ENSP00000263100,9606.ENSP00000263408,9606.ENSP00000264072,9606.ENSP00000264246,9606.ENSP00000264832,9606.ENSP00000264914,9606.ENSP00000267884,9606.ENSP00000269305,9606.ENSP00000271450,9606.ENSP00000273784,9606.ENSP00000274364,9606.ENSP00000280357,9606.ENSP00000284818,9606.ENSP00000284878,9606.ENSP00000286301,9606.ENSP00000287156,9606.ENSP00000288167,9606.ENSP00000290200,9606.ENSP00000291568,9606.ENSP00000291744,9606.ENSP00000293825,9606.ENSP00000296795,9606.ENSP00000296871,9606.ENSP00000297258,9606.ENSP00000297350,9606.ENSP00000297494,9606.ENSP00000299367,9606.ENSP00000299855,9606.ENSP00000300060,9606.ENSP00000300659,9606.ENSP00000302046,9606.ENSP00000302728,9606.ENSP00000302935,9606.ENSP00000304408,9606.ENSP00000304467,9606.ENSP00000305651,9606.ENSP00000306253,9606.ENSP00000306512,9606.ENSP00000306920,9606.ENSP00000307674,9606.ENSP00000308815,9606.ENSP00000310036,9606.ENSP00000312002,9606.ENSP00000312673,9606.ENSP00000314807,9606.ENSP00000315997,9606.ENSP00000316338,9606.ENSP00000317714,9606.ENSP00000321005,9606.ENSP00000321077,9606.ENSP00000321259,9606.ENSP00000323328,9606.ENSP00000324890,9606.ENSP00000326737,9606.ENSP00000327513,9606.ENSP00000327801,9606.ENSP00000327824,9606.ENSP00000329507,9606.ENSP00000330959,9606.ENSP00000333298,9606.ENSP00000333664,9606.ENSP00000334928,9606.ENSP00000338130,9606.ENSP00000339328,9606.ENSP00000340510,9606.ENSP00000341141,9606.ENSP00000344786,9606.ENSP00000345243,9606.ENSP00000345341,9606.ENSP00000345344,9606.ENSP00000345672,9606.ENSP00000346032,9606.ENSP00000346839,9606.ENSP00000347457,9606.ENSP00000347714,9606.ENSP00000347948,9606.ENSP00000348888,9606.ENSP00000349252,9606.ENSP00000349437,9606.ENSP00000349687,9606.ENSP00000351497,9606.ENSP00000351671,9606.ENSP00000353259,9606.ENSP00000355231,9606.ENSP00000355809,9606.ENSP00000356016,9606.ENSP00000356056,9606.ENSP00000356399,9606.ENSP00000356448,9606.ENSP00000356574,9606.ENSP00000356694,9606.ENSP00000356905,9606.ENSP00000357036,9606.ENSP00000357981,9606.ENSP00000359013,9606.ENSP00000359504,9606.ENSP00000359540,9606.ENSP00000360181,9606.ENSP00000360635,9606.ENSP00000360660,9606.ENSP00000360730,9606.ENSP00000361359,9606.ENSP00000361423,9606.ENSP00000362195,9606.ENSP00000362205,9606.ENSP00000362711,9606.ENSP00000362924,9606.ENSP00000363603,9606.ENSP00000364210,9606.ENSP00000364212,9606.ENSP00000365048,9606.ENSP00000365435,9606.ENSP00000366937,9606.ENSP00000368538,9606.ENSP00000368920,9606.ENSP00000369055,9606.ENSP00000370542,9606.ENSP00000370698,9606.ENSP00000370989,9606.ENSP00000371152,9606.ENSP00000371425,9606.ENSP00000372155,9606.ENSP00000375616,9606.ENSP00000375618,9606.ENSP00000375622,9606.ENSP00000375629,9606.ENSP00000376188,9606.ENSP00000376395,9606.ENSP00000376911,9606.ENSP00000377055,9606.ENSP00000377696,9606.ENSP00000377783,9606.ENSP00000378131,9606.ENSP00000378394,9606.ENSP00000378845,9606.ENSP00000378856,9606.ENSP00000379612,9606.ENSP00000380948,9606.ENSP00000381185,9606.ENSP00000381448,9606.ENSP00000381492,9606.ENSP00000381581,9606.ENSP00000382731,9606.ENSP00000383115,9606.ENSP00000384262,9606.ENSP00000384849,9606.ENSP00000384886,9606.ENSP00000385035,9606.ENSP00000385675,9606.ENSP00000385725,9606.ENSP00000386559,9606.ENSP00000387211,9606.ENSP00000389026,9606.ENSP00000391748,9606.ENSP00000398698,9606.ENSP00000401502,9606.ENSP00000402060,9606.ENSP00000403495,9606.ENSP00000404236,9606.ENSP00000405338,9606.ENSP00000405573,9606.ENSP00000408411,9606.ENSP00000410481,9606.ENSP00000411355,9606.ENSP00000413861,9606.ENSP00000414904,9606.ENSP00000415743,9606.ENSP00000416255,9606.ENSP00000416561,9606.ENSP00000418525,9606.ENSP00000420298,9606.ENSP00000426455,9606.ENSP00000434717,9606.ENSP00000444271,9606.ENSP00000446252,9606.ENSP00000447730,9606.ENSP00000451206,9606.ENSP00000453302,9606.ENSP00000455897,9606.ENSP00000462468,9606.ENSP00000465500,9606.ENSP00000468253,9606.ENSP00000469049,9606.ENSP00000470788,9606.ENSP00000474412,9606.ENSP00000477572,9606.ENSP00000477908,9606.ENSP00000482259,9606.ENSP00000483403,9606.ENSP00000483713,9606.ENSP00000485028,9606.ENSP00000490083,9606.ENSP00000497910,9606.ENSP00000498441,9606.ENSP00000498879	CD74,CD4,GRN,CD22,CEACAM1,TNFRSF1A,BPIFB2,CPB2,PILRA,SNAP29,OSM,ARSA,MYH9,CTSZ,LBP,TIMP1,GLA,CCL22,PAG1,TGFB1,HGF,C5,TNFSF8,BLNK,MPO,CSF3,CTSC,CLEC4A,KLRB1,IL12B,PPP3R1,PRTN3,CTSD,ADGRE5,C3,CD93,CFP,LIF,BST2,BPIFB1,BPIFA2,CHI3L1,IL1RN,ORM1,GGH,ITGAV,BLMH,CDH1,CD33,ERP44,A1BG,C9,FCER2,CD80,ICAM1,ARSB,SRP14,TP53,FCGR2A,AHSG,IQGAP2,IL18,LY96,CXADR,CSF1R,UBE2L6,IL17RB,IL10RB,CSTB,FCN2,TNFSF12,TLR3,CSF2,FABP5,TNFRSF11B,NOS3,C2,MMP3,ANPEP,NFATC3,RNASE6,GUSB,IL16,COL3A1,THOP1,CXCL10,ITPR1,CXCL8,GLB1,CANT1,CCL19,CD34,HAVCR2,GH1,IL1RAP,LILRB1,BAIAP2,STX4,CD300LG,SIGLEC8,TALDO1,SIGLEC7,CD28,TNFRSF12A,CSF1,P4HB,IFNLR1,CD300C,IL1R2,LAMP1,ACAA1,PTPRB,KLRD1,PLAUR,PPL,SIGLEC1,NFASC,SIGLEC10,PTGES2,CTSL,CTSB,ANXA2,FN1,DNM3,FCAR,TNFRSF14,PIGR,ITGAL,IGF2R,GM2A,FCGR2B,CCL20,CD300A,BECN1,ENAH,CR1,DYNLT1,CFH,TPR,QSOX1,FASLG,VNN1,SLAMF6,CTSS,TNFRSF6B,GBP1,CREG1,SH2D1A,DPP7,NPDC1,IL13RA1,CD40,ABL1,CSF3R,TREM2,TXLNA,GSN,FUCA1,AGER,CDA,TNFSF13B,TNFRSF1B,BTN3A2,TNFRSF4,NHLRC3,B4GALT1,SDC1,IL6ST,CD274,ASAH1,IFNGR2,PSME1,LILRB4,LILRA2,LAIR1,LILRB2,CRLF1,CD300E,LGMN,PRCP,NIT2,PROS1,CFI,PSAP,LAT,LGALS9,TAX1BP1,ITGB2,BCL2,CST3,LAT2,LCP1,ADA2,COLEC12,HPSE,CDKN1A,IFI30,C1S,IL6,POLR2F,CD8A,IL18R1,CRISP3,PILRB,TNF,SIGLEC6,PVR,LTA,LILRA5,INPP5D,GPI,LAMP2,LTB,PTPRC,SIGLEC9,CTSO,CD36,EIF4G1,CFB,MME,CD200,RNASET2,IL18BP,C1R,SOD2,CD63,NPC2,ADAM8,MRC1,YES1,TNFRSF11A,CFD,TNFSF14,IL12RB1,CCL5,HMOX2,CCL3,CCL4,GHR,KLRF1,MUC13,ATP6AP2,B2M,FGA,CD59
Reactome	HSA-6798695	Neutrophil degranulation	86	476	0.59	2e-21	9606.ENSP00000053867,9606.ENSP00000161559,9606.ENSP00000215730,9606.ENSP00000216124,9606.ENSP00000217131,9606.ENSP00000218516,9606.ENSP00000225275,9606.ENSP00000227266,9606.ENSP00000234347,9606.ENSP00000236671,9606.ENSP00000242786,9606.ENSP00000245907,9606.ENSP00000246006,9606.ENSP00000247153,9606.ENSP00000252593,9606.ENSP00000255409,9606.ENSP00000259396,9606.ENSP00000260118,9606.ENSP00000261023,9606.ENSP00000262262,9606.ENSP00000262455,9606.ENSP00000263100,9606.ENSP00000264914,9606.ENSP00000267884,9606.ENSP00000271450,9606.ENSP00000273784,9606.ENSP00000274364,9606.ENSP00000291568,9606.ENSP00000297258,9606.ENSP00000300060,9606.ENSP00000302728,9606.ENSP00000306920,9606.ENSP00000307674,9606.ENSP00000333298,9606.ENSP00000333664,9606.ENSP00000334928,9606.ENSP00000339328,9606.ENSP00000344786,9606.ENSP00000345341,9606.ENSP00000345672,9606.ENSP00000346032,9606.ENSP00000347714,9606.ENSP00000348888,9606.ENSP00000349252,9606.ENSP00000349437,9606.ENSP00000349687,9606.ENSP00000353259,9606.ENSP00000356016,9606.ENSP00000356056,9606.ENSP00000356574,9606.ENSP00000356905,9606.ENSP00000357981,9606.ENSP00000359540,9606.ENSP00000360635,9606.ENSP00000362924,9606.ENSP00000363603,9606.ENSP00000364212,9606.ENSP00000365435,9606.ENSP00000368920,9606.ENSP00000369055,9606.ENSP00000371152,9606.ENSP00000375622,9606.ENSP00000375629,9606.ENSP00000377055,9606.ENSP00000377696,9606.ENSP00000378394,9606.ENSP00000380948,9606.ENSP00000381448,9606.ENSP00000382731,9606.ENSP00000384262,9606.ENSP00000389026,9606.ENSP00000405573,9606.ENSP00000408411,9606.ENSP00000411355,9606.ENSP00000413861,9606.ENSP00000415743,9606.ENSP00000418525,9606.ENSP00000426455,9606.ENSP00000447730,9606.ENSP00000451206,9606.ENSP00000453302,9606.ENSP00000468253,9606.ENSP00000477572,9606.ENSP00000490083,9606.ENSP00000497910,9606.ENSP00000498879	GRN,CEACAM1,SNAP29,ARSA,CTSZ,GLA,MPO,CTSC,PRTN3,CTSD,ADGRE5,C3,CD93,CFP,BST2,CHI3L1,ORM1,GGH,ITGAV,CD33,ERP44,A1BG,ARSB,SRP14,FCGR2A,AHSG,IQGAP2,CSTB,FABP5,ANPEP,GUSB,GLB1,CANT1,LAMP1,ACAA1,PTPRB,PLAUR,NFASC,PTGES2,CTSB,ANXA2,FCAR,PIGR,ITGAL,IGF2R,GM2A,CD300A,CR1,DYNLT1,QSOX1,VNN1,CTSS,CREG1,DPP7,GSN,FUCA1,CDA,TNFRSF1B,NHLRC3,B4GALT1,ASAH1,LAIR1,LILRB2,PRCP,NIT2,PSAP,ITGB2,CST3,ADA2,HPSE,CRISP3,GPI,LAMP2,PTPRC,SIGLEC9,CD36,MME,RNASET2,CD63,NPC2,ADAM8,CFD,HMOX2,ATP6AP2,B2M,CD59
Reactome	HSA-168249	Innate Immune System	131	1041	0.44	1.14e-20	9606.ENSP00000011653,9606.ENSP00000053867,9606.ENSP00000161559,9606.ENSP00000170150,9606.ENSP00000181383,9606.ENSP00000215730,9606.ENSP00000216124,9606.ENSP00000216181,9606.ENSP00000217131,9606.ENSP00000217407,9606.ENSP00000218516,9606.ENSP00000223642,9606.ENSP00000225275,9606.ENSP00000227266,9606.ENSP00000229332,9606.ENSP00000234310,9606.ENSP00000234347,9606.ENSP00000236671,9606.ENSP00000242786,9606.ENSP00000245907,9606.ENSP00000246006,9606.ENSP00000247153,9606.ENSP00000252593,9606.ENSP00000253354,9606.ENSP00000253362,9606.ENSP00000255409,9606.ENSP00000259396,9606.ENSP00000260118,9606.ENSP00000261023,9606.ENSP00000262262,9606.ENSP00000262455,9606.ENSP00000263100,9606.ENSP00000263408,9606.ENSP00000264914,9606.ENSP00000267884,9606.ENSP00000269305,9606.ENSP00000271450,9606.ENSP00000273784,9606.ENSP00000274364,9606.ENSP00000284818,9606.ENSP00000287156,9606.ENSP00000291568,9606.ENSP00000291744,9606.ENSP00000296795,9606.ENSP00000297258,9606.ENSP00000297494,9606.ENSP00000299367,9606.ENSP00000300060,9606.ENSP00000300659,9606.ENSP00000302046,9606.ENSP00000302728,9606.ENSP00000306253,9606.ENSP00000306920,9606.ENSP00000307674,9606.ENSP00000316338,9606.ENSP00000333298,9606.ENSP00000333664,9606.ENSP00000334928,9606.ENSP00000338130,9606.ENSP00000339328,9606.ENSP00000344786,9606.ENSP00000345341,9606.ENSP00000345344,9606.ENSP00000345672,9606.ENSP00000346032,9606.ENSP00000347457,9606.ENSP00000347714,9606.ENSP00000348888,9606.ENSP00000349252,9606.ENSP00000349437,9606.ENSP00000349687,9606.ENSP00000353259,9606.ENSP00000356016,9606.ENSP00000356056,9606.ENSP00000356399,9606.ENSP00000356574,9606.ENSP00000356905,9606.ENSP00000357981,9606.ENSP00000359540,9606.ENSP00000360635,9606.ENSP00000361423,9606.ENSP00000362205,9606.ENSP00000362924,9606.ENSP00000363603,9606.ENSP00000364210,9606.ENSP00000364212,9606.ENSP00000365435,9606.ENSP00000368920,9606.ENSP00000369055,9606.ENSP00000371152,9606.ENSP00000372155,9606.ENSP00000375622,9606.ENSP00000375629,9606.ENSP00000376395,9606.ENSP00000376911,9606.ENSP00000377055,9606.ENSP00000377696,9606.ENSP00000377783,9606.ENSP00000378131,9606.ENSP00000378394,9606.ENSP00000378845,9606.ENSP00000379612,9606.ENSP00000380948,9606.ENSP00000381185,9606.ENSP00000381448,9606.ENSP00000381492,9606.ENSP00000382731,9606.ENSP00000384262,9606.ENSP00000385035,9606.ENSP00000385725,9606.ENSP00000389026,9606.ENSP00000405573,9606.ENSP00000408411,9606.ENSP00000411355,9606.ENSP00000413861,9606.ENSP00000415743,9606.ENSP00000416561,9606.ENSP00000418525,9606.ENSP00000426455,9606.ENSP00000444271,9606.ENSP00000447730,9606.ENSP00000451206,9606.ENSP00000453302,9606.ENSP00000462468,9606.ENSP00000468253,9606.ENSP00000477572,9606.ENSP00000485028,9606.ENSP00000490083,9606.ENSP00000497910,9606.ENSP00000498441,9606.ENSP00000498879	CD4,GRN,CEACAM1,BPIFB2,CPB2,SNAP29,ARSA,MYH9,CTSZ,LBP,GLA,C5,MPO,CTSC,CLEC4A,PPP3R1,PRTN3,CTSD,ADGRE5,C3,CD93,CFP,BST2,BPIFB1,BPIFA2,CHI3L1,ORM1,GGH,ITGAV,CD33,ERP44,A1BG,C9,ARSB,SRP14,TP53,FCGR2A,AHSG,IQGAP2,LY96,UBE2L6,CSTB,FCN2,TLR3,FABP5,NOS3,C2,ANPEP,NFATC3,RNASE6,GUSB,ITPR1,GLB1,CANT1,BAIAP2,LAMP1,ACAA1,PTPRB,KLRD1,PLAUR,NFASC,PTGES2,CTSL,CTSB,ANXA2,DNM3,FCAR,PIGR,ITGAL,IGF2R,GM2A,CD300A,CR1,DYNLT1,CFH,QSOX1,VNN1,CTSS,CREG1,DPP7,ABL1,TREM2,GSN,FUCA1,AGER,CDA,TNFRSF1B,NHLRC3,B4GALT1,ASAH1,PSME1,LAIR1,LILRB2,CD300E,LGMN,PRCP,NIT2,PROS1,CFI,PSAP,LAT,TAX1BP1,ITGB2,BCL2,CST3,LAT2,ADA2,HPSE,C1S,POLR2F,CRISP3,GPI,LAMP2,PTPRC,SIGLEC9,CD36,CFB,MME,RNASET2,C1R,CD63,NPC2,ADAM8,YES1,CFD,HMOX2,MUC13,ATP6AP2,B2M,FGA,CD59
Reactome	HSA-8957275	Post-translational protein phosphorylation	39	107	0.9	1.58e-17	9606.ENSP00000166139,9606.ENSP00000170150,9606.ENSP00000215727,9606.ENSP00000215909,9606.ENSP00000218388,9606.ENSP00000220478,9606.ENSP00000222399,9606.ENSP00000234071,9606.ENSP00000236850,9606.ENSP00000237837,9606.ENSP00000245907,9606.ENSP00000252486,9606.ENSP00000265077,9606.ENSP00000265087,9606.ENSP00000265131,9606.ENSP00000268150,9606.ENSP00000269141,9606.ENSP00000269593,9606.ENSP00000273784,9606.ENSP00000275525,9606.ENSP00000295666,9606.ENSP00000296444,9606.ENSP00000303208,9606.ENSP00000327513,9606.ENSP00000327801,9606.ENSP00000331831,9606.ENSP00000340935,9606.ENSP00000346839,9606.ENSP00000356574,9606.ENSP00000356969,9606.ENSP00000368244,9606.ENSP00000381448,9606.ENSP00000383894,9606.ENSP00000385675,9606.ENSP00000398736,9606.ENSP00000399229,9606.ENSP00000417185,9606.ENSP00000468308,9606.ENSP00000498441	FSTL3,BPIFB2,SERPIND1,LGALS1,TIMP1,SCG3,LAMB1,PROC,APOA1,FGF23,C3,APOE,VCAN,STC2,TNC,MFGE8,CDH2,IGFBP4,AHSG,IGFBP1,IGFBP7,SHISA5,PCSK9,CSF1,P4HB,GAS6,DMP1,FN1,QSOX1,APOA2,CHGB,CST3,MATN3,IL6,CCN1,MXRA8,VWA1,FAM20A,FGA
Reactome	HSA-198933	Immunoregulatory interactions between a Lymphoid and a non-Lymphoid cell	42	130	0.85	1.8e-17	9606.ENSP00000085219,9606.ENSP00000198536,9606.ENSP00000229402,9606.ENSP00000245907,9606.ENSP00000261769,9606.ENSP00000262262,9606.ENSP00000264832,9606.ENSP00000284878,9606.ENSP00000304408,9606.ENSP00000310036,9606.ENSP00000315997,9606.ENSP00000321005,9606.ENSP00000321077,9606.ENSP00000323328,9606.ENSP00000329507,9606.ENSP00000338130,9606.ENSP00000341141,9606.ENSP00000345243,9606.ENSP00000349252,9606.ENSP00000351497,9606.ENSP00000353259,9606.ENSP00000357036,9606.ENSP00000360181,9606.ENSP00000360660,9606.ENSP00000361359,9606.ENSP00000362205,9606.ENSP00000375616,9606.ENSP00000375618,9606.ENSP00000375622,9606.ENSP00000375629,9606.ENSP00000376395,9606.ENSP00000380948,9606.ENSP00000383115,9606.ENSP00000386559,9606.ENSP00000391748,9606.ENSP00000401502,9606.ENSP00000402060,9606.ENSP00000404236,9606.ENSP00000413861,9606.ENSP00000420298,9606.ENSP00000483713,9606.ENSP00000497910	CD22,PILRA,KLRB1,C3,CDH1,CD33,ICAM1,CXADR,COL3A1,CD34,LILRB1,CD300LG,SIGLEC8,SIGLEC7,CD300C,KLRD1,SIGLEC1,SIGLEC10,ITGAL,FCGR2B,CD300A,SLAMF6,SH2D1A,NPDC1,CD40,TREM2,LILRB4,LILRA2,LAIR1,LILRB2,CD300E,ITGB2,COLEC12,CD8A,PILRB,SIGLEC6,PVR,LILRA5,SIGLEC9,CD200,KLRF1,B2M
Reactome	HSA-381426	Regulation of Insulin-like Growth Factor (IGF) transport and uptake by Insulin-like Growth Factor Binding Proteins (IGFBPs)	41	124	0.86	2.1e-17	9606.ENSP00000166139,9606.ENSP00000170150,9606.ENSP00000215727,9606.ENSP00000215909,9606.ENSP00000218388,9606.ENSP00000220478,9606.ENSP00000222399,9606.ENSP00000233809,9606.ENSP00000234071,9606.ENSP00000236850,9606.ENSP00000237837,9606.ENSP00000245907,9606.ENSP00000252486,9606.ENSP00000265077,9606.ENSP00000265087,9606.ENSP00000265131,9606.ENSP00000268150,9606.ENSP00000269141,9606.ENSP00000269593,9606.ENSP00000273784,9606.ENSP00000275525,9606.ENSP00000295666,9606.ENSP00000296444,9606.ENSP00000303208,9606.ENSP00000308938,9606.ENSP00000327513,9606.ENSP00000327801,9606.ENSP00000331831,9606.ENSP00000340935,9606.ENSP00000346839,9606.ENSP00000356574,9606.ENSP00000356969,9606.ENSP00000368244,9606.ENSP00000381448,9606.ENSP00000383894,9606.ENSP00000385675,9606.ENSP00000398736,9606.ENSP00000399229,9606.ENSP00000417185,9606.ENSP00000468308,9606.ENSP00000498441	FSTL3,BPIFB2,SERPIND1,LGALS1,TIMP1,SCG3,LAMB1,IGFBP2,PROC,APOA1,FGF23,C3,APOE,VCAN,STC2,TNC,MFGE8,CDH2,IGFBP4,AHSG,IGFBP1,IGFBP7,SHISA5,PCSK9,PLG,CSF1,P4HB,GAS6,DMP1,FN1,QSOX1,APOA2,CHGB,CST3,MATN3,IL6,CCN1,MXRA8,VWA1,FAM20A,FGA
Reactome	HSA-1474244	Extracellular matrix organization	58	300	0.62	1.69e-15	9606.ENSP00000161559,9606.ENSP00000218388,9606.ENSP00000221930,9606.ENSP00000222399,9606.ENSP00000223095,9606.ENSP00000236671,9606.ENSP00000239462,9606.ENSP00000252575,9606.ENSP00000257359,9606.ENSP00000260227,9606.ENSP00000261023,9606.ENSP00000261405,9606.ENSP00000261769,9606.ENSP00000264690,9606.ENSP00000264832,9606.ENSP00000265077,9606.ENSP00000265131,9606.ENSP00000293379,9606.ENSP00000295379,9606.ENSP00000295550,9606.ENSP00000299855,9606.ENSP00000301873,9606.ENSP00000304408,9606.ENSP00000308938,9606.ENSP00000310978,9606.ENSP00000327290,9606.ENSP00000327801,9606.ENSP00000330382,9606.ENSP00000331210,9606.ENSP00000333769,9606.ENSP00000340935,9606.ENSP00000345344,9606.ENSP00000345672,9606.ENSP00000346839,9606.ENSP00000349252,9606.ENSP00000352455,9606.ENSP00000352798,9606.ENSP00000356191,9606.ENSP00000357005,9606.ENSP00000357668,9606.ENSP00000357981,9606.ENSP00000360882,9606.ENSP00000363827,9606.ENSP00000364140,9606.ENSP00000364979,9606.ENSP00000368678,9606.ENSP00000370542,9606.ENSP00000378957,9606.ENSP00000380948,9606.ENSP00000383894,9606.ENSP00000384169,9606.ENSP00000387356,9606.ENSP00000434412,9606.ENSP00000442600,9606.ENSP00000453302,9606.ENSP00000467537,9606.ENSP00000483552,9606.ENSP00000498441	CEACAM1,TIMP1,TGFB1,LAMB1,SERPINE1,CTSD,TNN,NCAN,ADAMTS8,MMP7,ITGAV,VWF,CDH1,KLKB1,ICAM1,VCAN,TNC,ITGA5,BMP10,COL6A3,MMP3,LTBP3,COL3A1,PLG,PHYKPL,ITGA11,P4HB,PDGFB,BCAN,BSG,DMP1,CTSL,CTSB,FN1,ITGAL,MFAP5,COL18A1,OPTC,F11R,ADAM12,CTSS,COL5A1,HSPG2,COL15A1,COL4A1,AGRN,SDC1,MFAP4,ITGB2,MATN3,FBLN2,ACAN,SERPINH1,DAG1,ADAM8,PTPRS,FURIN,FGA
Reactome	HSA-6783783	Interleukin-10 signaling	25	45	1.08	2.36e-14	9606.ENSP00000162749,9606.ENSP00000218388,9606.ENSP00000219235,9606.ENSP00000225474,9606.ENSP00000231228,9606.ENSP00000249075,9606.ENSP00000259206,9606.ENSP00000264072,9606.ENSP00000264246,9606.ENSP00000264832,9606.ENSP00000280357,9606.ENSP00000290200,9606.ENSP00000296871,9606.ENSP00000305651,9606.ENSP00000306512,9606.ENSP00000308815,9606.ENSP00000327513,9606.ENSP00000330959,9606.ENSP00000351671,9606.ENSP00000365435,9606.ENSP00000385675,9606.ENSP00000398698,9606.ENSP00000474412,9606.ENSP00000477908,9606.ENSP00000482259	TNFRSF1A,TIMP1,CCL22,CSF3,IL12B,LIF,IL1RN,FCER2,CD80,ICAM1,IL18,IL10RB,CSF2,CXCL10,CXCL8,CCL19,CSF1,IL1R2,CCL20,TNFRSF1B,IL6,TNF,CCL5,CCL3,CCL4
Reactome	HSA-1280215	Cytokine Signaling in Immune system	89	706	0.44	8.78e-14	9606.ENSP00000011653,9606.ENSP00000162749,9606.ENSP00000215781,9606.ENSP00000217407,9606.ENSP00000218388,9606.ENSP00000219235,9606.ENSP00000221930,9606.ENSP00000222390,9606.ENSP00000223795,9606.ENSP00000224337,9606.ENSP00000225474,9606.ENSP00000231228,9606.ENSP00000234347,9606.ENSP00000249075,9606.ENSP00000252593,9606.ENSP00000259206,9606.ENSP00000264072,9606.ENSP00000264246,9606.ENSP00000264832,9606.ENSP00000269305,9606.ENSP00000280357,9606.ENSP00000286301,9606.ENSP00000287156,9606.ENSP00000288167,9606.ENSP00000290200,9606.ENSP00000293825,9606.ENSP00000296871,9606.ENSP00000297350,9606.ENSP00000299855,9606.ENSP00000302935,9606.ENSP00000305651,9606.ENSP00000306512,9606.ENSP00000308815,9606.ENSP00000312002,9606.ENSP00000312673,9606.ENSP00000314807,9606.ENSP00000317714,9606.ENSP00000321259,9606.ENSP00000326737,9606.ENSP00000327513,9606.ENSP00000327801,9606.ENSP00000327824,9606.ENSP00000330959,9606.ENSP00000346032,9606.ENSP00000346839,9606.ENSP00000347948,9606.ENSP00000351671,9606.ENSP00000356448,9606.ENSP00000356694,9606.ENSP00000359013,9606.ENSP00000359504,9606.ENSP00000360730,9606.ENSP00000361359,9606.ENSP00000362195,9606.ENSP00000362711,9606.ENSP00000364210,9606.ENSP00000365048,9606.ENSP00000365435,9606.ENSP00000368538,9606.ENSP00000370542,9606.ENSP00000370698,9606.ENSP00000371425,9606.ENSP00000372155,9606.ENSP00000376188,9606.ENSP00000378856,9606.ENSP00000380948,9606.ENSP00000381185,9606.ENSP00000381581,9606.ENSP00000384849,9606.ENSP00000384886,9606.ENSP00000385675,9606.ENSP00000387211,9606.ENSP00000398698,9606.ENSP00000403495,9606.ENSP00000405338,9606.ENSP00000410481,9606.ENSP00000415743,9606.ENSP00000416255,9606.ENSP00000434717,9606.ENSP00000446252,9606.ENSP00000462468,9606.ENSP00000465500,9606.ENSP00000469049,9606.ENSP00000470788,9606.ENSP00000474412,9606.ENSP00000477908,9606.ENSP00000482259,9606.ENSP00000483403,9606.ENSP00000497910	CD4,TNFRSF1A,OSM,LBP,TIMP1,CCL22,TGFB1,HGF,TNFSF8,BLNK,CSF3,IL12B,PRTN3,LIF,BST2,IL1RN,FCER2,CD80,ICAM1,TP53,IL18,CSF1R,UBE2L6,IL17RB,IL10RB,TNFSF12,CSF2,TNFRSF11B,MMP3,IL16,CXCL10,CXCL8,CCL19,HAVCR2,GH1,IL1RAP,STX4,TALDO1,TNFRSF12A,CSF1,P4HB,IFNLR1,IL1R2,ANXA2,FN1,TNFRSF14,CCL20,TPR,FASLG,TNFRSF6B,GBP1,IL13RA1,CD40,CSF3R,TXLNA,AGER,TNFSF13B,TNFRSF1B,TNFRSF4,SDC1,IL6ST,IFNGR2,PSME1,CRLF1,LGALS9,ITGB2,BCL2,LCP1,CDKN1A,IFI30,IL6,IL18R1,TNF,LTA,INPP5D,LTB,CD36,EIF4G1,IL18BP,SOD2,YES1,TNFRSF11A,TNFSF14,IL12RB1,CCL5,CCL3,CCL4,GHR,B2M
Reactome	HSA-109582	Hemostasis	79	607	0.45	8.68e-13	9606.ENSP00000009530,9606.ENSP00000161559,9606.ENSP00000215727,9606.ENSP00000218099,9606.ENSP00000218388,9606.ENSP00000220478,9606.ENSP00000220809,9606.ENSP00000221132,9606.ENSP00000221930,9606.ENSP00000222390,9606.ENSP00000223095,9606.ENSP00000228463,9606.ENSP00000232003,9606.ENSP00000234071,9606.ENSP00000234347,9606.ENSP00000236850,9606.ENSP00000253496,9606.ENSP00000259396,9606.ENSP00000261023,9606.ENSP00000261405,9606.ENSP00000262241,9606.ENSP00000262776,9606.ENSP00000263100,9606.ENSP00000263686,9606.ENSP00000264690,9606.ENSP00000265563,9606.ENSP00000266085,9606.ENSP00000269305,9606.ENSP00000273784,9606.ENSP00000276431,9606.ENSP00000284878,9606.ENSP00000293379,9606.ENSP00000297494,9606.ENSP00000297904,9606.ENSP00000306253,9606.ENSP00000308938,9606.ENSP00000311127,9606.ENSP00000314897,9606.ENSP00000316491,9606.ENSP00000317714,9606.ENSP00000320821,9606.ENSP00000321853,9606.ENSP00000330382,9606.ENSP00000331368,9606.ENSP00000331736,9606.ENSP00000331831,9606.ENSP00000333203,9606.ENSP00000333769,9606.ENSP00000339328,9606.ENSP00000346032,9606.ENSP00000346839,9606.ENSP00000349252,9606.ENSP00000356574,9606.ENSP00000357005,9606.ENSP00000357012,9606.ENSP00000361423,9606.ENSP00000364709,9606.ENSP00000364731,9606.ENSP00000365411,9606.ENSP00000369375,9606.ENSP00000370542,9606.ENSP00000377055,9606.ENSP00000377703,9606.ENSP00000377783,9606.ENSP00000378394,9606.ENSP00000378845,9606.ENSP00000380948,9606.ENSP00000405338,9606.ENSP00000408411,9606.ENSP00000415743,9606.ENSP00000415769,9606.ENSP00000418009,9606.ENSP00000447730,9606.ENSP00000451172,9606.ENSP00000462468,9606.ENSP00000468253,9606.ENSP00000480322,9606.ENSP00000484431,9606.ENSP00000498441	CD74,CEACAM1,SERPIND1,F9,TIMP1,SCG3,PLAT,TNFRSF10A,TGFB1,HGF,SERPINE1,SELPLG,HRG,PROC,PRTN3,APOA1,F12,ORM1,ITGAV,VWF,RCOR1,LGALS3BP,A1BG,SELP,KLKB1,PRKAR2A,TIMP3,TP53,AHSG,TNFRSF10B,CXADR,ITGA5,NOS3,VEGFD,ITPR1,PLG,VEGFB,ANGPT2,FCAMR,STX4,KIF1C,SERPINF2,PDGFB,SERPINB8,SELE,GAS6,SERPINA5,BSG,PLAUR,ANXA2,FN1,ITGAL,QSOX1,F11R,CD244,ABL1,F10,F7,APBB1IP,TEK,SDC1,PRCP,DGKA,PROS1,PSAP,LAT,ITGB2,INPP5D,LAMP2,CD36,ITIH3,RARRES2,CD63,SERPINA4,YES1,CFD,CD99L2,CD48,FGA
Reactome	HSA-449147	Signaling by Interleukins	66	453	0.5	1.47e-12	9606.ENSP00000011653,9606.ENSP00000162749,9606.ENSP00000215781,9606.ENSP00000217407,9606.ENSP00000218388,9606.ENSP00000219235,9606.ENSP00000221930,9606.ENSP00000222390,9606.ENSP00000224337,9606.ENSP00000225474,9606.ENSP00000231228,9606.ENSP00000234347,9606.ENSP00000249075,9606.ENSP00000259206,9606.ENSP00000264072,9606.ENSP00000264246,9606.ENSP00000264832,9606.ENSP00000269305,9606.ENSP00000280357,9606.ENSP00000286301,9606.ENSP00000288167,9606.ENSP00000290200,9606.ENSP00000296871,9606.ENSP00000299855,9606.ENSP00000302935,9606.ENSP00000305651,9606.ENSP00000306512,9606.ENSP00000308815,9606.ENSP00000312002,9606.ENSP00000314807,9606.ENSP00000317714,9606.ENSP00000321259,9606.ENSP00000327513,9606.ENSP00000327801,9606.ENSP00000327824,9606.ENSP00000330959,9606.ENSP00000346032,9606.ENSP00000346839,9606.ENSP00000351671,9606.ENSP00000356694,9606.ENSP00000360730,9606.ENSP00000362195,9606.ENSP00000362711,9606.ENSP00000364210,9606.ENSP00000365435,9606.ENSP00000370542,9606.ENSP00000370698,9606.ENSP00000372155,9606.ENSP00000376188,9606.ENSP00000378856,9606.ENSP00000380948,9606.ENSP00000381185,9606.ENSP00000381581,9606.ENSP00000384849,9606.ENSP00000385675,9606.ENSP00000387211,9606.ENSP00000398698,9606.ENSP00000405338,9606.ENSP00000415743,9606.ENSP00000434717,9606.ENSP00000446252,9606.ENSP00000462468,9606.ENSP00000470788,9606.ENSP00000474412,9606.ENSP00000477908,9606.ENSP00000482259	CD4,TNFRSF1A,OSM,LBP,TIMP1,CCL22,TGFB1,HGF,BLNK,CSF3,IL12B,PRTN3,LIF,IL1RN,FCER2,CD80,ICAM1,TP53,IL18,CSF1R,IL17RB,IL10RB,CSF2,MMP3,IL16,CXCL10,CXCL8,CCL19,HAVCR2,IL1RAP,STX4,TALDO1,CSF1,P4HB,IFNLR1,IL1R2,ANXA2,FN1,CCL20,FASLG,IL13RA1,CSF3R,TXLNA,AGER,TNFRSF1B,SDC1,IL6ST,PSME1,CRLF1,LGALS9,ITGB2,BCL2,LCP1,CDKN1A,IL6,IL18R1,TNF,INPP5D,CD36,IL18BP,SOD2,YES1,IL12RB1,CCL5,CCL3,CCL4
Reactome	HSA-76005	Response to elevated platelet cytosolic Ca2+	33	131	0.74	3.18e-11	9606.ENSP00000218388,9606.ENSP00000220478,9606.ENSP00000221930,9606.ENSP00000222390,9606.ENSP00000223095,9606.ENSP00000232003,9606.ENSP00000236850,9606.ENSP00000259396,9606.ENSP00000261405,9606.ENSP00000262776,9606.ENSP00000263100,9606.ENSP00000263686,9606.ENSP00000266085,9606.ENSP00000273784,9606.ENSP00000297904,9606.ENSP00000308938,9606.ENSP00000311127,9606.ENSP00000317714,9606.ENSP00000321853,9606.ENSP00000330382,9606.ENSP00000331831,9606.ENSP00000346839,9606.ENSP00000356574,9606.ENSP00000377783,9606.ENSP00000378394,9606.ENSP00000408411,9606.ENSP00000415743,9606.ENSP00000415769,9606.ENSP00000418009,9606.ENSP00000447730,9606.ENSP00000451172,9606.ENSP00000468253,9606.ENSP00000498441	TIMP1,SCG3,TGFB1,HGF,SERPINE1,HRG,APOA1,ORM1,VWF,LGALS3BP,A1BG,SELP,TIMP3,AHSG,VEGFD,PLG,VEGFB,STX4,SERPINF2,PDGFB,GAS6,FN1,QSOX1,PROS1,PSAP,LAMP2,CD36,ITIH3,RARRES2,CD63,SERPINA4,CFD,FGA
Reactome	HSA-114608	Platelet degranulation	32	126	0.74	5.67e-11	9606.ENSP00000218388,9606.ENSP00000220478,9606.ENSP00000221930,9606.ENSP00000222390,9606.ENSP00000223095,9606.ENSP00000232003,9606.ENSP00000236850,9606.ENSP00000259396,9606.ENSP00000261405,9606.ENSP00000262776,9606.ENSP00000263100,9606.ENSP00000263686,9606.ENSP00000266085,9606.ENSP00000273784,9606.ENSP00000297904,9606.ENSP00000308938,9606.ENSP00000311127,9606.ENSP00000321853,9606.ENSP00000330382,9606.ENSP00000331831,9606.ENSP00000346839,9606.ENSP00000356574,9606.ENSP00000377783,9606.ENSP00000378394,9606.ENSP00000408411,9606.ENSP00000415743,9606.ENSP00000415769,9606.ENSP00000418009,9606.ENSP00000447730,9606.ENSP00000451172,9606.ENSP00000468253,9606.ENSP00000498441	TIMP1,SCG3,TGFB1,HGF,SERPINE1,HRG,APOA1,ORM1,VWF,LGALS3BP,A1BG,SELP,TIMP3,AHSG,VEGFD,PLG,VEGFB,SERPINF2,PDGFB,GAS6,FN1,QSOX1,PROS1,PSAP,LAMP2,CD36,ITIH3,RARRES2,CD63,SERPINA4,CFD,FGA
Reactome	HSA-162582	Signal Transduction	190	2540	0.21	4.67e-09	9606.ENSP00000001008,9606.ENSP00000006053,9606.ENSP00000043402,9606.ENSP00000162749,9606.ENSP00000166139,9606.ENSP00000216181,9606.ENSP00000217244,9606.ENSP00000217386,9606.ENSP00000219235,9606.ENSP00000220597,9606.ENSP00000220772,9606.ENSP00000220809,9606.ENSP00000221132,9606.ENSP00000221930,9606.ENSP00000222390,9606.ENSP00000222399,9606.ENSP00000223095,9606.ENSP00000223642,9606.ENSP00000225844,9606.ENSP00000226317,9606.ENSP00000230990,9606.ENSP00000234310,9606.ENSP00000236671,9606.ENSP00000237837,9606.ENSP00000242786,9606.ENSP00000244869,9606.ENSP00000245907,9606.ENSP00000252486,9606.ENSP00000254322,9606.ENSP00000257408,9606.ENSP00000259607,9606.ENSP00000260227,9606.ENSP00000261023,9606.ENSP00000261313,9606.ENSP00000261405,9606.ENSP00000261590,9606.ENSP00000261769,9606.ENSP00000261883,9606.ENSP00000261937,9606.ENSP00000262241,9606.ENSP00000263388,9606.ENSP00000264072,9606.ENSP00000264246,9606.ENSP00000265563,9606.ENSP00000265643,9606.ENSP00000267101,9606.ENSP00000269305,9606.ENSP00000269571,9606.ENSP00000273395,9606.ENSP00000274364,9606.ENSP00000274368,9606.ENSP00000274721,9606.ENSP00000276431,9606.ENSP00000276571,9606.ENSP00000286574,9606.ENSP00000286758,9606.ENSP00000288135,9606.ENSP00000292408,9606.ENSP00000293379,9606.ENSP00000293778,9606.ENSP00000295228,9606.ENSP00000295379,9606.ENSP00000295550,9606.ENSP00000296027,9606.ENSP00000296871,9606.ENSP00000297258,9606.ENSP00000297494,9606.ENSP00000297785,9606.ENSP00000297904,9606.ENSP00000299198,9606.ENSP00000299601,9606.ENSP00000299855,9606.ENSP00000300055,9606.ENSP00000301244,9606.ENSP00000301691,9606.ENSP00000301873,9606.ENSP00000302724,9606.ENSP00000303423,9606.ENSP00000304408,9606.ENSP00000305651,9606.ENSP00000305653,9606.ENSP00000305769,9606.ENSP00000306253,9606.ENSP00000306449,9606.ENSP00000306512,9606.ENSP00000306884,9606.ENSP00000308815,9606.ENSP00000308938,9606.ENSP00000311127,9606.ENSP00000311545,9606.ENSP00000311697,9606.ENSP00000312652,9606.ENSP00000314807,9606.ENSP00000315630,9606.ENSP00000316338,9606.ENSP00000317272,9606.ENSP00000319883,9606.ENSP00000324890,9606.ENSP00000327801,9606.ENSP00000329219,9606.ENSP00000330382,9606.ENSP00000330393,9606.ENSP00000331358,9606.ENSP00000331746,9606.ENSP00000335074,9606.ENSP00000337053,9606.ENSP00000337261,9606.ENSP00000339730,9606.ENSP00000339883,9606.ENSP00000340292,9606.ENSP00000340691,9606.ENSP00000341170,9606.ENSP00000342098,9606.ENSP00000345179,9606.ENSP00000345229,9606.ENSP00000346839,9606.ENSP00000347409,9606.ENSP00000347457,9606.ENSP00000347591,9606.ENSP00000347942,9606.ENSP00000349486,9606.ENSP00000351671,9606.ENSP00000351905,9606.ENSP00000353198,9606.ENSP00000354207,9606.ENSP00000355751,9606.ENSP00000355759,9606.ENSP00000356694,9606.ENSP00000356792,9606.ENSP00000357005,9606.ENSP00000357668,9606.ENSP00000360120,9606.ENSP00000360882,9606.ENSP00000361027,9606.ENSP00000361423,9606.ENSP00000363081,9606.ENSP00000364979,9606.ENSP00000365411,9606.ENSP00000367832,9606.ENSP00000368683,9606.ENSP00000369055,9606.ENSP00000369375,9606.ENSP00000370698,9606.ENSP00000370989,9606.ENSP00000371770,9606.ENSP00000372155,9606.ENSP00000376197,9606.ENSP00000376458,9606.ENSP00000377703,9606.ENSP00000378394,9606.ENSP00000378845,9606.ENSP00000379097,9606.ENSP00000379612,9606.ENSP00000381185,9606.ENSP00000384364,9606.ENSP00000384849,9606.ENSP00000385334,9606.ENSP00000385675,9606.ENSP00000385725,9606.ENSP00000387662,9606.ENSP00000398698,9606.ENSP00000404131,9606.ENSP00000409007,9606.ENSP00000410294,9606.ENSP00000416255,9606.ENSP00000417138,9606.ENSP00000422464,9606.ENSP00000424630,9606.ENSP00000432973,9606.ENSP00000433208,9606.ENSP00000436607,9606.ENSP00000437550,9606.ENSP00000441954,9606.ENSP00000451040,9606.ENSP00000451300,9606.ENSP00000462468,9606.ENSP00000463069,9606.ENSP00000465356,9606.ENSP00000467537,9606.ENSP00000474412,9606.ENSP00000477572,9606.ENSP00000477908,9606.ENSP00000478024,9606.ENSP00000478927,9606.ENSP00000482259,9606.ENSP00000483552,9606.ENSP00000485028,9606.ENSP00000495951,9606.ENSP00000498441,9606.ENSP00000498466	FKBP4,CX3CL1,RTN4R,TNFRSF1A,FSTL3,MYH9,CSNK2A1,OXT,CCL22,PAG1,SFRP1,PLAT,TNFRSF10A,TGFB1,HGF,LAMB1,SERPINE1,C5,CCL13,CXCL6,HBEGF,PPP3R1,CTSD,FGF23,ADGRE5,EREG,C3,APOE,DNAJB1,KLB,CCL21,MMP7,ITGAV,PEBP1,VWF,DSG2,CDH1,CILP,FLT4,RCOR1,NOTCH3,FCER2,CD80,PRKAR2A,GAL,ERBB3,TP53,ERBB2,BOC,IQGAP2,CRHBP,GFRA3,TNFRSF10B,CRH,WIF1,CXCL13,KIT,FGFR4,ITGA5,CXCL16,INHBB,BMP10,COL6A3,CXCL5,CSF2,FABP5,NOS3,ALDH1A1,VEGFD,CKB,LEO1,MMP3,PLIN1,SPINT2,SOST,LTBP3,INSL5,FNTA,COL3A1,CXCL10,LETM1,SMAD1,ITPR1,GPR37,CXCL8,CXCL11,CCL19,PLG,VEGFB,ADGRE1,FGF5,LEP,IL1RAP,SWAP70,BAIAP2,MET,ADGRE2,CD28,P4HB,FMNL1,PDGFB,LEPR,GAST,CALCA,GHRL,SEL1L,ARHGEF1,THBS4,LBR,DLK1,EIF4EBP1,PTN,SPINT1,APOD,DNER,FN1,KEL,DNM3,GFRA1,RET,SCRIB,CCL20,TGFBR2,PYY,NTRK3,THBS2,PARP1,FASLG,XCL1,F11R,ADAM12,ROR1,COL5A1,AMOT,ABL1,DKK1,COL4A1,APBB1IP,CCL7,EDN1,B4GALT1,TEK,IL6ST,CD274,FGFBP1,PSME1,TFRC,CDON,DGKA,PSAP,LAT,AREG,TAX1BP1,BCL2,NPY,CDKN1A,MAD1L1,IL6,POLR2F,GCG,TNF,TGFA,GDNF,FGFR2,EIF4G1,PLTP,PDGFC,ADH4,PTPRK,PTH,ADM,LATS1,SMAD5,PGF,NUMB,YES1,RNF43,APOC1,PTPRS,CCL5,HMOX2,CCL3,CCL16,YAP1,CCL4,FURIN,MUC13,KITLG,FGA,FAS
Reactome	HSA-1280218	Adaptive Immune System	80	758	0.36	7.46e-09	9606.ENSP00000009530,9606.ENSP00000011653,9606.ENSP00000085219,9606.ENSP00000198536,9606.ENSP00000220597,9606.ENSP00000224337,9606.ENSP00000227266,9606.ENSP00000229402,9606.ENSP00000234310,9606.ENSP00000236671,9606.ENSP00000245907,9606.ENSP00000261023,9606.ENSP00000261714,9606.ENSP00000261769,9606.ENSP00000262262,9606.ENSP00000264246,9606.ENSP00000264832,9606.ENSP00000284818,9606.ENSP00000284878,9606.ENSP00000287156,9606.ENSP00000300659,9606.ENSP00000304408,9606.ENSP00000304467,9606.ENSP00000306253,9606.ENSP00000310036,9606.ENSP00000315997,9606.ENSP00000317714,9606.ENSP00000321005,9606.ENSP00000321077,9606.ENSP00000323328,9606.ENSP00000324890,9606.ENSP00000329507,9606.ENSP00000338130,9606.ENSP00000340510,9606.ENSP00000341141,9606.ENSP00000345243,9606.ENSP00000345344,9606.ENSP00000345672,9606.ENSP00000347457,9606.ENSP00000347948,9606.ENSP00000349252,9606.ENSP00000351497,9606.ENSP00000353259,9606.ENSP00000355231,9606.ENSP00000355809,9606.ENSP00000357036,9606.ENSP00000357981,9606.ENSP00000360181,9606.ENSP00000360660,9606.ENSP00000361359,9606.ENSP00000362205,9606.ENSP00000366937,9606.ENSP00000370989,9606.ENSP00000372155,9606.ENSP00000375616,9606.ENSP00000375618,9606.ENSP00000375622,9606.ENSP00000375629,9606.ENSP00000376395,9606.ENSP00000376911,9606.ENSP00000378845,9606.ENSP00000380948,9606.ENSP00000383115,9606.ENSP00000384886,9606.ENSP00000386559,9606.ENSP00000391748,9606.ENSP00000401502,9606.ENSP00000402060,9606.ENSP00000404236,9606.ENSP00000405338,9606.ENSP00000411355,9606.ENSP00000413861,9606.ENSP00000414904,9606.ENSP00000415743,9606.ENSP00000420298,9606.ENSP00000455897,9606.ENSP00000462468,9606.ENSP00000483713,9606.ENSP00000497910,9606.ENSP00000498441	CD74,CD4,CD22,PILRA,PAG1,BLNK,CTSC,KLRB1,PPP3R1,CTSD,C3,ITGAV,BLMH,CDH1,CD33,CD80,ICAM1,LY96,CXADR,UBE2L6,NFATC3,COL3A1,THOP1,ITPR1,CD34,LILRB1,STX4,CD300LG,SIGLEC8,SIGLEC7,CD28,CD300C,KLRD1,PPL,SIGLEC1,SIGLEC10,CTSL,CTSB,DNM3,TNFRSF14,ITGAL,FCGR2B,CD300A,BECN1,ENAH,SLAMF6,CTSS,SH2D1A,NPDC1,CD40,TREM2,BTN3A2,CD274,PSME1,LILRB4,LILRA2,LAIR1,LILRB2,CD300E,LGMN,LAT,ITGB2,COLEC12,IFI30,CD8A,PILRB,SIGLEC6,PVR,LILRA5,INPP5D,PTPRC,SIGLEC9,CTSO,CD36,CD200,MRC1,YES1,KLRF1,B2M,FGA
Reactome	HSA-1430728	Metabolism	160	2092	0.22	5.09e-08	9606.ENSP00000211122,9606.ENSP00000216124,9606.ENSP00000217244,9606.ENSP00000217426,9606.ENSP00000218516,9606.ENSP00000218758,9606.ENSP00000219345,9606.ENSP00000219599,9606.ENSP00000221130,9606.ENSP00000222002,9606.ENSP00000222553,9606.ENSP00000226279,9606.ENSP00000228510,9606.ENSP00000235628,9606.ENSP00000236850,9606.ENSP00000247933,9606.ENSP00000248923,9606.ENSP00000251810,9606.ENSP00000252486,9606.ENSP00000252575,9606.ENSP00000254878,9606.ENSP00000255082,9606.ENSP00000256104,9606.ENSP00000257770,9606.ENSP00000258424,9606.ENSP00000259241,9606.ENSP00000259486,9606.ENSP00000260270,9606.ENSP00000260447,9606.ENSP00000260599,9606.ENSP00000261733,9606.ENSP00000263278,9606.ENSP00000264170,9606.ENSP00000264381,9606.ENSP00000264914,9606.ENSP00000265077,9606.ENSP00000265563,9606.ENSP00000265627,9606.ENSP00000266031,9606.ENSP00000267814,9606.ENSP00000274137,9606.ENSP00000280097,9606.ENSP00000280362,9606.ENSP00000281243,9606.ENSP00000284031,9606.ENSP00000285599,9606.ENSP00000295834,9606.ENSP00000296741,9606.ENSP00000297258,9606.ENSP00000297494,9606.ENSP00000297785,9606.ENSP00000299155,9606.ENSP00000299198,9606.ENSP00000299299,9606.ENSP00000300055,9606.ENSP00000301050,9606.ENSP00000301149,9606.ENSP00000301455,9606.ENSP00000302620,9606.ENSP00000302728,9606.ENSP00000303356,9606.ENSP00000304782,9606.ENSP00000304802,9606.ENSP00000306253,9606.ENSP00000306606,9606.ENSP00000306817,9606.ENSP00000306920,9606.ENSP00000309096,9606.ENSP00000310978,9606.ENSP00000312286,9606.ENSP00000313432,9606.ENSP00000314606,9606.ENSP00000318868,9606.ENSP00000321259,9606.ENSP00000322316,9606.ENSP00000324105,9606.ENSP00000324343,9606.ENSP00000331210,9606.ENSP00000332656,9606.ENSP00000333664,9606.ENSP00000333769,9606.ENSP00000335620,9606.ENSP00000339883,9606.ENSP00000340409,9606.ENSP00000343190,9606.ENSP00000345341,9606.ENSP00000345359,9606.ENSP00000347213,9606.ENSP00000349687,9606.ENSP00000352584,9606.ENSP00000353720,9606.ENSP00000353770,9606.ENSP00000355995,9606.ENSP00000356448,9606.ENSP00000356905,9606.ENSP00000356969,9606.ENSP00000357535,9606.ENSP00000358107,9606.ENSP00000359539,9606.ENSP00000360687,9606.ENSP00000361471,9606.ENSP00000361965,9606.ENSP00000362817,9606.ENSP00000363827,9606.ENSP00000364212,9606.ENSP00000364649,9606.ENSP00000365081,9606.ENSP00000366410,9606.ENSP00000366654,9606.ENSP00000367890,9606.ENSP00000368066,9606.ENSP00000368678,9606.ENSP00000369055,9606.ENSP00000369814,9606.ENSP00000370542,9606.ENSP00000371152,9606.ENSP00000372155,9606.ENSP00000373539,9606.ENSP00000376911,9606.ENSP00000377668,9606.ENSP00000378394,9606.ENSP00000378897,9606.ENSP00000379038,9606.ENSP00000379506,9606.ENSP00000380070,9606.ENSP00000380157,9606.ENSP00000380856,9606.ENSP00000384262,9606.ENSP00000384296,9606.ENSP00000385763,9606.ENSP00000387356,9606.ENSP00000387662,9606.ENSP00000389814,9606.ENSP00000393847,9606.ENSP00000399415,9606.ENSP00000405338,9606.ENSP00000405573,9606.ENSP00000406909,9606.ENSP00000408025,9606.ENSP00000411821,9606.ENSP00000415743,9606.ENSP00000419628,9606.ENSP00000424630,9606.ENSP00000428540,9606.ENSP00000430269,9606.ENSP00000430950,9606.ENSP00000434516,9606.ENSP00000442050,9606.ENSP00000443459,9606.ENSP00000444788,9606.ENSP00000454071,9606.ENSP00000477572,9606.ENSP00000486361,9606.ENSP00000488838,9606.ENSP00000497642,9606.ENSP00000498065,9606.ENSP00000498402,9606.ENSP00000499140,9606.ENSP00000499199,9606.ENSP00000500193	GSTA3,ARSA,CSNK2A1,AHCY,GLA,ACP5,PLA2G15,CRYM,GSR,SULT2A1,NAMPT,CD38,MVK,NT5C1A,APOA1,IDUA,GGT1,RRM2B,APOE,NCAN,RIDA,ACY3,FABP4,NT5E,COX5B,HS6ST1,ENPP2,FDX1,GCHFR,KHK,ALDH2,HSD17B14,KYNU,BCHE,ARSB,VCAN,PRKAR2A,PON3,HYAL1,SORD,NDUFS6,HNMT,PTS,QDPR,DDAH1,MAN2B2,FABP1,ENPP6,FABP5,NOS3,ALDH1A1,AMN,CKB,PCBD1,PLIN1,CACNB3,GPD1,ANGPTL4,AGXT,GUSB,DCXR,CES3,DTYMK,ITPR1,ADH1B,RBKS,GLB1,B4GAT1,PHYKPL,PLA2G1B,GRHPR,SGSH,SHMT1,TALDO1,COQ7,ENO3,UPB1,BCAN,ENPP7,ACAA1,BSG,GSTA1,LBR,SMPD1,PPCDC,PTGES2,PODXL2,ENTPD2,GM2A,AKR1B10,CES1,RRM2,HSD11B1,TPR,VNN1,APOA2,ECHS1,CA14,GOT1,PTGDS,ASS1,ADA,FABP3,HSPG2,CDA,SDHB,APOM,NMNAT1,CA6,NADK,HAO1,AGRN,B4GALT1,AKR1C4,SDC1,ASAH1,PSME1,STAB2,LGMN,SUOX,PSAP,ASAH2,TYMP,RPL14,GAPDH,MOCS2,FTCD,HPSE,ACY1,PTGR1,ACAN,GCG,ADIPOQ,PLA2G10,KYAT1,INPP5D,GPI,PHOSPHO1,FBP1,ALDH3A1,CD36,NUDT5,ADH4,ST3GAL1,EPHX2,IDO1,TXNRD1,PCYT2,BCAT1,TDO2,LDLR,HMOX2,DBI,PON2,LPL,CA5A,SUMF2,CES2,SCLY,BTD
Reactome	HSA-380108	Chemokine receptors bind chemokines	19	57	0.86	6.48e-08	9606.ENSP00000006053,9606.ENSP00000219235,9606.ENSP00000225844,9606.ENSP00000226317,9606.ENSP00000259607,9606.ENSP00000286758,9606.ENSP00000293778,9606.ENSP00000296027,9606.ENSP00000305651,9606.ENSP00000306512,9606.ENSP00000306884,9606.ENSP00000308815,9606.ENSP00000351671,9606.ENSP00000356792,9606.ENSP00000367832,9606.ENSP00000474412,9606.ENSP00000477908,9606.ENSP00000478024,9606.ENSP00000482259	CX3CL1,CCL22,CCL13,CXCL6,CCL21,CXCL13,CXCL16,CXCL5,CXCL10,CXCL8,CXCL11,CCL19,CCL20,XCL1,CCL7,CCL5,CCL3,CCL16,CCL4
Reactome	HSA-202733	Cell surface interactions at the vascular wall	28	139	0.64	1.26e-07	9606.ENSP00000009530,9606.ENSP00000161559,9606.ENSP00000221132,9606.ENSP00000221930,9606.ENSP00000228463,9606.ENSP00000234071,9606.ENSP00000261023,9606.ENSP00000263686,9606.ENSP00000276431,9606.ENSP00000284878,9606.ENSP00000293379,9606.ENSP00000314897,9606.ENSP00000316491,9606.ENSP00000331736,9606.ENSP00000331831,9606.ENSP00000333769,9606.ENSP00000346839,9606.ENSP00000349252,9606.ENSP00000357005,9606.ENSP00000357012,9606.ENSP00000369375,9606.ENSP00000370542,9606.ENSP00000377783,9606.ENSP00000380948,9606.ENSP00000405338,9606.ENSP00000462468,9606.ENSP00000480322,9606.ENSP00000484431	CD74,CEACAM1,TNFRSF10A,TGFB1,SELPLG,PROC,ITGAV,SELP,TNFRSF10B,CXADR,ITGA5,ANGPT2,FCAMR,SELE,GAS6,BSG,FN1,ITGAL,F11R,CD244,TEK,SDC1,PROS1,ITGB2,INPP5D,YES1,CD99L2,CD48
Reactome	HSA-3000178	ECM proteoglycans	21	76	0.78	1.26e-07	9606.ENSP00000221930,9606.ENSP00000222399,9606.ENSP00000223095,9606.ENSP00000239462,9606.ENSP00000252575,9606.ENSP00000261023,9606.ENSP00000265077,9606.ENSP00000265131,9606.ENSP00000295550,9606.ENSP00000304408,9606.ENSP00000331210,9606.ENSP00000340935,9606.ENSP00000346839,9606.ENSP00000360882,9606.ENSP00000363827,9606.ENSP00000364979,9606.ENSP00000368678,9606.ENSP00000383894,9606.ENSP00000387356,9606.ENSP00000442600,9606.ENSP00000467537	TGFB1,LAMB1,SERPINE1,TNN,NCAN,ITGAV,VCAN,TNC,COL6A3,COL3A1,BCAN,DMP1,FN1,COL5A1,HSPG2,COL4A1,AGRN,MATN3,ACAN,DAG1,PTPRS
Reactome	HSA-6785807	Interleukin-4 and Interleukin-13 signaling	24	107	0.69	2.85e-07	9606.ENSP00000215781,9606.ENSP00000217407,9606.ENSP00000218388,9606.ENSP00000219235,9606.ENSP00000221930,9606.ENSP00000222390,9606.ENSP00000231228,9606.ENSP00000249075,9606.ENSP00000264072,9606.ENSP00000264832,9606.ENSP00000269305,9606.ENSP00000280357,9606.ENSP00000299855,9606.ENSP00000306512,9606.ENSP00000346839,9606.ENSP00000356694,9606.ENSP00000360730,9606.ENSP00000365435,9606.ENSP00000380948,9606.ENSP00000381185,9606.ENSP00000384849,9606.ENSP00000385675,9606.ENSP00000398698,9606.ENSP00000415743	OSM,LBP,TIMP1,CCL22,TGFB1,HGF,IL12B,LIF,FCER2,ICAM1,TP53,IL18,MMP3,CXCL8,FN1,FASLG,IL13RA1,TNFRSF1B,ITGB2,BCL2,CDKN1A,IL6,TNF,CD36
Reactome	HSA-1474228	Degradation of the extracellular matrix	27	140	0.62	4.85e-07	9606.ENSP00000218388,9606.ENSP00000222399,9606.ENSP00000236671,9606.ENSP00000257359,9606.ENSP00000260227,9606.ENSP00000261769,9606.ENSP00000264690,9606.ENSP00000295550,9606.ENSP00000299855,9606.ENSP00000304408,9606.ENSP00000308938,9606.ENSP00000310978,9606.ENSP00000331210,9606.ENSP00000333769,9606.ENSP00000345344,9606.ENSP00000345672,9606.ENSP00000346839,9606.ENSP00000352798,9606.ENSP00000356191,9606.ENSP00000357981,9606.ENSP00000360882,9606.ENSP00000363827,9606.ENSP00000364140,9606.ENSP00000364979,9606.ENSP00000387356,9606.ENSP00000453302,9606.ENSP00000483552	TIMP1,LAMB1,CTSD,ADAMTS8,MMP7,CDH1,KLKB1,COL6A3,MMP3,COL3A1,PLG,PHYKPL,BCAN,BSG,CTSL,CTSB,FN1,COL18A1,OPTC,CTSS,COL5A1,HSPG2,COL15A1,COL4A1,ACAN,ADAM8,FURIN
Reactome	HSA-76002	Platelet activation, signaling and aggregation	37	260	0.49	1.2e-06	9606.ENSP00000218388,9606.ENSP00000220478,9606.ENSP00000221930,9606.ENSP00000222390,9606.ENSP00000223095,9606.ENSP00000232003,9606.ENSP00000236850,9606.ENSP00000259396,9606.ENSP00000261405,9606.ENSP00000262776,9606.ENSP00000263100,9606.ENSP00000263686,9606.ENSP00000266085,9606.ENSP00000273784,9606.ENSP00000297904,9606.ENSP00000306253,9606.ENSP00000308938,9606.ENSP00000311127,9606.ENSP00000317714,9606.ENSP00000321853,9606.ENSP00000330382,9606.ENSP00000331831,9606.ENSP00000346839,9606.ENSP00000356574,9606.ENSP00000365411,9606.ENSP00000377703,9606.ENSP00000377783,9606.ENSP00000378394,9606.ENSP00000378845,9606.ENSP00000408411,9606.ENSP00000415743,9606.ENSP00000415769,9606.ENSP00000418009,9606.ENSP00000447730,9606.ENSP00000451172,9606.ENSP00000468253,9606.ENSP00000498441	TIMP1,SCG3,TGFB1,HGF,SERPINE1,HRG,APOA1,ORM1,VWF,LGALS3BP,A1BG,SELP,TIMP3,AHSG,VEGFD,ITPR1,PLG,VEGFB,STX4,SERPINF2,PDGFB,GAS6,FN1,QSOX1,APBB1IP,DGKA,PROS1,PSAP,LAT,LAMP2,CD36,ITIH3,RARRES2,CD63,SERPINA4,CFD,FGA
Reactome	HSA-375276	Peptide ligand-binding receptors	31	194	0.54	1.68e-06	9606.ENSP00000006053,9606.ENSP00000217386,9606.ENSP00000219235,9606.ENSP00000223642,9606.ENSP00000225844,9606.ENSP00000226317,9606.ENSP00000245907,9606.ENSP00000259607,9606.ENSP00000265643,9606.ENSP00000286758,9606.ENSP00000293778,9606.ENSP00000296027,9606.ENSP00000302724,9606.ENSP00000305651,9606.ENSP00000306449,9606.ENSP00000306512,9606.ENSP00000306884,9606.ENSP00000308815,9606.ENSP00000335074,9606.ENSP00000347409,9606.ENSP00000351671,9606.ENSP00000353198,9606.ENSP00000356792,9606.ENSP00000367832,9606.ENSP00000368683,9606.ENSP00000378394,9606.ENSP00000384364,9606.ENSP00000474412,9606.ENSP00000477908,9606.ENSP00000478024,9606.ENSP00000482259	CX3CL1,OXT,CCL22,C5,CCL13,CXCL6,C3,CCL21,GAL,CXCL13,CXCL16,CXCL5,INSL5,CXCL10,GPR37,CXCL8,CXCL11,CCL19,GHRL,KEL,CCL20,PYY,XCL1,CCL7,EDN1,PSAP,NPY,CCL5,CCL3,CCL16,CCL4
Reactome	HSA-449836	Other interleukin signaling	12	24	1.04	2.15e-06	9606.ENSP00000011653,9606.ENSP00000225474,9606.ENSP00000234347,9606.ENSP00000286301,9606.ENSP00000290200,9606.ENSP00000302935,9606.ENSP00000317714,9606.ENSP00000327513,9606.ENSP00000327824,9606.ENSP00000362195,9606.ENSP00000362711,9606.ENSP00000370542	CD4,CSF3,PRTN3,CSF1R,IL10RB,IL16,STX4,CSF1,IFNLR1,CSF3R,TXLNA,SDC1
Reactome	HSA-216083	Integrin cell surface interactions	20	85	0.71	2.43e-06	9606.ENSP00000261023,9606.ENSP00000261405,9606.ENSP00000261769,9606.ENSP00000264832,9606.ENSP00000265131,9606.ENSP00000293379,9606.ENSP00000295550,9606.ENSP00000304408,9606.ENSP00000327290,9606.ENSP00000333769,9606.ENSP00000346839,9606.ENSP00000349252,9606.ENSP00000352798,9606.ENSP00000357005,9606.ENSP00000360882,9606.ENSP00000363827,9606.ENSP00000364979,9606.ENSP00000368678,9606.ENSP00000380948,9606.ENSP00000498441	ITGAV,VWF,CDH1,ICAM1,TNC,ITGA5,COL6A3,COL3A1,ITGA11,BSG,FN1,ITGAL,COL18A1,F11R,COL5A1,HSPG2,COL4A1,AGRN,ITGB2,FGA
Reactome	HSA-5668914	Diseases of metabolism	35	250	0.48	3.62e-06	9606.ENSP00000217426,9606.ENSP00000247153,9606.ENSP00000247933,9606.ENSP00000248923,9606.ENSP00000252575,9606.ENSP00000257359,9606.ENSP00000260270,9606.ENSP00000260599,9606.ENSP00000263388,9606.ENSP00000264914,9606.ENSP00000265077,9606.ENSP00000266031,9606.ENSP00000299155,9606.ENSP00000299164,9606.ENSP00000302728,9606.ENSP00000303356,9606.ENSP00000306920,9606.ENSP00000309096,9606.ENSP00000314606,9606.ENSP00000321259,9606.ENSP00000331210,9606.ENSP00000346478,9606.ENSP00000355751,9606.ENSP00000360997,9606.ENSP00000361965,9606.ENSP00000363827,9606.ENSP00000368678,9606.ENSP00000369055,9606.ENSP00000370542,9606.ENSP00000384296,9606.ENSP00000387356,9606.ENSP00000442600,9606.ENSP00000483599,9606.ENSP00000485028,9606.ENSP00000500193	AHCY,CFP,IDUA,GGT1,NCAN,ADAMTS8,FDX1,KHK,NOTCH3,ARSB,VCAN,HYAL1,AMN,ADAMTS15,GUSB,DCXR,GLB1,B4GAT1,SGSH,TALDO1,BCAN,ADAMTSL2,THBS2,ADAMTS13,ADA,HSPG2,AGRN,B4GALT1,SDC1,ACY1,ACAN,DAG1,SPON2,MUC13,BTD
Reactome	HSA-2173782	Binding and Uptake of Ligands by Scavenger Receptors	14	43	0.85	1e-05	9606.ENSP00000236850,9606.ENSP00000252486,9606.ENSP00000265132,9606.ENSP00000296694,9606.ENSP00000304408,9606.ENSP00000318916,9606.ENSP00000346990,9606.ENSP00000352071,9606.ENSP00000364979,9606.ENSP00000373539,9606.ENSP00000374274,9606.ENSP00000383115,9606.ENSP00000405453,9606.ENSP00000415743	APOA1,APOE,AMBP,SCGB3A2,COL3A1,MARCO,SCARA5,CD163,COL4A1,STAB2,SSC5D,COLEC12,MSR1,CD36
Reactome	HSA-166658	Complement cascade	16	59	0.77	1.03e-05	9606.ENSP00000181383,9606.ENSP00000223642,9606.ENSP00000245907,9606.ENSP00000247153,9606.ENSP00000263408,9606.ENSP00000291744,9606.ENSP00000299367,9606.ENSP00000356016,9606.ENSP00000356399,9606.ENSP00000377783,9606.ENSP00000378131,9606.ENSP00000385035,9606.ENSP00000416561,9606.ENSP00000444271,9606.ENSP00000468253,9606.ENSP00000498879	CPB2,C5,C3,CFP,C9,FCN2,C2,CR1,CFH,PROS1,CFI,C1S,CFB,C1R,CFD,CD59
Reactome	HSA-2980736	Peptide hormone metabolism	19	86	0.68	1.09e-05	9606.ENSP00000181383,9606.ENSP00000217131,9606.ENSP00000236671,9606.ENSP00000264381,9606.ENSP00000272190,9606.ENSP00000295228,9606.ENSP00000300060,9606.ENSP00000308716,9606.ENSP00000312652,9606.ENSP00000312673,9606.ENSP00000327801,9606.ENSP00000335074,9606.ENSP00000353720,9606.ENSP00000353731,9606.ENSP00000363804,9606.ENSP00000387662,9606.ENSP00000389326,9606.ENSP00000418525,9606.ENSP00000490083	CPB2,CTSZ,CTSD,BCHE,REN,INHBB,ANPEP,INHBC,LEP,GH1,P4HB,GHRL,CES1,DPP4,KLF4,GCG,ACE2,MME,ATP6AP2
Reactome	HSA-2219530	Constitutive Signaling by Aberrant PI3K in Cancer	18	78	0.7	1.28e-05	9606.ENSP00000222390,9606.ENSP00000230990,9606.ENSP00000237837,9606.ENSP00000244869,9606.ENSP00000257408,9606.ENSP00000264246,9606.ENSP00000267101,9606.ENSP00000269571,9606.ENSP00000288135,9606.ENSP00000292408,9606.ENSP00000311697,9606.ENSP00000317272,9606.ENSP00000324890,9606.ENSP00000330382,9606.ENSP00000379097,9606.ENSP00000404131,9606.ENSP00000410294,9606.ENSP00000495951	HGF,HBEGF,FGF23,EREG,KLB,CD80,ERBB3,ERBB2,KIT,FGFR4,FGF5,MET,CD28,PDGFB,AREG,TGFA,FGFR2,KITLG
Reactome	HSA-140877	Formation of Fibrin Clot (Clotting Cascade)	13	39	0.86	1.98e-05	9606.ENSP00000215727,9606.ENSP00000218099,9606.ENSP00000234071,9606.ENSP00000234347,9606.ENSP00000253496,9606.ENSP00000261405,9606.ENSP00000264690,9606.ENSP00000333203,9606.ENSP00000364709,9606.ENSP00000364731,9606.ENSP00000377055,9606.ENSP00000377783,9606.ENSP00000498441	SERPIND1,F9,PROC,PRTN3,F12,VWF,KLKB1,SERPINA5,F10,F7,PRCP,PROS1,FGA
Reactome	HSA-9006934	Signaling by Receptor Tyrosine Kinases	53	521	0.35	2.08e-05	9606.ENSP00000220597,9606.ENSP00000220809,9606.ENSP00000222390,9606.ENSP00000222399,9606.ENSP00000230990,9606.ENSP00000236671,9606.ENSP00000237837,9606.ENSP00000244869,9606.ENSP00000252486,9606.ENSP00000257408,9606.ENSP00000261023,9606.ENSP00000261883,9606.ENSP00000261937,9606.ENSP00000267101,9606.ENSP00000269571,9606.ENSP00000288135,9606.ENSP00000292408,9606.ENSP00000295550,9606.ENSP00000297494,9606.ENSP00000297904,9606.ENSP00000301244,9606.ENSP00000304408,9606.ENSP00000306253,9606.ENSP00000308938,9606.ENSP00000311127,9606.ENSP00000311697,9606.ENSP00000316338,9606.ENSP00000317272,9606.ENSP00000330382,9606.ENSP00000339730,9606.ENSP00000341170,9606.ENSP00000342098,9606.ENSP00000346839,9606.ENSP00000347457,9606.ENSP00000354207,9606.ENSP00000355751,9606.ENSP00000357668,9606.ENSP00000360882,9606.ENSP00000364979,9606.ENSP00000370989,9606.ENSP00000371770,9606.ENSP00000379097,9606.ENSP00000385725,9606.ENSP00000404131,9606.ENSP00000410294,9606.ENSP00000422464,9606.ENSP00000432973,9606.ENSP00000451040,9606.ENSP00000462468,9606.ENSP00000467537,9606.ENSP00000478927,9606.ENSP00000483552,9606.ENSP00000495951	PAG1,PLAT,HGF,LAMB1,HBEGF,CTSD,FGF23,EREG,APOE,KLB,ITGAV,CILP,FLT4,ERBB3,ERBB2,KIT,FGFR4,COL6A3,NOS3,VEGFD,SPINT2,COL3A1,ITPR1,PLG,VEGFB,FGF5,BAIAP2,MET,PDGFB,THBS4,PTN,SPINT1,FN1,DNM3,NTRK3,THBS2,ADAM12,COL5A1,COL4A1,CD274,FGFBP1,AREG,POLR2F,TGFA,FGFR2,PDGFC,PTPRK,PGF,YES1,PTPRS,YAP1,FURIN,KITLG
Reactome	HSA-196854	Metabolism of vitamins and cofactors	28	188	0.51	2.09e-05	9606.ENSP00000218758,9606.ENSP00000222553,9606.ENSP00000226279,9606.ENSP00000236850,9606.ENSP00000252486,9606.ENSP00000257770,9606.ENSP00000259486,9606.ENSP00000260447,9606.ENSP00000280362,9606.ENSP00000297494,9606.ENSP00000299155,9606.ENSP00000318868,9606.ENSP00000322316,9606.ENSP00000343190,9606.ENSP00000352584,9606.ENSP00000356905,9606.ENSP00000356969,9606.ENSP00000363827,9606.ENSP00000365081,9606.ENSP00000366410,9606.ENSP00000367890,9606.ENSP00000368678,9606.ENSP00000369814,9606.ENSP00000370542,9606.ENSP00000380157,9606.ENSP00000454071,9606.ENSP00000497642,9606.ENSP00000500193	ACP5,NAMPT,CD38,APOA1,APOE,NT5E,ENPP2,GCHFR,PTS,NOS3,AMN,SHMT1,COQ7,PPCDC,AKR1B10,VNN1,APOA2,HSPG2,APOM,NMNAT1,NADK,AGRN,AKR1C4,SDC1,MOCS2,LDLR,LPL,BTD
Reactome	HSA-174824	Plasma lipoprotein assembly, remodeling, and clearance	17	75	0.69	3.03e-05	9606.ENSP00000236850,9606.ENSP00000252486,9606.ENSP00000264005,9606.ENSP00000299155,9606.ENSP00000301455,9606.ENSP00000303208,9606.ENSP00000304782,9606.ENSP00000327801,9606.ENSP00000356969,9606.ENSP00000381250,9606.ENSP00000417138,9606.ENSP00000451206,9606.ENSP00000454071,9606.ENSP00000465356,9606.ENSP00000471477,9606.ENSP00000483552,9606.ENSP00000497642	APOA1,APOE,LCAT,AMN,ANGPTL4,PCSK9,CES3,P4HB,APOA2,APOF,PLTP,NPC2,LDLR,APOC1,FGF21,FURIN,LPL
Reactome	HSA-977606	Regulation of Complement cascade	14	49	0.79	3.03e-05	9606.ENSP00000181383,9606.ENSP00000223642,9606.ENSP00000245907,9606.ENSP00000247153,9606.ENSP00000263408,9606.ENSP00000299367,9606.ENSP00000356016,9606.ENSP00000356399,9606.ENSP00000377783,9606.ENSP00000378131,9606.ENSP00000385035,9606.ENSP00000416561,9606.ENSP00000444271,9606.ENSP00000498879	CPB2,C5,C3,CFP,C9,C2,CR1,CFH,PROS1,CFI,C1S,CFB,C1R,CD59
Reactome	HSA-392499	Metabolism of proteins	136	1917	0.19	3.82e-05	9606.ENSP00000003302,9606.ENSP00000166139,9606.ENSP00000169298,9606.ENSP00000170150,9606.ENSP00000181383,9606.ENSP00000210060,9606.ENSP00000215727,9606.ENSP00000215909,9606.ENSP00000216124,9606.ENSP00000217131,9606.ENSP00000217244,9606.ENSP00000218099,9606.ENSP00000218388,9606.ENSP00000220478,9606.ENSP00000221930,9606.ENSP00000222399,9606.ENSP00000227266,9606.ENSP00000233809,9606.ENSP00000234071,9606.ENSP00000236671,9606.ENSP00000236850,9606.ENSP00000237837,9606.ENSP00000245907,9606.ENSP00000247153,9606.ENSP00000252486,9606.ENSP00000255040,9606.ENSP00000257359,9606.ENSP00000258317,9606.ENSP00000263665,9606.ENSP00000264331,9606.ENSP00000264381,9606.ENSP00000264914,9606.ENSP00000265077,9606.ENSP00000265087,9606.ENSP00000265131,9606.ENSP00000267884,9606.ENSP00000268150,9606.ENSP00000269141,9606.ENSP00000269299,9606.ENSP00000269305,9606.ENSP00000269593,9606.ENSP00000272190,9606.ENSP00000273784,9606.ENSP00000275525,9606.ENSP00000278025,9606.ENSP00000284240,9606.ENSP00000287156,9606.ENSP00000295228,9606.ENSP00000295666,9606.ENSP00000296444,9606.ENSP00000296930,9606.ENSP00000297107,9606.ENSP00000299164,9606.ENSP00000299601,9606.ENSP00000300060,9606.ENSP00000303208,9606.ENSP00000305769,9606.ENSP00000306920,9606.ENSP00000308716,9606.ENSP00000308938,9606.ENSP00000309096,9606.ENSP00000312652,9606.ENSP00000312673,9606.ENSP00000326813,9606.ENSP00000327513,9606.ENSP00000327801,9606.ENSP00000331746,9606.ENSP00000331831,9606.ENSP00000335074,9606.ENSP00000337053,9606.ENSP00000339157,9606.ENSP00000339328,9606.ENSP00000340691,9606.ENSP00000340935,9606.ENSP00000346478,9606.ENSP00000346839,9606.ENSP00000347495,9606.ENSP00000348064,9606.ENSP00000351905,9606.ENSP00000353720,9606.ENSP00000353731,9606.ENSP00000355231,9606.ENSP00000355566,9606.ENSP00000355632,9606.ENSP00000355751,9606.ENSP00000355759,9606.ENSP00000356320,9606.ENSP00000356448,9606.ENSP00000356574,9606.ENSP00000356905,9606.ENSP00000356969,9606.ENSP00000360997,9606.ENSP00000362924,9606.ENSP00000363603,9606.ENSP00000363804,9606.ENSP00000363827,9606.ENSP00000364709,9606.ENSP00000364731,9606.ENSP00000368244,9606.ENSP00000369055,9606.ENSP00000370767,9606.ENSP00000372155,9606.ENSP00000377284,9606.ENSP00000377783,9606.ENSP00000379097,9606.ENSP00000379438,9606.ENSP00000379506,9606.ENSP00000381448,9606.ENSP00000382731,9606.ENSP00000383894,9606.ENSP00000384849,9606.ENSP00000385675,9606.ENSP00000387662,9606.ENSP00000389326,9606.ENSP00000398736,9606.ENSP00000399229,9606.ENSP00000404131,9606.ENSP00000410059,9606.ENSP00000415454,9606.ENSP00000416255,9606.ENSP00000416330,9606.ENSP00000417185,9606.ENSP00000418525,9606.ENSP00000428540,9606.ENSP00000442600,9606.ENSP00000468308,9606.ENSP00000477639,9606.ENSP00000483552,9606.ENSP00000483599,9606.ENSP00000485028,9606.ENSP00000490083,9606.ENSP00000497910,9606.ENSP00000498402,9606.ENSP00000498441,9606.ENSP00000498879,9606.ENSP00000500990	USP28,FSTL3,ST6GAL1,BPIFB2,CPB2,DHPS,SERPIND1,LGALS1,ARSA,CTSZ,CSNK2A1,F9,TIMP1,SCG3,TGFB1,LAMB1,CTSC,IGFBP2,PROC,CTSD,APOA1,FGF23,C3,CFP,APOE,APCS,ADAMTS8,NPL,CNTN3,TOP2B,BCHE,ARSB,VCAN,STC2,TNC,SRP14,MFGE8,CDH2,ASGR1,TP53,IGFBP4,REN,AHSG,IGFBP1,FUOM,THY1,UBE2L6,INHBB,IGFBP7,SHISA5,NPM1,GALNT10,ADAMTS15,LEO1,ANPEP,PCSK9,SMAD1,GLB1,INHBC,PLG,B4GAT1,LEP,GH1,YOD1,CSF1,P4HB,CALCA,GAS6,GHRL,SEL1L,CPM,PLAUR,EIF4EBP1,DMP1,ADAMTSL2,FN1,WARS1,ART3,TGFBR2,CES1,DPP4,BECN1,TOMM20,GALNT2,THBS2,PARP1,ULBP2,TPR,QSOX1,VNN1,APOA2,ADAMTS13,GSN,FUCA1,KLF4,HSPG2,F10,F7,CHGB,B4GALT1,GP2,PSME1,FOLR1,PROS1,AREG,UMOD,RPL14,CST3,ADA2,MATN3,CDKN1A,IL6,GCG,ACE2,CCN1,MXRA8,TGFA,EEF1D,GCNT1,EIF4G1,TGFBI,VWA1,MME,ST3GAL1,DAG1,FAM20A,NAGK,FURIN,SPON2,MUC13,ATP6AP2,B2M,SUMF2,FGA,CD59,SNCA
Reactome	HSA-140837	Intrinsic Pathway of Fibrin Clot Formation	10	23	0.98	5.78e-05	9606.ENSP00000215727,9606.ENSP00000218099,9606.ENSP00000234071,9606.ENSP00000253496,9606.ENSP00000261405,9606.ENSP00000264690,9606.ENSP00000333203,9606.ENSP00000364709,9606.ENSP00000377055,9606.ENSP00000377783	SERPIND1,F9,PROC,F12,VWF,KLKB1,SERPINA5,F10,PRCP,PROS1
Reactome	HSA-2022377	Metabolism of Angiotensinogen to Angiotensins	9	18	1.04	8.06e-05	9606.ENSP00000181383,9606.ENSP00000217131,9606.ENSP00000236671,9606.ENSP00000272190,9606.ENSP00000300060,9606.ENSP00000353720,9606.ENSP00000389326,9606.ENSP00000418525,9606.ENSP00000490083	CPB2,CTSZ,CTSD,REN,ANPEP,CES1,ACE2,MME,ATP6AP2
Reactome	HSA-3000480	Scavenging by Class A Receptors	9	18	1.04	8.06e-05	9606.ENSP00000236850,9606.ENSP00000252486,9606.ENSP00000296694,9606.ENSP00000304408,9606.ENSP00000318916,9606.ENSP00000346990,9606.ENSP00000364979,9606.ENSP00000383115,9606.ENSP00000405453	APOA1,APOE,SCGB3A2,COL3A1,MARCO,SCARA5,COL4A1,COLEC12,MSR1
Reactome	HSA-75205	Dissolution of Fibrin Clot	8	13	1.13	9.36e-05	9606.ENSP00000220809,9606.ENSP00000223095,9606.ENSP00000232003,9606.ENSP00000308938,9606.ENSP00000321853,9606.ENSP00000331368,9606.ENSP00000339328,9606.ENSP00000346032	PLAT,SERPINE1,HRG,PLG,SERPINF2,SERPINB8,PLAUR,ANXA2
Reactome	HSA-2219528	PI3K/AKT Signaling in Cancer	19	105	0.6	0.00011	9606.ENSP00000222390,9606.ENSP00000230990,9606.ENSP00000237837,9606.ENSP00000244869,9606.ENSP00000257408,9606.ENSP00000264246,9606.ENSP00000267101,9606.ENSP00000269571,9606.ENSP00000288135,9606.ENSP00000292408,9606.ENSP00000311697,9606.ENSP00000317272,9606.ENSP00000324890,9606.ENSP00000330382,9606.ENSP00000379097,9606.ENSP00000384849,9606.ENSP00000404131,9606.ENSP00000410294,9606.ENSP00000495951	HGF,HBEGF,FGF23,EREG,KLB,CD80,ERBB3,ERBB2,KIT,FGFR4,FGF5,MET,CD28,PDGFB,AREG,CDKN1A,TGFA,FGFR2,KITLG
Reactome	HSA-6811558	PI5P, PP2A and IER3 Regulate PI3K/AKT Signaling	19	106	0.59	0.00012	9606.ENSP00000222390,9606.ENSP00000230990,9606.ENSP00000237837,9606.ENSP00000244869,9606.ENSP00000257408,9606.ENSP00000264246,9606.ENSP00000267101,9606.ENSP00000269571,9606.ENSP00000288135,9606.ENSP00000292408,9606.ENSP00000311697,9606.ENSP00000314807,9606.ENSP00000317272,9606.ENSP00000324890,9606.ENSP00000330382,9606.ENSP00000379097,9606.ENSP00000404131,9606.ENSP00000410294,9606.ENSP00000495951	HGF,HBEGF,FGF23,EREG,KLB,CD80,ERBB3,ERBB2,KIT,FGFR4,FGF5,IL1RAP,MET,CD28,PDGFB,AREG,TGFA,FGFR2,KITLG
Reactome	HSA-1643685	Disease	121	1702	0.19	0.00013	9606.ENSP00000001008,9606.ENSP00000011653,9606.ENSP00000169298,9606.ENSP00000216181,9606.ENSP00000217426,9606.ENSP00000218099,9606.ENSP00000221930,9606.ENSP00000222390,9606.ENSP00000224337,9606.ENSP00000230990,9606.ENSP00000236850,9606.ENSP00000237837,9606.ENSP00000244869,9606.ENSP00000245907,9606.ENSP00000247153,9606.ENSP00000247933,9606.ENSP00000248923,9606.ENSP00000252575,9606.ENSP00000252593,9606.ENSP00000253496,9606.ENSP00000257359,9606.ENSP00000257408,9606.ENSP00000257770,9606.ENSP00000260270,9606.ENSP00000260599,9606.ENSP00000261313,9606.ENSP00000261405,9606.ENSP00000261769,9606.ENSP00000262241,9606.ENSP00000263388,9606.ENSP00000264246,9606.ENSP00000264690,9606.ENSP00000264914,9606.ENSP00000265077,9606.ENSP00000265433,9606.ENSP00000265563,9606.ENSP00000266031,9606.ENSP00000267101,9606.ENSP00000269305,9606.ENSP00000269571,9606.ENSP00000271450,9606.ENSP00000280357,9606.ENSP00000284818,9606.ENSP00000288135,9606.ENSP00000292408,9606.ENSP00000296795,9606.ENSP00000296930,9606.ENSP00000299155,9606.ENSP00000299164,9606.ENSP00000302728,9606.ENSP00000303356,9606.ENSP00000303423,9606.ENSP00000306253,9606.ENSP00000306920,9606.ENSP00000309096,9606.ENSP00000311697,9606.ENSP00000314606,9606.ENSP00000316338,9606.ENSP00000317272,9606.ENSP00000317468,9606.ENSP00000318629,9606.ENSP00000321259,9606.ENSP00000324890,9606.ENSP00000330382,9606.ENSP00000331210,9606.ENSP00000333769,9606.ENSP00000337053,9606.ENSP00000345344,9606.ENSP00000346478,9606.ENSP00000346839,9606.ENSP00000351905,9606.ENSP00000352071,9606.ENSP00000355231,9606.ENSP00000355751,9606.ENSP00000355759,9606.ENSP00000355812,9606.ENSP00000356448,9606.ENSP00000356694,9606.ENSP00000360997,9606.ENSP00000361423,9606.ENSP00000361965,9606.ENSP00000363081,9606.ENSP00000363827,9606.ENSP00000364709,9606.ENSP00000365411,9606.ENSP00000368678,9606.ENSP00000369055,9606.ENSP00000370114,9606.ENSP00000370542,9606.ENSP00000371425,9606.ENSP00000372155,9606.ENSP00000377262,9606.ENSP00000379097,9606.ENSP00000379506,9606.ENSP00000384296,9606.ENSP00000384849,9606.ENSP00000385675,9606.ENSP00000385725,9606.ENSP00000387356,9606.ENSP00000389326,9606.ENSP00000395574,9606.ENSP00000404131,9606.ENSP00000410294,9606.ENSP00000415743,9606.ENSP00000428540,9606.ENSP00000430620,9606.ENSP00000434516,9606.ENSP00000442600,9606.ENSP00000446252,9606.ENSP00000455897,9606.ENSP00000462468,9606.ENSP00000463069,9606.ENSP00000483552,9606.ENSP00000483599,9606.ENSP00000485028,9606.ENSP00000487363,9606.ENSP00000495951,9606.ENSP00000497402,9606.ENSP00000497910,9606.ENSP00000498441,9606.ENSP00000500193	FKBP4,CD4,ST6GAL1,MYH9,AHCY,F9,TGFB1,HGF,BLNK,HBEGF,APOA1,FGF23,EREG,C3,CFP,IDUA,GGT1,NCAN,BST2,F12,ADAMTS8,KLB,NT5E,FDX1,KHK,PEBP1,VWF,CDH1,RCOR1,NOTCH3,CD80,KLKB1,ARSB,VCAN,NBN,PRKAR2A,HYAL1,ERBB3,TP53,ERBB2,FCGR2A,IL18,LY96,KIT,FGFR4,TLR3,NPM1,AMN,ADAMTS15,GUSB,DCXR,FNTA,ITPR1,GLB1,B4GAT1,FGF5,SGSH,BAIAP2,MET,CHMP6,VPS37A,TALDO1,CD28,PDGFB,BCAN,BSG,SEL1L,CTSL,ADAMTSL2,FN1,TGFBR2,CD163,BECN1,THBS2,PARP1,FGFR1OP,TPR,FASLG,ADAMTS13,ABL1,ADA,DKK1,HSPG2,F10,APBB1IP,AGRN,B4GALT1,PSIP1,SDC1,IFNGR2,PSME1,SRPK2,AREG,RPL14,ACY1,CDKN1A,IL6,POLR2F,ACAN,ACE2,ELOA,TGFA,FGFR2,CD36,ST3GAL1,HEPH,TXNRD1,DAG1,SOD2,MRC1,YES1,RNF43,FURIN,SPON2,MUC13,HAVCR1,KITLG,RCC1,B2M,FGA,BTD
Reactome	HSA-8963899	Plasma lipoprotein remodeling	11	34	0.85	0.00015	9606.ENSP00000236850,9606.ENSP00000252486,9606.ENSP00000264005,9606.ENSP00000301455,9606.ENSP00000327801,9606.ENSP00000356969,9606.ENSP00000381250,9606.ENSP00000417138,9606.ENSP00000471477,9606.ENSP00000483552,9606.ENSP00000497642	APOA1,APOE,LCAT,ANGPTL4,P4HB,APOA2,APOF,PLTP,FGF21,FURIN,LPL
Reactome	HSA-159782	Removal of aminoterminal propeptides from gamma-carboxylated proteins	7	10	1.18	0.0002	9606.ENSP00000218099,9606.ENSP00000234071,9606.ENSP00000331831,9606.ENSP00000364709,9606.ENSP00000364731,9606.ENSP00000377783,9606.ENSP00000483552	F9,PROC,GAS6,F10,F7,PROS1,FURIN
Reactome	HSA-5669034	TNFs bind their physiological receptors	10	28	0.89	0.0002	9606.ENSP00000162749,9606.ENSP00000223795,9606.ENSP00000297350,9606.ENSP00000347948,9606.ENSP00000359013,9606.ENSP00000365048,9606.ENSP00000365435,9606.ENSP00000368538,9606.ENSP00000403495,9606.ENSP00000469049	TNFRSF1A,TNFSF8,TNFRSF11B,TNFRSF14,TNFRSF6B,TNFSF13B,TNFRSF1B,TNFRSF4,LTA,TNFSF14
Reactome	HSA-5676594	TNF receptor superfamily (TNFSF) members mediating non-canonical NF-kB pathway	8	17	1.01	0.00035	9606.ENSP00000293825,9606.ENSP00000326737,9606.ENSP00000361359,9606.ENSP00000365048,9606.ENSP00000403495,9606.ENSP00000410481,9606.ENSP00000465500,9606.ENSP00000469049	TNFSF12,TNFRSF12A,CD40,TNFSF13B,LTA,LTB,TNFRSF11A,TNFSF14
Reactome	HSA-5684996	MAPK1/MAPK3 signaling	32	283	0.39	0.00045	9606.ENSP00000222390,9606.ENSP00000230990,9606.ENSP00000237837,9606.ENSP00000244869,9606.ENSP00000257408,9606.ENSP00000261313,9606.ENSP00000261405,9606.ENSP00000267101,9606.ENSP00000269571,9606.ENSP00000274721,9606.ENSP00000288135,9606.ENSP00000292408,9606.ENSP00000296871,9606.ENSP00000303423,9606.ENSP00000311697,9606.ENSP00000317272,9606.ENSP00000330382,9606.ENSP00000346839,9606.ENSP00000347591,9606.ENSP00000347942,9606.ENSP00000365411,9606.ENSP00000369375,9606.ENSP00000370698,9606.ENSP00000372155,9606.ENSP00000378845,9606.ENSP00000379097,9606.ENSP00000385675,9606.ENSP00000404131,9606.ENSP00000409007,9606.ENSP00000410294,9606.ENSP00000495951,9606.ENSP00000498441	HGF,HBEGF,FGF23,EREG,KLB,PEBP1,VWF,ERBB3,ERBB2,GFRA3,KIT,FGFR4,CSF2,FNTA,FGF5,MET,PDGFB,FN1,GFRA1,RET,APBB1IP,TEK,IL6ST,PSME1,LAT,AREG,IL6,TGFA,GDNF,FGFR2,KITLG,FGA
Reactome	HSA-5668541	TNFR2 non-canonical NF-kB pathway	17	99	0.57	0.00055	9606.ENSP00000162749,9606.ENSP00000223795,9606.ENSP00000293825,9606.ENSP00000297350,9606.ENSP00000326737,9606.ENSP00000347948,9606.ENSP00000359013,9606.ENSP00000361359,9606.ENSP00000365048,9606.ENSP00000365435,9606.ENSP00000368538,9606.ENSP00000372155,9606.ENSP00000398698,9606.ENSP00000403495,9606.ENSP00000410481,9606.ENSP00000465500,9606.ENSP00000469049	TNFRSF1A,TNFSF8,TNFSF12,TNFRSF11B,TNFRSF12A,TNFRSF14,TNFRSF6B,CD40,TNFSF13B,TNFRSF1B,TNFRSF4,PSME1,TNF,LTA,LTB,TNFRSF11A,TNFSF14
Reactome	HSA-597592	Post-translational protein modification	101	1405	0.19	0.00055	9606.ENSP00000003302,9606.ENSP00000166139,9606.ENSP00000169298,9606.ENSP00000170150,9606.ENSP00000210060,9606.ENSP00000215727,9606.ENSP00000215909,9606.ENSP00000216124,9606.ENSP00000217131,9606.ENSP00000218099,9606.ENSP00000218388,9606.ENSP00000220478,9606.ENSP00000221930,9606.ENSP00000222399,9606.ENSP00000227266,9606.ENSP00000234071,9606.ENSP00000236850,9606.ENSP00000237837,9606.ENSP00000245907,9606.ENSP00000247153,9606.ENSP00000252486,9606.ENSP00000257359,9606.ENSP00000258317,9606.ENSP00000263665,9606.ENSP00000264331,9606.ENSP00000264914,9606.ENSP00000265077,9606.ENSP00000265087,9606.ENSP00000265131,9606.ENSP00000268150,9606.ENSP00000269141,9606.ENSP00000269299,9606.ENSP00000269305,9606.ENSP00000269593,9606.ENSP00000273784,9606.ENSP00000275525,9606.ENSP00000278025,9606.ENSP00000284240,9606.ENSP00000295666,9606.ENSP00000296444,9606.ENSP00000296930,9606.ENSP00000297107,9606.ENSP00000299164,9606.ENSP00000299601,9606.ENSP00000303208,9606.ENSP00000305769,9606.ENSP00000306920,9606.ENSP00000309096,9606.ENSP00000326813,9606.ENSP00000327513,9606.ENSP00000327801,9606.ENSP00000331831,9606.ENSP00000337053,9606.ENSP00000339157,9606.ENSP00000339328,9606.ENSP00000340935,9606.ENSP00000346478,9606.ENSP00000346839,9606.ENSP00000348064,9606.ENSP00000351905,9606.ENSP00000355231,9606.ENSP00000355566,9606.ENSP00000355632,9606.ENSP00000355751,9606.ENSP00000355759,9606.ENSP00000356320,9606.ENSP00000356448,9606.ENSP00000356574,9606.ENSP00000356905,9606.ENSP00000356969,9606.ENSP00000360997,9606.ENSP00000363603,9606.ENSP00000364709,9606.ENSP00000364731,9606.ENSP00000368244,9606.ENSP00000369055,9606.ENSP00000370767,9606.ENSP00000372155,9606.ENSP00000377284,9606.ENSP00000377783,9606.ENSP00000379097,9606.ENSP00000379438,9606.ENSP00000381448,9606.ENSP00000383894,9606.ENSP00000384849,9606.ENSP00000385675,9606.ENSP00000398736,9606.ENSP00000399229,9606.ENSP00000404131,9606.ENSP00000415454,9606.ENSP00000417185,9606.ENSP00000428540,9606.ENSP00000442600,9606.ENSP00000468308,9606.ENSP00000477639,9606.ENSP00000483552,9606.ENSP00000483599,9606.ENSP00000485028,9606.ENSP00000498402,9606.ENSP00000498441,9606.ENSP00000498879	USP28,FSTL3,ST6GAL1,BPIFB2,DHPS,SERPIND1,LGALS1,ARSA,CTSZ,F9,TIMP1,SCG3,TGFB1,LAMB1,CTSC,PROC,APOA1,FGF23,C3,CFP,APOE,ADAMTS8,NPL,CNTN3,TOP2B,ARSB,VCAN,STC2,TNC,MFGE8,CDH2,ASGR1,TP53,IGFBP4,AHSG,IGFBP1,FUOM,THY1,IGFBP7,SHISA5,NPM1,GALNT10,ADAMTS15,LEO1,PCSK9,SMAD1,GLB1,B4GAT1,YOD1,CSF1,P4HB,GAS6,SEL1L,CPM,PLAUR,DMP1,ADAMTSL2,FN1,ART3,TGFBR2,BECN1,TOMM20,GALNT2,THBS2,PARP1,ULBP2,TPR,QSOX1,VNN1,APOA2,ADAMTS13,FUCA1,F10,F7,CHGB,B4GALT1,GP2,PSME1,FOLR1,PROS1,AREG,UMOD,CST3,MATN3,CDKN1A,IL6,CCN1,MXRA8,TGFA,GCNT1,VWA1,ST3GAL1,DAG1,FAM20A,NAGK,FURIN,SPON2,MUC13,SUMF2,FGA,CD59
Reactome	HSA-3000171	Non-integrin membrane-ECM interactions	13	59	0.68	0.00057	9606.ENSP00000221930,9606.ENSP00000222399,9606.ENSP00000261023,9606.ENSP00000265131,9606.ENSP00000304408,9606.ENSP00000330382,9606.ENSP00000346839,9606.ENSP00000360882,9606.ENSP00000363827,9606.ENSP00000364979,9606.ENSP00000368678,9606.ENSP00000370542,9606.ENSP00000442600	TGFB1,LAMB1,ITGAV,TNC,COL3A1,PDGFB,FN1,COL5A1,HSPG2,COL4A1,AGRN,SDC1,DAG1
Reactome	HSA-163841	Gamma carboxylation, hypusine formation and arylsulfatase activation	11	42	0.76	0.00065	9606.ENSP00000210060,9606.ENSP00000216124,9606.ENSP00000218099,9606.ENSP00000234071,9606.ENSP00000264914,9606.ENSP00000331831,9606.ENSP00000364709,9606.ENSP00000364731,9606.ENSP00000377783,9606.ENSP00000483552,9606.ENSP00000498402	DHPS,ARSA,F9,PROC,ARSB,GAS6,F10,F7,PROS1,FURIN,SUMF2
Reactome	HSA-1630316	Glycosaminoglycan metabolism	19	124	0.52	0.00069	9606.ENSP00000247933,9606.ENSP00000252575,9606.ENSP00000259241,9606.ENSP00000264914,9606.ENSP00000265077,9606.ENSP00000266031,9606.ENSP00000302728,9606.ENSP00000306920,9606.ENSP00000309096,9606.ENSP00000314606,9606.ENSP00000331210,9606.ENSP00000363827,9606.ENSP00000368678,9606.ENSP00000369055,9606.ENSP00000370542,9606.ENSP00000373539,9606.ENSP00000384262,9606.ENSP00000387356,9606.ENSP00000428540	IDUA,NCAN,HS6ST1,ARSB,VCAN,HYAL1,GUSB,GLB1,B4GAT1,SGSH,BCAN,HSPG2,AGRN,B4GALT1,SDC1,STAB2,HPSE,ACAN,ST3GAL1
Reactome	HSA-71387	Metabolism of carbohydrates	32	292	0.38	0.00071	9606.ENSP00000247933,9606.ENSP00000252575,9606.ENSP00000259241,9606.ENSP00000260599,9606.ENSP00000264914,9606.ENSP00000265077,9606.ENSP00000266031,9606.ENSP00000267814,9606.ENSP00000285599,9606.ENSP00000297785,9606.ENSP00000302728,9606.ENSP00000303356,9606.ENSP00000306817,9606.ENSP00000306920,9606.ENSP00000309096,9606.ENSP00000314606,9606.ENSP00000321259,9606.ENSP00000324105,9606.ENSP00000331210,9606.ENSP00000356448,9606.ENSP00000359539,9606.ENSP00000363827,9606.ENSP00000368678,9606.ENSP00000369055,9606.ENSP00000370542,9606.ENSP00000373539,9606.ENSP00000380070,9606.ENSP00000384262,9606.ENSP00000387356,9606.ENSP00000405573,9606.ENSP00000408025,9606.ENSP00000428540	IDUA,NCAN,HS6ST1,KHK,ARSB,VCAN,HYAL1,SORD,MAN2B2,ALDH1A1,GUSB,DCXR,RBKS,GLB1,B4GAT1,SGSH,TALDO1,ENO3,BCAN,TPR,GOT1,HSPG2,AGRN,B4GALT1,SDC1,STAB2,GAPDH,HPSE,ACAN,GPI,FBP1,ST3GAL1
Reactome	HSA-975634	Retinoid metabolism and transport	11	44	0.74	0.0009	9606.ENSP00000236850,9606.ENSP00000252486,9606.ENSP00000352584,9606.ENSP00000356969,9606.ENSP00000363827,9606.ENSP00000365081,9606.ENSP00000368678,9606.ENSP00000369814,9606.ENSP00000370542,9606.ENSP00000454071,9606.ENSP00000497642	APOA1,APOE,AKR1B10,APOA2,HSPG2,APOM,AGRN,AKR1C4,SDC1,LDLR,LPL
Reactome	HSA-159763	Transport of gamma-carboxylated protein precursors from the endoplasmic reticulum to the Golgi apparatus	6	9	1.16	0.00099	9606.ENSP00000218099,9606.ENSP00000234071,9606.ENSP00000331831,9606.ENSP00000364709,9606.ENSP00000364731,9606.ENSP00000377783	F9,PROC,GAS6,F10,F7,PROS1
Reactome	HSA-1660662	Glycosphingolipid metabolism	11	45	0.73	0.001	9606.ENSP00000216124,9606.ENSP00000218516,9606.ENSP00000264914,9606.ENSP00000306920,9606.ENSP00000332656,9606.ENSP00000340409,9606.ENSP00000349687,9606.ENSP00000371152,9606.ENSP00000378394,9606.ENSP00000378897,9606.ENSP00000498402	ARSA,GLA,ARSB,GLB1,ENPP7,SMPD1,GM2A,ASAH1,PSAP,ASAH2,SUMF2
Reactome	HSA-1442490	Collagen degradation	13	64	0.65	0.0011	9606.ENSP00000236671,9606.ENSP00000260227,9606.ENSP00000295550,9606.ENSP00000299855,9606.ENSP00000304408,9606.ENSP00000310978,9606.ENSP00000345344,9606.ENSP00000345672,9606.ENSP00000352798,9606.ENSP00000360882,9606.ENSP00000364140,9606.ENSP00000364979,9606.ENSP00000483552	CTSD,MMP7,COL6A3,MMP3,COL3A1,PHYKPL,CTSL,CTSB,COL18A1,COL5A1,COL15A1,COL4A1,FURIN
Reactome	HSA-1638091	Heparan sulfate/heparin (HS-GAG) metabolism	12	55	0.68	0.0012	9606.ENSP00000247933,9606.ENSP00000252575,9606.ENSP00000259241,9606.ENSP00000265077,9606.ENSP00000302728,9606.ENSP00000306920,9606.ENSP00000314606,9606.ENSP00000331210,9606.ENSP00000363827,9606.ENSP00000368678,9606.ENSP00000370542,9606.ENSP00000384262	IDUA,NCAN,HS6ST1,VCAN,GUSB,GLB1,SGSH,BCAN,HSPG2,AGRN,SDC1,HPSE
Reactome	HSA-2024096	HS-GAG degradation	8	22	0.9	0.0012	9606.ENSP00000247933,9606.ENSP00000302728,9606.ENSP00000306920,9606.ENSP00000314606,9606.ENSP00000363827,9606.ENSP00000368678,9606.ENSP00000370542,9606.ENSP00000384262	IDUA,GUSB,GLB1,SGSH,HSPG2,AGRN,SDC1,HPSE
Reactome	HSA-3781865	Diseases of glycosylation	20	144	0.48	0.0013	9606.ENSP00000247153,9606.ENSP00000252575,9606.ENSP00000257359,9606.ENSP00000263388,9606.ENSP00000265077,9606.ENSP00000299164,9606.ENSP00000306920,9606.ENSP00000309096,9606.ENSP00000331210,9606.ENSP00000346478,9606.ENSP00000355751,9606.ENSP00000360997,9606.ENSP00000363827,9606.ENSP00000368678,9606.ENSP00000369055,9606.ENSP00000370542,9606.ENSP00000387356,9606.ENSP00000442600,9606.ENSP00000483599,9606.ENSP00000485028	CFP,NCAN,ADAMTS8,NOTCH3,VCAN,ADAMTS15,GLB1,B4GAT1,BCAN,ADAMTSL2,THBS2,ADAMTS13,HSPG2,AGRN,B4GALT1,SDC1,ACAN,DAG1,SPON2,MUC13
Reactome	HSA-159740	Gamma-carboxylation of protein precursors	6	10	1.12	0.0014	9606.ENSP00000218099,9606.ENSP00000234071,9606.ENSP00000331831,9606.ENSP00000364709,9606.ENSP00000364731,9606.ENSP00000377783	F9,PROC,GAS6,F10,F7,PROS1
Reactome	HSA-5673001	RAF/MAP kinase cascade	30	277	0.37	0.0014	9606.ENSP00000222390,9606.ENSP00000230990,9606.ENSP00000237837,9606.ENSP00000244869,9606.ENSP00000257408,9606.ENSP00000261313,9606.ENSP00000261405,9606.ENSP00000267101,9606.ENSP00000269571,9606.ENSP00000274721,9606.ENSP00000288135,9606.ENSP00000292408,9606.ENSP00000296871,9606.ENSP00000303423,9606.ENSP00000311697,9606.ENSP00000317272,9606.ENSP00000330382,9606.ENSP00000346839,9606.ENSP00000347591,9606.ENSP00000347942,9606.ENSP00000365411,9606.ENSP00000369375,9606.ENSP00000372155,9606.ENSP00000378845,9606.ENSP00000379097,9606.ENSP00000404131,9606.ENSP00000409007,9606.ENSP00000410294,9606.ENSP00000495951,9606.ENSP00000498441	HGF,HBEGF,FGF23,EREG,KLB,PEBP1,VWF,ERBB3,ERBB2,GFRA3,KIT,FGFR4,CSF2,FNTA,FGF5,MET,PDGFB,FN1,GFRA1,RET,APBB1IP,TEK,PSME1,LAT,AREG,TGFA,GDNF,FGFR2,KITLG,FGA
Reactome	HSA-5683057	MAPK family signaling cascades	33	322	0.35	0.0015	9606.ENSP00000222390,9606.ENSP00000230990,9606.ENSP00000237837,9606.ENSP00000244869,9606.ENSP00000254322,9606.ENSP00000257408,9606.ENSP00000261313,9606.ENSP00000261405,9606.ENSP00000267101,9606.ENSP00000269571,9606.ENSP00000274721,9606.ENSP00000288135,9606.ENSP00000292408,9606.ENSP00000296871,9606.ENSP00000303423,9606.ENSP00000311697,9606.ENSP00000317272,9606.ENSP00000330382,9606.ENSP00000346839,9606.ENSP00000347591,9606.ENSP00000347942,9606.ENSP00000365411,9606.ENSP00000369375,9606.ENSP00000370698,9606.ENSP00000372155,9606.ENSP00000378845,9606.ENSP00000379097,9606.ENSP00000385675,9606.ENSP00000404131,9606.ENSP00000409007,9606.ENSP00000410294,9606.ENSP00000495951,9606.ENSP00000498441	HGF,HBEGF,FGF23,EREG,DNAJB1,KLB,PEBP1,VWF,ERBB3,ERBB2,GFRA3,KIT,FGFR4,CSF2,FNTA,FGF5,MET,PDGFB,FN1,GFRA1,RET,APBB1IP,TEK,IL6ST,PSME1,LAT,AREG,IL6,TGFA,GDNF,FGFR2,KITLG,FGA
Reactome	HSA-166663	Initial triggering of complement	8	24	0.86	0.0018	9606.ENSP00000245907,9606.ENSP00000247153,9606.ENSP00000291744,9606.ENSP00000299367,9606.ENSP00000385035,9606.ENSP00000416561,9606.ENSP00000444271,9606.ENSP00000468253	C3,CFP,FCN2,C2,C1S,CFB,C1R,CFD
Reactome	HSA-977225	Amyloid fiber formation	14	79	0.59	0.0018	9606.ENSP00000236850,9606.ENSP00000252486,9606.ENSP00000255040,9606.ENSP00000268150,9606.ENSP00000287156,9606.ENSP00000331746,9606.ENSP00000362924,9606.ENSP00000363827,9606.ENSP00000381448,9606.ENSP00000416330,9606.ENSP00000483552,9606.ENSP00000497910,9606.ENSP00000498441,9606.ENSP00000500990	APOA1,APOE,APCS,MFGE8,UBE2L6,CALCA,GSN,HSPG2,CST3,TGFBI,FURIN,B2M,FGA,SNCA
Reactome	HSA-2206281	Mucopolysaccharidoses	6	11	1.07	0.0019	9606.ENSP00000247933,9606.ENSP00000264914,9606.ENSP00000266031,9606.ENSP00000302728,9606.ENSP00000306920,9606.ENSP00000314606	IDUA,ARSB,HYAL1,GUSB,GLB1,SGSH
Reactome	HSA-5663084	Diseases of carbohydrate metabolism	9	34	0.76	0.0028	9606.ENSP00000247933,9606.ENSP00000260599,9606.ENSP00000264914,9606.ENSP00000266031,9606.ENSP00000302728,9606.ENSP00000303356,9606.ENSP00000306920,9606.ENSP00000314606,9606.ENSP00000321259	IDUA,KHK,ARSB,HYAL1,GUSB,DCXR,GLB1,SGSH,TALDO1
Reactome	HSA-174577	Activation of C3 and C5	5	7	1.19	0.0031	9606.ENSP00000223642,9606.ENSP00000245907,9606.ENSP00000247153,9606.ENSP00000299367,9606.ENSP00000416561	C5,C3,CFP,C2,CFB
Reactome	HSA-9694614	Attachment and Entry	7	19	0.9	0.0031	9606.ENSP00000345344,9606.ENSP00000363827,9606.ENSP00000368678,9606.ENSP00000370542,9606.ENSP00000389326,9606.ENSP00000483552,9606.ENSP00000487363	CTSL,HSPG2,AGRN,SDC1,ACE2,FURIN,HAVCR1
Reactome	HSA-1566948	Elastic fibre formation	10	44	0.69	0.0032	9606.ENSP00000221930,9606.ENSP00000261023,9606.ENSP00000293379,9606.ENSP00000295379,9606.ENSP00000301873,9606.ENSP00000346839,9606.ENSP00000352455,9606.ENSP00000378957,9606.ENSP00000384169,9606.ENSP00000483552	TGFB1,ITGAV,ITGA5,BMP10,LTBP3,FN1,MFAP5,MFAP4,FBLN2,FURIN
Reactome	HSA-9772572	Early SARS-CoV-2 Infection Events	9	37	0.72	0.0045	9606.ENSP00000317468,9606.ENSP00000345344,9606.ENSP00000355231,9606.ENSP00000363827,9606.ENSP00000368678,9606.ENSP00000370542,9606.ENSP00000389326,9606.ENSP00000483552,9606.ENSP00000487363	CHMP6,CTSL,BECN1,HSPG2,AGRN,SDC1,ACE2,FURIN,HAVCR1
Reactome	HSA-2024101	CS/DS degradation	6	14	0.97	0.0048	9606.ENSP00000247933,9606.ENSP00000252575,9606.ENSP00000264914,9606.ENSP00000265077,9606.ENSP00000266031,9606.ENSP00000331210	IDUA,NCAN,ARSB,VCAN,HYAL1,BCAN
Reactome	HSA-186797	Signaling by PDGF	11	58	0.62	0.0057	9606.ENSP00000220809,9606.ENSP00000295550,9606.ENSP00000304408,9606.ENSP00000308938,9606.ENSP00000330382,9606.ENSP00000339730,9606.ENSP00000355751,9606.ENSP00000360882,9606.ENSP00000364979,9606.ENSP00000422464,9606.ENSP00000483552	PLAT,COL6A3,COL3A1,PLG,PDGFB,THBS4,THBS2,COL5A1,COL4A1,PDGFC,FURIN
Reactome	HSA-500792	GPCR ligand binding	40	459	0.28	0.0057	9606.ENSP00000006053,9606.ENSP00000217386,9606.ENSP00000219235,9606.ENSP00000223642,9606.ENSP00000225844,9606.ENSP00000226317,9606.ENSP00000242786,9606.ENSP00000245907,9606.ENSP00000259607,9606.ENSP00000265643,9606.ENSP00000274368,9606.ENSP00000276571,9606.ENSP00000286758,9606.ENSP00000293778,9606.ENSP00000296027,9606.ENSP00000302724,9606.ENSP00000305651,9606.ENSP00000306449,9606.ENSP00000306512,9606.ENSP00000306884,9606.ENSP00000308815,9606.ENSP00000311545,9606.ENSP00000319883,9606.ENSP00000331746,9606.ENSP00000335074,9606.ENSP00000347409,9606.ENSP00000351671,9606.ENSP00000353198,9606.ENSP00000356792,9606.ENSP00000367832,9606.ENSP00000368683,9606.ENSP00000378394,9606.ENSP00000384364,9606.ENSP00000387662,9606.ENSP00000433208,9606.ENSP00000436607,9606.ENSP00000474412,9606.ENSP00000477908,9606.ENSP00000478024,9606.ENSP00000482259	CX3CL1,OXT,CCL22,C5,CCL13,CXCL6,ADGRE5,C3,CCL21,GAL,CRHBP,CRH,CXCL13,CXCL16,CXCL5,INSL5,CXCL10,GPR37,CXCL8,CXCL11,CCL19,ADGRE1,ADGRE2,CALCA,GHRL,KEL,CCL20,PYY,XCL1,CCL7,EDN1,PSAP,NPY,GCG,PTH,ADM,CCL5,CCL3,CCL16,CCL4
Reactome	HSA-140875	Common Pathway of Fibrin Clot Formation	7	22	0.84	0.0059	9606.ENSP00000215727,9606.ENSP00000234071,9606.ENSP00000234347,9606.ENSP00000333203,9606.ENSP00000364709,9606.ENSP00000377783,9606.ENSP00000498441	SERPIND1,PROC,PRTN3,SERPINA5,F10,PROS1,FGA
Reactome	HSA-2022090	Assembly of collagen fibrils and other multimeric structures	11	61	0.59	0.0081	9606.ENSP00000260227,9606.ENSP00000295550,9606.ENSP00000299855,9606.ENSP00000304408,9606.ENSP00000345344,9606.ENSP00000345672,9606.ENSP00000352798,9606.ENSP00000357981,9606.ENSP00000360882,9606.ENSP00000364140,9606.ENSP00000364979	MMP7,COL6A3,MMP3,COL3A1,CTSL,CTSB,COL18A1,CTSS,COL5A1,COL15A1,COL4A1
Reactome	HSA-419037	NCAM1 interactions	9	42	0.67	0.0094	9606.ENSP00000252575,9606.ENSP00000295550,9606.ENSP00000301050,9606.ENSP00000304408,9606.ENSP00000347591,9606.ENSP00000360882,9606.ENSP00000364979,9606.ENSP00000368678,9606.ENSP00000409007	NCAN,COL6A3,CACNB3,COL3A1,GFRA1,COL5A1,COL4A1,AGRN,GDNF
Reactome	HSA-173736	Alternative complement activation	4	5	1.24	0.0107	9606.ENSP00000245907,9606.ENSP00000247153,9606.ENSP00000416561,9606.ENSP00000468253	C3,CFP,CFB,CFD
Reactome	HSA-5173105	O-linked glycosylation	15	112	0.46	0.0125	9606.ENSP00000169298,9606.ENSP00000247153,9606.ENSP00000257359,9606.ENSP00000297107,9606.ENSP00000299164,9606.ENSP00000309096,9606.ENSP00000346478,9606.ENSP00000355632,9606.ENSP00000355751,9606.ENSP00000360997,9606.ENSP00000415454,9606.ENSP00000428540,9606.ENSP00000442600,9606.ENSP00000483599,9606.ENSP00000485028	ST6GAL1,CFP,ADAMTS8,GALNT10,ADAMTS15,B4GAT1,ADAMTSL2,GALNT2,THBS2,ADAMTS13,GCNT1,ST3GAL1,DAG1,SPON2,MUC13
Reactome	HSA-422085	Synthesis, secretion, and deacylation of Ghrelin	6	18	0.86	0.0129	9606.ENSP00000264381,9606.ENSP00000312652,9606.ENSP00000312673,9606.ENSP00000335074,9606.ENSP00000363804,9606.ENSP00000387662	BCHE,LEP,GH1,GHRL,KLF4,GCG
Reactome	HSA-1474290	Collagen formation	13	90	0.5	0.0152	9606.ENSP00000260227,9606.ENSP00000295550,9606.ENSP00000299855,9606.ENSP00000304408,9606.ENSP00000327801,9606.ENSP00000345344,9606.ENSP00000345672,9606.ENSP00000352798,9606.ENSP00000357981,9606.ENSP00000360882,9606.ENSP00000364140,9606.ENSP00000364979,9606.ENSP00000434412	MMP7,COL6A3,MMP3,COL3A1,P4HB,CTSL,CTSB,COL18A1,CTSS,COL5A1,COL15A1,COL4A1,SERPINH1
Reactome	HSA-3000170	Syndecan interactions	7	27	0.75	0.0154	9606.ENSP00000221930,9606.ENSP00000261023,9606.ENSP00000265131,9606.ENSP00000304408,9606.ENSP00000346839,9606.ENSP00000360882,9606.ENSP00000370542	TGFB1,ITGAV,TNC,COL3A1,FN1,COL5A1,SDC1
Reactome	HSA-6806942	MET Receptor Activation	4	6	1.16	0.0163	9606.ENSP00000222390,9606.ENSP00000301244,9606.ENSP00000317272,9606.ENSP00000342098	HGF,SPINT2,MET,SPINT1
Reactome	HSA-2129379	Molecules associated with elastic fibres	8	37	0.67	0.0175	9606.ENSP00000221930,9606.ENSP00000261023,9606.ENSP00000295379,9606.ENSP00000301873,9606.ENSP00000346839,9606.ENSP00000352455,9606.ENSP00000378957,9606.ENSP00000384169	TGFB1,ITGAV,BMP10,LTBP3,FN1,MFAP5,MFAP4,FBLN2
Reactome	HSA-8964043	Plasma lipoprotein clearance	8	37	0.67	0.0175	9606.ENSP00000236850,9606.ENSP00000252486,9606.ENSP00000299155,9606.ENSP00000303208,9606.ENSP00000304782,9606.ENSP00000451206,9606.ENSP00000454071,9606.ENSP00000465356	APOA1,APOE,AMN,PCSK9,CES3,NPC2,LDLR,APOC1
Reactome	HSA-3906995	Diseases associated with O-glycosylation of proteins	11	69	0.54	0.0182	9606.ENSP00000247153,9606.ENSP00000257359,9606.ENSP00000263388,9606.ENSP00000299164,9606.ENSP00000309096,9606.ENSP00000346478,9606.ENSP00000355751,9606.ENSP00000360997,9606.ENSP00000442600,9606.ENSP00000483599,9606.ENSP00000485028	CFP,ADAMTS8,NOTCH3,ADAMTS15,B4GAT1,ADAMTSL2,THBS2,ADAMTS13,DAG1,SPON2,MUC13
Reactome	HSA-3560783	Defective B4GALT7 causes EDS, progeroid type	6	20	0.81	0.0189	9606.ENSP00000252575,9606.ENSP00000265077,9606.ENSP00000331210,9606.ENSP00000363827,9606.ENSP00000368678,9606.ENSP00000370542	NCAN,VCAN,BCAN,HSPG2,AGRN,SDC1
Reactome	HSA-3560801	Defective B3GAT3 causes JDSSDHD	6	20	0.81	0.0189	9606.ENSP00000252575,9606.ENSP00000265077,9606.ENSP00000331210,9606.ENSP00000363827,9606.ENSP00000368678,9606.ENSP00000370542	NCAN,VCAN,BCAN,HSPG2,AGRN,SDC1
Reactome	HSA-388844	Receptor-type tyrosine-protein phosphatases	6	20	0.81	0.0189	9606.ENSP00000314807,9606.ENSP00000334374,9606.ENSP00000354207,9606.ENSP00000366288,9606.ENSP00000467537,9606.ENSP00000495507	IL1RAP,SLITRK2,NTRK3,SLITRK1,PTPRS,SLITRK6
Reactome	HSA-4420332	Defective B3GALT6 causes EDSP2 and SEMDJL1	6	20	0.81	0.0189	9606.ENSP00000252575,9606.ENSP00000265077,9606.ENSP00000331210,9606.ENSP00000363827,9606.ENSP00000368678,9606.ENSP00000370542	NCAN,VCAN,BCAN,HSPG2,AGRN,SDC1
Reactome	HSA-5663202	Diseases of signal transduction by growth factor receptors and second messengers	36	430	0.26	0.0189	9606.ENSP00000216181,9606.ENSP00000221930,9606.ENSP00000222390,9606.ENSP00000230990,9606.ENSP00000237837,9606.ENSP00000244869,9606.ENSP00000257408,9606.ENSP00000261313,9606.ENSP00000261405,9606.ENSP00000264246,9606.ENSP00000267101,9606.ENSP00000269571,9606.ENSP00000288135,9606.ENSP00000292408,9606.ENSP00000296930,9606.ENSP00000311697,9606.ENSP00000317272,9606.ENSP00000324890,9606.ENSP00000330382,9606.ENSP00000337053,9606.ENSP00000346839,9606.ENSP00000351905,9606.ENSP00000355812,9606.ENSP00000356448,9606.ENSP00000363081,9606.ENSP00000365411,9606.ENSP00000372155,9606.ENSP00000379097,9606.ENSP00000384849,9606.ENSP00000385725,9606.ENSP00000404131,9606.ENSP00000410294,9606.ENSP00000462468,9606.ENSP00000463069,9606.ENSP00000495951,9606.ENSP00000498441	MYH9,TGFB1,HGF,HBEGF,FGF23,EREG,KLB,PEBP1,VWF,CD80,ERBB3,ERBB2,KIT,FGFR4,NPM1,FGF5,MET,CD28,PDGFB,SEL1L,FN1,TGFBR2,FGFR1OP,TPR,DKK1,APBB1IP,PSME1,AREG,CDKN1A,POLR2F,TGFA,FGFR2,YES1,RNF43,KITLG,FGA
Reactome	HSA-1679131	Trafficking and processing of endosomal TLR	5	13	0.92	0.0202	9606.ENSP00000296795,9606.ENSP00000345344,9606.ENSP00000345672,9606.ENSP00000357981,9606.ENSP00000376911	TLR3,CTSL,CTSB,CTSS,LGMN
Reactome	HSA-195399	VEGF binds to VEGFR leading to receptor dimerization	4	7	1.09	0.0222	9606.ENSP00000261937,9606.ENSP00000297904,9606.ENSP00000311127,9606.ENSP00000451040	FLT4,VEGFD,VEGFB,PGF
Reactome	HSA-422475	Axon guidance	43	551	0.23	0.0222	9606.ENSP00000216181,9606.ENSP00000217244,9606.ENSP00000222399,9606.ENSP00000252575,9606.ENSP00000256509,9606.ENSP00000259633,9606.ENSP00000261023,9606.ENSP00000261918,9606.ENSP00000265563,9606.ENSP00000269571,9606.ENSP00000274721,9606.ENSP00000275815,9606.ENSP00000293379,9606.ENSP00000295550,9606.ENSP00000301050,9606.ENSP00000304408,9606.ENSP00000305988,9606.ENSP00000317272,9606.ENSP00000337014,9606.ENSP00000338934,9606.ENSP00000344786,9606.ENSP00000347457,9606.ENSP00000347591,9606.ENSP00000347942,9606.ENSP00000355809,9606.ENSP00000360882,9606.ENSP00000361423,9606.ENSP00000362205,9606.ENSP00000364979,9606.ENSP00000368314,9606.ENSP00000368678,9606.ENSP00000372155,9606.ENSP00000379506,9606.ENSP00000383303,9606.ENSP00000409007,9606.ENSP00000411355,9606.ENSP00000414378,9606.ENSP00000416255,9606.ENSP00000420321,9606.ENSP00000422591,9606.ENSP00000442600,9606.ENSP00000451300,9606.ENSP00000462468	MYH9,CSNK2A1,LAMB1,NCAN,CHL1,CD72,ITGAV,SEMA7A,PRKAR2A,ERBB2,GFRA3,EPHA1,ITGA5,COL6A3,CACNB3,COL3A1,ALCAM,MET,HJV,EZR,NFASC,DNM3,GFRA1,RET,ENAH,COL5A1,ABL1,TREM2,COL4A1,NRCAM,AGRN,PSME1,RPL14,DSCAM,GDNF,PTPRC,EFNA4,EIF4G1,ROBO1,SLIT2,DAG1,NUMB,YES1
Reactome	HSA-1793185	Chondroitin sulfate/dermatan sulfate metabolism	9	50	0.59	0.0231	9606.ENSP00000247933,9606.ENSP00000252575,9606.ENSP00000264914,9606.ENSP00000265077,9606.ENSP00000266031,9606.ENSP00000331210,9606.ENSP00000363827,9606.ENSP00000368678,9606.ENSP00000370542	IDUA,NCAN,ARSB,VCAN,HYAL1,BCAN,HSPG2,AGRN,SDC1
Reactome	HSA-15869	Metabolism of nucleotides	13	97	0.46	0.024	9606.ENSP00000221130,9606.ENSP00000235628,9606.ENSP00000251810,9606.ENSP00000257770,9606.ENSP00000304802,9606.ENSP00000324343,9606.ENSP00000347213,9606.ENSP00000353770,9606.ENSP00000361965,9606.ENSP00000364212,9606.ENSP00000379038,9606.ENSP00000419628,9606.ENSP00000434516	GSR,NT5C1A,RRM2B,NT5E,DTYMK,UPB1,ENTPD2,RRM2,ADA,CDA,TYMP,NUDT5,TXNRD1
Reactome	HSA-3560782	Diseases associated with glycosaminoglycan metabolism	8	41	0.63	0.0269	9606.ENSP00000252575,9606.ENSP00000265077,9606.ENSP00000331210,9606.ENSP00000363827,9606.ENSP00000368678,9606.ENSP00000369055,9606.ENSP00000370542,9606.ENSP00000387356	NCAN,VCAN,BCAN,HSPG2,AGRN,B4GALT1,SDC1,ACAN
Reactome	HSA-9675108	Nervous system development	44	575	0.22	0.0269	9606.ENSP00000216181,9606.ENSP00000217244,9606.ENSP00000222399,9606.ENSP00000252575,9606.ENSP00000256509,9606.ENSP00000259633,9606.ENSP00000261023,9606.ENSP00000261918,9606.ENSP00000265563,9606.ENSP00000269571,9606.ENSP00000274721,9606.ENSP00000275815,9606.ENSP00000293379,9606.ENSP00000295550,9606.ENSP00000301050,9606.ENSP00000304408,9606.ENSP00000305988,9606.ENSP00000317272,9606.ENSP00000337014,9606.ENSP00000338934,9606.ENSP00000344786,9606.ENSP00000347457,9606.ENSP00000347591,9606.ENSP00000347942,9606.ENSP00000355809,9606.ENSP00000360882,9606.ENSP00000361423,9606.ENSP00000362205,9606.ENSP00000364979,9606.ENSP00000368314,9606.ENSP00000368678,9606.ENSP00000372155,9606.ENSP00000379506,9606.ENSP00000383303,9606.ENSP00000409007,9606.ENSP00000411355,9606.ENSP00000414378,9606.ENSP00000416255,9606.ENSP00000420321,9606.ENSP00000422591,9606.ENSP00000442600,9606.ENSP00000451300,9606.ENSP00000462468,9606.ENSP00000478927	MYH9,CSNK2A1,LAMB1,NCAN,CHL1,CD72,ITGAV,SEMA7A,PRKAR2A,ERBB2,GFRA3,EPHA1,ITGA5,COL6A3,CACNB3,COL3A1,ALCAM,MET,HJV,EZR,NFASC,DNM3,GFRA1,RET,ENAH,COL5A1,ABL1,TREM2,COL4A1,NRCAM,AGRN,PSME1,RPL14,DSCAM,GDNF,PTPRC,EFNA4,EIF4G1,ROBO1,SLIT2,DAG1,NUMB,YES1,YAP1
Reactome	HSA-2187338	Visual phototransduction	13	99	0.46	0.0276	9606.ENSP00000236850,9606.ENSP00000252486,9606.ENSP00000303423,9606.ENSP00000325312,9606.ENSP00000352584,9606.ENSP00000356969,9606.ENSP00000363827,9606.ENSP00000365081,9606.ENSP00000368678,9606.ENSP00000369814,9606.ENSP00000370542,9606.ENSP00000454071,9606.ENSP00000497642	APOA1,APOE,FNTA,METAP2,AKR1B10,APOA2,HSPG2,APOM,AGRN,AKR1C4,SDC1,LDLR,LPL
Reactome	HSA-5638303	Inhibition of Signaling by Overexpressed EGFR	4	8	1.04	0.0297	9606.ENSP00000230990,9606.ENSP00000244869,9606.ENSP00000379097,9606.ENSP00000404131	HBEGF,EREG,AREG,TGFA
Reactome	HSA-1592389	Activation of Matrix Metalloproteinases	7	33	0.66	0.0341	9606.ENSP00000218388,9606.ENSP00000260227,9606.ENSP00000264690,9606.ENSP00000299855,9606.ENSP00000308938,9606.ENSP00000352798,9606.ENSP00000483552	TIMP1,MMP7,KLKB1,MMP3,PLG,COL18A1,FURIN
Reactome	HSA-140534	Caspase activation via Death Receptors in the presence of ligand	5	16	0.83	0.0383	9606.ENSP00000221132,9606.ENSP00000276431,9606.ENSP00000284818,9606.ENSP00000356694,9606.ENSP00000498466	TNFRSF10A,TNFRSF10B,LY96,FASLG,FAS
Reactome	HSA-9651496	Defects of contact activation system (CAS) and kallikrein/kinin system (KKS)	5	16	0.83	0.0383	9606.ENSP00000218099,9606.ENSP00000253496,9606.ENSP00000261405,9606.ENSP00000264690,9606.ENSP00000364709	F9,F12,VWF,KLKB1,F10
Reactome	HSA-212718	EGFR interacts with phospholipase C-gamma	4	9	0.99	0.0392	9606.ENSP00000230990,9606.ENSP00000244869,9606.ENSP00000379097,9606.ENSP00000404131	HBEGF,EREG,AREG,TGFA
Reactome	HSA-9662834	CD163 mediating an anti-inflammatory response	4	9	0.99	0.0392	9606.ENSP00000216181,9606.ENSP00000352071,9606.ENSP00000385675,9606.ENSP00000483552	MYH9,CD163,IL6,FURIN
Reactome	HSA-447115	Interleukin-12 family signaling	9	56	0.54	0.0411	9606.ENSP00000231228,9606.ENSP00000321259,9606.ENSP00000327801,9606.ENSP00000346032,9606.ENSP00000370698,9606.ENSP00000376188,9606.ENSP00000381581,9606.ENSP00000446252,9606.ENSP00000470788	IL12B,TALDO1,P4HB,ANXA2,IL6ST,CRLF1,LCP1,SOD2,IL12RB1
Reactome	HSA-372790	Signaling by GPCR	50	697	0.19	0.0417	9606.ENSP00000006053,9606.ENSP00000217386,9606.ENSP00000219235,9606.ENSP00000223642,9606.ENSP00000225844,9606.ENSP00000226317,9606.ENSP00000230990,9606.ENSP00000234310,9606.ENSP00000242786,9606.ENSP00000245907,9606.ENSP00000259607,9606.ENSP00000265563,9606.ENSP00000265643,9606.ENSP00000274368,9606.ENSP00000276571,9606.ENSP00000286758,9606.ENSP00000293379,9606.ENSP00000293778,9606.ENSP00000296027,9606.ENSP00000299855,9606.ENSP00000302724,9606.ENSP00000305651,9606.ENSP00000306253,9606.ENSP00000306449,9606.ENSP00000306512,9606.ENSP00000306884,9606.ENSP00000308815,9606.ENSP00000311545,9606.ENSP00000319883,9606.ENSP00000331358,9606.ENSP00000331746,9606.ENSP00000335074,9606.ENSP00000337261,9606.ENSP00000346839,9606.ENSP00000347409,9606.ENSP00000351671,9606.ENSP00000353198,9606.ENSP00000356792,9606.ENSP00000367832,9606.ENSP00000368683,9606.ENSP00000377703,9606.ENSP00000378394,9606.ENSP00000384364,9606.ENSP00000387662,9606.ENSP00000433208,9606.ENSP00000436607,9606.ENSP00000474412,9606.ENSP00000477908,9606.ENSP00000478024,9606.ENSP00000482259	CX3CL1,OXT,CCL22,C5,CCL13,CXCL6,HBEGF,PPP3R1,ADGRE5,C3,CCL21,PRKAR2A,GAL,CRHBP,CRH,CXCL13,ITGA5,CXCL16,CXCL5,MMP3,INSL5,CXCL10,ITPR1,GPR37,CXCL8,CXCL11,CCL19,ADGRE1,ADGRE2,GAST,CALCA,GHRL,ARHGEF1,FN1,KEL,CCL20,PYY,XCL1,CCL7,EDN1,DGKA,PSAP,NPY,GCG,PTH,ADM,CCL5,CCL3,CCL16,CCL4
Reactome	HSA-1257604	PIP3 activates AKT signaling	24	266	0.29	0.0449	9606.ENSP00000217244,9606.ENSP00000222390,9606.ENSP00000230990,9606.ENSP00000237837,9606.ENSP00000244869,9606.ENSP00000257408,9606.ENSP00000262241,9606.ENSP00000264246,9606.ENSP00000267101,9606.ENSP00000269305,9606.ENSP00000269571,9606.ENSP00000288135,9606.ENSP00000292408,9606.ENSP00000311697,9606.ENSP00000314807,9606.ENSP00000317272,9606.ENSP00000324890,9606.ENSP00000330382,9606.ENSP00000372155,9606.ENSP00000379097,9606.ENSP00000384849,9606.ENSP00000404131,9606.ENSP00000410294,9606.ENSP00000495951	CSNK2A1,HGF,HBEGF,FGF23,EREG,KLB,RCOR1,CD80,ERBB3,TP53,ERBB2,KIT,FGFR4,FGF5,IL1RAP,MET,CD28,PDGFB,PSME1,AREG,CDKN1A,TGFA,FGFR2,KITLG
Reactome	HSA-180292	GAB1 signalosome	5	17	0.81	0.0449	9606.ENSP00000220597,9606.ENSP00000230990,9606.ENSP00000244869,9606.ENSP00000379097,9606.ENSP00000404131	PAG1,HBEGF,EREG,AREG,TGFA
Reactome	HSA-1971475	A tetrasaccharide linker sequence is required for GAG synthesis	6	26	0.7	0.0465	9606.ENSP00000252575,9606.ENSP00000265077,9606.ENSP00000331210,9606.ENSP00000363827,9606.ENSP00000368678,9606.ENSP00000370542	NCAN,VCAN,BCAN,HSPG2,AGRN,SDC1
Reactome	HSA-8963888	Chylomicron assembly	4	10	0.94	0.0499	9606.ENSP00000236850,9606.ENSP00000252486,9606.ENSP00000327801,9606.ENSP00000356969	APOA1,APOE,P4HB,APOA2
Reactome	HSA-8963901	Chylomicron remodeling	4	10	0.94	0.0499	9606.ENSP00000236850,9606.ENSP00000252486,9606.ENSP00000356969,9606.ENSP00000497642	APOA1,APOE,APOA2,LPL
Reactome	HSA-8964058	HDL remodeling	4	10	0.94	0.0499	9606.ENSP00000236850,9606.ENSP00000252486,9606.ENSP00000264005,9606.ENSP00000417138	APOA1,APOE,LCAT,PLTP
WikiPathways	WP5115	Network map of SARS-CoV-2 signaling pathway	58	218	0.76	7.24e-21	9606.ENSP00000011653,9606.ENSP00000217131,9606.ENSP00000217407,9606.ENSP00000219235,9606.ENSP00000223095,9606.ENSP00000226317,9606.ENSP00000232003,9606.ENSP00000236671,9606.ENSP00000236850,9606.ENSP00000238721,9606.ENSP00000247153,9606.ENSP00000252593,9606.ENSP00000259607,9606.ENSP00000262776,9606.ENSP00000263686,9606.ENSP00000280357,9606.ENSP00000286758,9606.ENSP00000293778,9606.ENSP00000296027,9606.ENSP00000300659,9606.ENSP00000302935,9606.ENSP00000305651,9606.ENSP00000305769,9606.ENSP00000306512,9606.ENSP00000318822,9606.ENSP00000330959,9606.ENSP00000333203,9606.ENSP00000338171,9606.ENSP00000340691,9606.ENSP00000345179,9606.ENSP00000345344,9606.ENSP00000345672,9606.ENSP00000346839,9606.ENSP00000351671,9606.ENSP00000351905,9606.ENSP00000352071,9606.ENSP00000353770,9606.ENSP00000356399,9606.ENSP00000356969,9606.ENSP00000362924,9606.ENSP00000365081,9606.ENSP00000378118,9606.ENSP00000378131,9606.ENSP00000385035,9606.ENSP00000385675,9606.ENSP00000386559,9606.ENSP00000389326,9606.ENSP00000398698,9606.ENSP00000415769,9606.ENSP00000416561,9606.ENSP00000441954,9606.ENSP00000444271,9606.ENSP00000465356,9606.ENSP00000474412,9606.ENSP00000477908,9606.ENSP00000482259,9606.ENSP00000484078,9606.ENSP00000498441	CD4,CTSZ,LBP,CCL22,SERPINE1,CXCL6,HRG,CTSD,APOA1,TP53I3,CFP,BST2,CCL21,LGALS3BP,SELP,IL18,CXCL13,CXCL16,CXCL5,NFATC3,IL16,CXCL10,SMAD1,CXCL8,BID,IL1R2,SERPINA5,SKAP1,EIF4EBP1,APOD,CTSL,CTSB,FN1,CCL20,TGFBR2,CD163,RRM2,CFH,APOA2,GSN,APOM,CCL8,CFI,C1S,IL6,CD8A,ACE2,TNF,ITIH3,CFB,SMAD5,C1R,APOC1,CCL5,CCL3,CCL4,CCL15,FGA
WikiPathways	WP2806	Complement system	35	96	0.9	9.44e-16	9606.ENSP00000222399,9606.ENSP00000223642,9606.ENSP00000228463,9606.ENSP00000236850,9606.ENSP00000245907,9606.ENSP00000246006,9606.ENSP00000247153,9606.ENSP00000253496,9606.ENSP00000255040,9606.ENSP00000263408,9606.ENSP00000263686,9606.ENSP00000264072,9606.ENSP00000264690,9606.ENSP00000264832,9606.ENSP00000291744,9606.ENSP00000296280,9606.ENSP00000299367,9606.ENSP00000308938,9606.ENSP00000331736,9606.ENSP00000339328,9606.ENSP00000356016,9606.ENSP00000356399,9606.ENSP00000361359,9606.ENSP00000363869,9606.ENSP00000364709,9606.ENSP00000377783,9606.ENSP00000378131,9606.ENSP00000380948,9606.ENSP00000385035,9606.ENSP00000389814,9606.ENSP00000416561,9606.ENSP00000436607,9606.ENSP00000468253,9606.ENSP00000498441,9606.ENSP00000498879	LAMB1,C5,SELPLG,APOA1,C3,CD93,CFP,F12,APCS,C9,SELP,FCER2,KLKB1,ICAM1,FCN2,MASP1,C2,PLG,SELE,PLAUR,CR1,CFH,CD40,VSIG4,F10,PROS1,CFI,ITGB2,C1S,ADIPOQ,CFB,ADM,CFD,FGA,CD59
WikiPathways	WP5095	Overview of proinflammatory and profibrotic mediators	37	126	0.81	2.37e-14	9606.ENSP00000006053,9606.ENSP00000215781,9606.ENSP00000219235,9606.ENSP00000221930,9606.ENSP00000225474,9606.ENSP00000225844,9606.ENSP00000226317,9606.ENSP00000231228,9606.ENSP00000249075,9606.ENSP00000259206,9606.ENSP00000259607,9606.ENSP00000280357,9606.ENSP00000286758,9606.ENSP00000293778,9606.ENSP00000296027,9606.ENSP00000296871,9606.ENSP00000299855,9606.ENSP00000305651,9606.ENSP00000306512,9606.ENSP00000306884,9606.ENSP00000308815,9606.ENSP00000327513,9606.ENSP00000351671,9606.ENSP00000356792,9606.ENSP00000365048,9606.ENSP00000367832,9606.ENSP00000378118,9606.ENSP00000379097,9606.ENSP00000385675,9606.ENSP00000398698,9606.ENSP00000403495,9606.ENSP00000474412,9606.ENSP00000477908,9606.ENSP00000478024,9606.ENSP00000479955,9606.ENSP00000482259,9606.ENSP00000484078	CX3CL1,OSM,CCL22,TGFB1,CSF3,CCL13,CXCL6,IL12B,LIF,IL1RN,CCL21,IL18,CXCL13,CXCL16,CXCL5,CSF2,MMP3,CXCL10,CXCL8,CXCL11,CCL19,CSF1,CCL20,XCL1,TNFSF13B,CCL7,CCL8,AREG,IL6,TNF,LTA,CCL5,CCL3,CCL16,CCL18,CCL4,CCL15
WikiPathways	WP558	Complement and coagulation cascades	27	58	1.01	2.91e-14	9606.ENSP00000181383,9606.ENSP00000215727,9606.ENSP00000218099,9606.ENSP00000220809,9606.ENSP00000223095,9606.ENSP00000234071,9606.ENSP00000245907,9606.ENSP00000253496,9606.ENSP00000261405,9606.ENSP00000263408,9606.ENSP00000264690,9606.ENSP00000296280,9606.ENSP00000299367,9606.ENSP00000308938,9606.ENSP00000321853,9606.ENSP00000333203,9606.ENSP00000339328,9606.ENSP00000356016,9606.ENSP00000356399,9606.ENSP00000364709,9606.ENSP00000364731,9606.ENSP00000377783,9606.ENSP00000378131,9606.ENSP00000385035,9606.ENSP00000416561,9606.ENSP00000444271,9606.ENSP00000468253	CPB2,SERPIND1,F9,PLAT,SERPINE1,PROC,C3,F12,VWF,C9,KLKB1,MASP1,C2,PLG,SERPINF2,SERPINA5,PLAUR,CR1,CFH,F10,F7,PROS1,CFI,C1S,CFB,C1R,CFD
WikiPathways	WP5087	Malignant pleural mesothelioma	65	434	0.51	5.56e-13	9606.ENSP00000217244,9606.ENSP00000220772,9606.ENSP00000221930,9606.ENSP00000222390,9606.ENSP00000222399,9606.ENSP00000225474,9606.ENSP00000230990,9606.ENSP00000237837,9606.ENSP00000254722,9606.ENSP00000256104,9606.ENSP00000261023,9606.ENSP00000261769,9606.ENSP00000261937,9606.ENSP00000269141,9606.ENSP00000269305,9606.ENSP00000286301,9606.ENSP00000286574,9606.ENSP00000288135,9606.ENSP00000289746,9606.ENSP00000292408,9606.ENSP00000296027,9606.ENSP00000296871,9606.ENSP00000297904,9606.ENSP00000299855,9606.ENSP00000301691,9606.ENSP00000305651,9606.ENSP00000311127,9606.ENSP00000311697,9606.ENSP00000314897,9606.ENSP00000317272,9606.ENSP00000327513,9606.ENSP00000330382,9606.ENSP00000330523,9606.ENSP00000331736,9606.ENSP00000340691,9606.ENSP00000346839,9606.ENSP00000355231,9606.ENSP00000360120,9606.ENSP00000361027,9606.ENSP00000363081,9606.ENSP00000364210,9606.ENSP00000364979,9606.ENSP00000369375,9606.ENSP00000370989,9606.ENSP00000378856,9606.ENSP00000379097,9606.ENSP00000380948,9606.ENSP00000381185,9606.ENSP00000384849,9606.ENSP00000385334,9606.ENSP00000385675,9606.ENSP00000404131,9606.ENSP00000410294,9606.ENSP00000410715,9606.ENSP00000414378,9606.ENSP00000416255,9606.ENSP00000422464,9606.ENSP00000430950,9606.ENSP00000437550,9606.ENSP00000451040,9606.ENSP00000471477,9606.ENSP00000474412,9606.ENSP00000478927,9606.ENSP00000482259,9606.ENSP00000495951	CSNK2A1,SFRP1,TGFB1,HGF,LAMB1,CSF3,HBEGF,FGF23,SERPINF1,FABP4,ITGAV,CDH1,FLT4,CDH2,TP53,CSF1R,WIF1,KIT,CDH15,FGFR4,CXCL5,CSF2,VEGFD,MMP3,SOST,CXCL10,VEGFB,FGF5,ANGPT2,MET,CSF1,PDGFB,CTHRC1,SELE,EIF4EBP1,FN1,BECN1,ROR1,AMOT,DKK1,AGER,COL4A1,TEK,CD274,LGALS9,AREG,ITGB2,BCL2,CDKN1A,MAD1L1,IL6,TGFA,FGFR2,SFRP4,EFNA4,EIF4G1,PDGFC,IDO1,LATS1,PGF,FGF21,CCL5,YAP1,CCL4,KITLG
WikiPathways	WP5078	T cell modulation in pancreatic cancer	21	45	1.01	4.43e-11	9606.ENSP00000188790,9606.ENSP00000215909,9606.ENSP00000219235,9606.ENSP00000221930,9606.ENSP00000257770,9606.ENSP00000264246,9606.ENSP00000297904,9606.ENSP00000311127,9606.ENSP00000312002,9606.ENSP00000324890,9606.ENSP00000356694,9606.ENSP00000361359,9606.ENSP00000368538,9606.ENSP00000370989,9606.ENSP00000378856,9606.ENSP00000385675,9606.ENSP00000402060,9606.ENSP00000430950,9606.ENSP00000451040,9606.ENSP00000497910,9606.ENSP00000498466	FAP,LGALS1,CCL22,TGFB1,NT5E,CD80,VEGFD,VEGFB,HAVCR2,CD28,FASLG,CD40,TNFRSF4,CD274,LGALS9,IL6,PVR,IDO1,PGF,B2M,FAS
WikiPathways	WP5090	Complement system in neuronal development and plasticity	29	105	0.78	7.95e-11	9606.ENSP00000006053,9606.ENSP00000221930,9606.ENSP00000223642,9606.ENSP00000245907,9606.ENSP00000247153,9606.ENSP00000258080,9606.ENSP00000261023,9606.ENSP00000263408,9606.ENSP00000268150,9606.ENSP00000291744,9606.ENSP00000296280,9606.ENSP00000299367,9606.ENSP00000318822,9606.ENSP00000331831,9606.ENSP00000349486,9606.ENSP00000356016,9606.ENSP00000356399,9606.ENSP00000356694,9606.ENSP00000377783,9606.ENSP00000378131,9606.ENSP00000380948,9606.ENSP00000383115,9606.ENSP00000385035,9606.ENSP00000416561,9606.ENSP00000444271,9606.ENSP00000459019,9606.ENSP00000468253,9606.ENSP00000498466,9606.ENSP00000498879	CX3CL1,TGFB1,C5,C3,CFP,HTRA2,ITGAV,C9,MFGE8,FCN2,MASP1,C2,BID,GAS6,SCRIB,CR1,CFH,FASLG,PROS1,CFI,ITGB2,COLEC12,C1S,CFB,C1R,PLSCR3,CFD,FAS,CD59
WikiPathways	WP5323	Fatty Acids and Lipoproteins Transport in Hepatocytes	52	380	0.47	4.35e-09	9606.ENSP00000221891,9606.ENSP00000228510,9606.ENSP00000236850,9606.ENSP00000252486,9606.ENSP00000253083,9606.ENSP00000256104,9606.ENSP00000256637,9606.ENSP00000259486,9606.ENSP00000262776,9606.ENSP00000264005,9606.ENSP00000264896,9606.ENSP00000269299,9606.ENSP00000275560,9606.ENSP00000278222,9606.ENSP00000284885,9606.ENSP00000295834,9606.ENSP00000299882,9606.ENSP00000303208,9606.ENSP00000312652,9606.ENSP00000318916,9606.ENSP00000323280,9606.ENSP00000333664,9606.ENSP00000339883,9606.ENSP00000341141,9606.ENSP00000342681,9606.ENSP00000345229,9606.ENSP00000346990,9606.ENSP00000347457,9606.ENSP00000352071,9606.ENSP00000353720,9606.ENSP00000355231,9606.ENSP00000356969,9606.ENSP00000357535,9606.ENSP00000361423,9606.ENSP00000362817,9606.ENSP00000364210,9606.ENSP00000365081,9606.ENSP00000373539,9606.ENSP00000374274,9606.ENSP00000376197,9606.ENSP00000378131,9606.ENSP00000381250,9606.ENSP00000389814,9606.ENSP00000405453,9606.ENSP00000417138,9606.ENSP00000451206,9606.ENSP00000454071,9606.ENSP00000455897,9606.ENSP00000465356,9606.ENSP00000483403,9606.ENSP00000486361,9606.ENSP00000497642	APLP1,MVK,APOA1,APOE,HIP1R,FABP4,SORT1,ENPP2,LGALS3BP,LCAT,SCARB2,ASGR1,SSC4D,SAA4,TMPRSS15,FABP1,TMPRSS5,PCSK9,LEP,MARCO,CD6,ACAA1,LBR,SIGLEC1,CD5,DNER,SCARA5,DNM3,CD163,CES1,BECN1,APOA2,ECHS1,ABL1,FABP3,AGER,APOM,STAB2,SSC5D,TFRC,CFI,APOF,ADIPOQ,MSR1,PLTP,NPC2,LDLR,MRC1,APOC1,GHR,DBI,LPL
WikiPathways	WP4172	PI3K-Akt signaling pathway	46	336	0.47	5.13e-08	9606.ENSP00000215781,9606.ENSP00000222390,9606.ENSP00000222399,9606.ENSP00000225474,9606.ENSP00000237837,9606.ENSP00000239462,9606.ENSP00000261023,9606.ENSP00000261405,9606.ENSP00000261937,9606.ENSP00000265131,9606.ENSP00000269305,9606.ENSP00000286301,9606.ENSP00000288135,9606.ENSP00000292408,9606.ENSP00000293379,9606.ENSP00000295550,9606.ENSP00000297494,9606.ENSP00000297904,9606.ENSP00000311127,9606.ENSP00000311697,9606.ENSP00000312673,9606.ENSP00000314897,9606.ENSP00000317272,9606.ENSP00000327290,9606.ENSP00000327513,9606.ENSP00000330382,9606.ENSP00000339730,9606.ENSP00000340691,9606.ENSP00000346839,9606.ENSP00000355751,9606.ENSP00000356694,9606.ENSP00000362195,9606.ENSP00000364979,9606.ENSP00000369375,9606.ENSP00000381185,9606.ENSP00000384849,9606.ENSP00000385675,9606.ENSP00000404131,9606.ENSP00000410294,9606.ENSP00000414378,9606.ENSP00000422464,9606.ENSP00000451040,9606.ENSP00000451506,9606.ENSP00000471477,9606.ENSP00000483403,9606.ENSP00000495951	OSM,HGF,LAMB1,CSF3,FGF23,TNN,ITGAV,VWF,FLT4,TNC,TP53,CSF1R,KIT,FGFR4,ITGA5,COL6A3,NOS3,VEGFD,VEGFB,FGF5,GH1,ANGPT2,MET,ITGA11,CSF1,PDGFB,THBS4,EIF4EBP1,FN1,THBS2,FASLG,CSF3R,COL4A1,TEK,BCL2,CDKN1A,IL6,TGFA,FGFR2,EFNA4,PDGFC,PGF,TCL1A,FGF21,GHR,KITLG
WikiPathways	WP176	Folate metabolism	20	67	0.81	6.61e-08	9606.ENSP00000217426,9606.ENSP00000220809,9606.ENSP00000223095,9606.ENSP00000225275,9606.ENSP00000236850,9606.ENSP00000264832,9606.ENSP00000269305,9606.ENSP00000278222,9606.ENSP00000308938,9606.ENSP00000318868,9606.ENSP00000327513,9606.ENSP00000364731,9606.ENSP00000371554,9606.ENSP00000377284,9606.ENSP00000381231,9606.ENSP00000385675,9606.ENSP00000398698,9606.ENSP00000446252,9606.ENSP00000454071,9606.ENSP00000498441	AHCY,PLAT,SERPINE1,MPO,APOA1,ICAM1,TP53,SAA4,PLG,SHMT1,CSF1,F7,SOD3,FOLR1,CBS,IL6,TNF,SOD2,LDLR,FGA
WikiPathways	WP4754	IL-18 signaling pathway	39	271	0.5	2.49e-07	9606.ENSP00000053867,9606.ENSP00000162749,9606.ENSP00000218388,9606.ENSP00000231228,9606.ENSP00000250160,9606.ENSP00000264832,9606.ENSP00000266085,9606.ENSP00000269305,9606.ENSP00000280357,9606.ENSP00000293778,9606.ENSP00000297350,9606.ENSP00000299855,9606.ENSP00000304408,9606.ENSP00000306512,9606.ENSP00000308815,9606.ENSP00000318822,9606.ENSP00000327054,9606.ENSP00000333769,9606.ENSP00000346839,9606.ENSP00000351671,9606.ENSP00000355759,9606.ENSP00000356320,9606.ENSP00000356694,9606.ENSP00000368450,9606.ENSP00000381185,9606.ENSP00000385675,9606.ENSP00000387211,9606.ENSP00000389814,9606.ENSP00000398698,9606.ENSP00000410481,9606.ENSP00000415743,9606.ENSP00000434717,9606.ENSP00000474412,9606.ENSP00000477908,9606.ENSP00000479955,9606.ENSP00000482259,9606.ENSP00000495951,9606.ENSP00000497910,9606.ENSP00000498466	GRN,TNFRSF1A,TIMP1,IL12B,CCN4,ICAM1,TIMP3,TP53,IL18,CXCL16,TNFRSF11B,MMP3,COL3A1,CXCL8,CCL19,BID,LMNB2,BSG,FN1,CCL20,PARP1,ULBP2,FASLG,CD83,BCL2,IL6,IL18R1,ADIPOQ,TNF,LTB,CD36,IL18BP,CCL5,CCL3,CCL18,CCL4,KITLG,B2M,FAS
WikiPathways	WP3932	Focal adhesion: PI3K-Akt-mTOR-signaling pathway	41	301	0.47	3.79e-07	9606.ENSP00000215781,9606.ENSP00000222390,9606.ENSP00000222399,9606.ENSP00000225474,9606.ENSP00000239462,9606.ENSP00000261023,9606.ENSP00000261405,9606.ENSP00000261937,9606.ENSP00000265131,9606.ENSP00000286301,9606.ENSP00000288135,9606.ENSP00000292408,9606.ENSP00000293379,9606.ENSP00000297494,9606.ENSP00000297904,9606.ENSP00000304408,9606.ENSP00000311127,9606.ENSP00000314897,9606.ENSP00000317272,9606.ENSP00000327290,9606.ENSP00000327513,9606.ENSP00000330382,9606.ENSP00000339730,9606.ENSP00000340691,9606.ENSP00000346839,9606.ENSP00000349252,9606.ENSP00000355751,9606.ENSP00000360882,9606.ENSP00000362195,9606.ENSP00000364979,9606.ENSP00000369375,9606.ENSP00000380948,9606.ENSP00000384849,9606.ENSP00000410294,9606.ENSP00000414378,9606.ENSP00000422464,9606.ENSP00000451040,9606.ENSP00000451506,9606.ENSP00000471477,9606.ENSP00000483403,9606.ENSP00000495951	OSM,HGF,LAMB1,CSF3,TNN,ITGAV,VWF,FLT4,TNC,CSF1R,KIT,FGFR4,ITGA5,NOS3,VEGFD,COL3A1,VEGFB,ANGPT2,MET,ITGA11,CSF1,PDGFB,THBS4,EIF4EBP1,FN1,ITGAL,THBS2,COL5A1,CSF3R,COL4A1,TEK,ITGB2,CDKN1A,FGFR2,EFNA4,PDGFC,PGF,TCL1A,FGF21,GHR,KITLG
WikiPathways	WP1533	Vitamin B12 metabolism	16	50	0.84	1.1e-06	9606.ENSP00000220809,9606.ENSP00000223095,9606.ENSP00000225275,9606.ENSP00000236850,9606.ENSP00000252486,9606.ENSP00000264832,9606.ENSP00000278222,9606.ENSP00000308938,9606.ENSP00000364731,9606.ENSP00000371554,9606.ENSP00000381231,9606.ENSP00000385675,9606.ENSP00000398698,9606.ENSP00000446252,9606.ENSP00000454071,9606.ENSP00000474412	PLAT,SERPINE1,MPO,APOA1,APOE,ICAM1,SAA4,PLG,F7,SOD3,CBS,IL6,TNF,SOD2,LDLR,CCL5
WikiPathways	WP5205	Clock-controlled autophagy in bone metabolism	19	80	0.71	2.9e-06	9606.ENSP00000221930,9606.ENSP00000254722,9606.ENSP00000283147,9606.ENSP00000297350,9606.ENSP00000301691,9606.ENSP00000305769,9606.ENSP00000312652,9606.ENSP00000327513,9606.ENSP00000330523,9606.ENSP00000331746,9606.ENSP00000355231,9606.ENSP00000363081,9606.ENSP00000375873,9606.ENSP00000381185,9606.ENSP00000385675,9606.ENSP00000408411,9606.ENSP00000433208,9606.ENSP00000441954,9606.ENSP00000465500	TGFB1,SERPINF1,BMP6,TNFRSF11B,SOST,SMAD1,LEP,CSF1,CTHRC1,CALCA,BECN1,DKK1,ATG16L1,BCL2,IL6,LAMP2,PTH,SMAD5,TNFRSF11A
WikiPathways	WP5218	Extrafollicular and follicular B cell activation by SARS-CoV-2	18	72	0.74	3.12e-06	9606.ENSP00000085219,9606.ENSP00000224337,9606.ENSP00000233143,9606.ENSP00000245907,9606.ENSP00000259607,9606.ENSP00000264246,9606.ENSP00000268150,9606.ENSP00000286758,9606.ENSP00000308815,9606.ENSP00000354691,9606.ENSP00000356016,9606.ENSP00000360181,9606.ENSP00000361359,9606.ENSP00000365048,9606.ENSP00000380948,9606.ENSP00000385675,9606.ENSP00000398698,9606.ENSP00000411355	CD22,BLNK,TMSB10,C3,CCL21,CD80,MFGE8,CXCL13,CCL19,FCRL5,CR1,SH2D1A,CD40,TNFSF13B,ITGB2,IL6,TNF,PTPRC
WikiPathways	WP272	Blood clotting cascade	11	22	1.04	4.29e-06	9606.ENSP00000218099,9606.ENSP00000220809,9606.ENSP00000223095,9606.ENSP00000253496,9606.ENSP00000261405,9606.ENSP00000264690,9606.ENSP00000308938,9606.ENSP00000321853,9606.ENSP00000364709,9606.ENSP00000364731,9606.ENSP00000498441	F9,PLAT,SERPINE1,F12,VWF,KLKB1,PLG,SERPINF2,F10,F7,FGA
WikiPathways	WP15	Selenium micronutrient network	19	84	0.69	4.43e-06	9606.ENSP00000220809,9606.ENSP00000221130,9606.ENSP00000223095,9606.ENSP00000225275,9606.ENSP00000236850,9606.ENSP00000264170,9606.ENSP00000264832,9606.ENSP00000278222,9606.ENSP00000298510,9606.ENSP00000308938,9606.ENSP00000364731,9606.ENSP00000371554,9606.ENSP00000381231,9606.ENSP00000385675,9606.ENSP00000398698,9606.ENSP00000434516,9606.ENSP00000446252,9606.ENSP00000454071,9606.ENSP00000498441	PLAT,GSR,SERPINE1,MPO,APOA1,KYNU,ICAM1,SAA4,PRDX3,PLG,F7,SOD3,CBS,IL6,TNF,TXNRD1,SOD2,LDLR,FGA
WikiPathways	WP5039	SARS-CoV-2 innate immunity evasion and cell-specific immune response	17	66	0.75	4.43e-06	9606.ENSP00000221930,9606.ENSP00000226317,9606.ENSP00000238721,9606.ENSP00000286758,9606.ENSP00000296027,9606.ENSP00000296871,9606.ENSP00000305651,9606.ENSP00000306512,9606.ENSP00000306884,9606.ENSP00000312002,9606.ENSP00000333769,9606.ENSP00000385675,9606.ENSP00000389326,9606.ENSP00000398698,9606.ENSP00000474412,9606.ENSP00000477908,9606.ENSP00000482259	TGFB1,CXCL6,TP53I3,CXCL13,CXCL5,CSF2,CXCL10,CXCL8,CXCL11,HAVCR2,BSG,IL6,ACE2,TNF,CCL5,CCL3,CCL4
WikiPathways	WP4493	Cells and molecules involved in local acute inflammatory response	10	17	1.11	4.46e-06	9606.ENSP00000223642,9606.ENSP00000228463,9606.ENSP00000245907,9606.ENSP00000263686,9606.ENSP00000264832,9606.ENSP00000306512,9606.ENSP00000349252,9606.ENSP00000380948,9606.ENSP00000385675,9606.ENSP00000398698	C5,SELPLG,C3,SELP,ICAM1,CXCL8,ITGAL,ITGB2,IL6,TNF
WikiPathways	WP2431	Spinal cord injury	22	115	0.62	5.25e-06	9606.ENSP00000043402,9606.ENSP00000216714,9606.ENSP00000221930,9606.ENSP00000223642,9606.ENSP00000252575,9606.ENSP00000263686,9606.ENSP00000264832,9606.ENSP00000265077,9606.ENSP00000269305,9606.ENSP00000271450,9606.ENSP00000305651,9606.ENSP00000306512,9606.ENSP00000312652,9606.ENSP00000331210,9606.ENSP00000364979,9606.ENSP00000365048,9606.ENSP00000385675,9606.ENSP00000387356,9606.ENSP00000398698,9606.ENSP00000409007,9606.ENSP00000410481,9606.ENSP00000422591	RTN4R,APEX1,TGFB1,C5,NCAN,SELP,ICAM1,VCAN,TP53,FCGR2A,CXCL10,CXCL8,LEP,BCAN,COL4A1,TNFSF13B,IL6,ACAN,TNF,GDNF,LTB,SLIT2
WikiPathways	WP2328	Allograft rejection	19	88	0.67	7.04e-06	9606.ENSP00000221930,9606.ENSP00000223642,9606.ENSP00000231228,9606.ENSP00000245907,9606.ENSP00000259607,9606.ENSP00000263408,9606.ENSP00000264246,9606.ENSP00000286758,9606.ENSP00000299367,9606.ENSP00000306512,9606.ENSP00000306884,9606.ENSP00000308815,9606.ENSP00000324890,9606.ENSP00000356694,9606.ENSP00000360882,9606.ENSP00000361359,9606.ENSP00000398698,9606.ENSP00000409007,9606.ENSP00000498466	TGFB1,C5,IL12B,C3,CCL21,C9,CD80,CXCL13,C2,CXCL8,CXCL11,CCL19,CD28,FASLG,COL5A1,CD40,TNF,GDNF,FAS
WikiPathways	WP5285	Immune infiltration in pancreatic cancer	13	38	0.87	7.45e-06	9606.ENSP00000215909,9606.ENSP00000221930,9606.ENSP00000231228,9606.ENSP00000296027,9606.ENSP00000296871,9606.ENSP00000297904,9606.ENSP00000306512,9606.ENSP00000311127,9606.ENSP00000351671,9606.ENSP00000378856,9606.ENSP00000385675,9606.ENSP00000398698,9606.ENSP00000474412	LGALS1,TGFB1,IL12B,CXCL5,CSF2,VEGFD,CXCL8,VEGFB,CCL20,LGALS9,IL6,TNF,CCL5
WikiPathways	WP3624	Lung fibrosis	16	63	0.74	9.05e-06	9606.ENSP00000218388,9606.ENSP00000221930,9606.ENSP00000222390,9606.ENSP00000225474,9606.ENSP00000231228,9606.ENSP00000296871,9606.ENSP00000306512,9606.ENSP00000330382,9606.ENSP00000331746,9606.ENSP00000368683,9606.ENSP00000385675,9606.ENSP00000398698,9606.ENSP00000404131,9606.ENSP00000474412,9606.ENSP00000477908,9606.ENSP00000482259	TIMP1,TGFB1,HGF,CSF3,IL12B,CSF2,CXCL8,PDGFB,CALCA,EDN1,IL6,TNF,TGFA,CCL5,CCL3,CCL4
WikiPathways	WP5055	Burn wound healing	20	100	0.64	9.05e-06	9606.ENSP00000215909,9606.ENSP00000218388,9606.ENSP00000222390,9606.ENSP00000264832,9606.ENSP00000265131,9606.ENSP00000265132,9606.ENSP00000269305,9606.ENSP00000284818,9606.ENSP00000292408,9606.ENSP00000296795,9606.ENSP00000299855,9606.ENSP00000306512,9606.ENSP00000346839,9606.ENSP00000357668,9606.ENSP00000363804,9606.ENSP00000381185,9606.ENSP00000385675,9606.ENSP00000398698,9606.ENSP00000410294,9606.ENSP00000434412	LGALS1,TIMP1,HGF,ICAM1,TNC,AMBP,TP53,LY96,FGFR4,TLR3,MMP3,CXCL8,FN1,ADAM12,KLF4,BCL2,IL6,TNF,FGFR2,SERPINH1
WikiPathways	WP4298	Acute viral myocarditis	18	85	0.66	1.58e-05	9606.ENSP00000011653,9606.ENSP00000221930,9606.ENSP00000231228,9606.ENSP00000264246,9606.ENSP00000284878,9606.ENSP00000296795,9606.ENSP00000318822,9606.ENSP00000349252,9606.ENSP00000355759,9606.ENSP00000361423,9606.ENSP00000368683,9606.ENSP00000380948,9606.ENSP00000381185,9606.ENSP00000385675,9606.ENSP00000398698,9606.ENSP00000416255,9606.ENSP00000442600,9606.ENSP00000449404	CD4,TGFB1,IL12B,CD80,CXADR,TLR3,BID,ITGAL,PARP1,ABL1,EDN1,ITGB2,BCL2,IL6,TNF,EIF4G1,DAG1,KRT8
WikiPathways	WP5109	Familial hyperlipidemia type 2	9	16	1.09	1.9e-05	9606.ENSP00000236850,9606.ENSP00000264005,9606.ENSP00000303208,9606.ENSP00000356969,9606.ENSP00000417138,9606.ENSP00000430269,9606.ENSP00000454071,9606.ENSP00000483403,9606.ENSP00000497642	APOA1,LCAT,PCSK9,APOA2,PLTP,EPHX2,LDLR,GHR,LPL
WikiPathways	WP545	Complement activation	10	22	1	1.96e-05	9606.ENSP00000223642,9606.ENSP00000245907,9606.ENSP00000247153,9606.ENSP00000263408,9606.ENSP00000296280,9606.ENSP00000299367,9606.ENSP00000385035,9606.ENSP00000416561,9606.ENSP00000444271,9606.ENSP00000468253	C5,C3,CFP,C9,MASP1,C2,C1S,CFB,C1R,CFD
WikiPathways	WP2882	Nuclear receptors meta-pathway	37	312	0.41	2.03e-05	9606.ENSP00000211122,9606.ENSP00000212355,9606.ENSP00000221130,9606.ENSP00000221930,9606.ENSP00000222002,9606.ENSP00000222390,9606.ENSP00000230990,9606.ENSP00000231228,9606.ENSP00000236850,9606.ENSP00000254322,9606.ENSP00000266980,9606.ENSP00000268150,9606.ENSP00000275525,9606.ENSP00000295834,9606.ENSP00000301455,9606.ENSP00000304782,9606.ENSP00000330382,9606.ENSP00000333664,9606.ENSP00000335620,9606.ENSP00000345229,9606.ENSP00000351671,9606.ENSP00000351905,9606.ENSP00000353720,9606.ENSP00000356969,9606.ENSP00000364210,9606.ENSP00000364802,9606.ENSP00000370635,9606.ENSP00000371554,9606.ENSP00000371770,9606.ENSP00000385763,9606.ENSP00000398698,9606.ENSP00000404131,9606.ENSP00000411821,9606.ENSP00000417138,9606.ENSP00000434516,9606.ENSP00000486361,9606.ENSP00000499140	GSTA3,TGFBR3,GSR,TGFB1,SULT2A1,HGF,HBEGF,IL12B,APOA1,DNAJB1,SLC39A5,MFGE8,IGFBP1,FABP1,ANGPTL4,CES3,PDGFB,ACAA1,GSTA1,DNER,CCL20,TGFBR2,CES1,APOA2,AGER,HSPA1A,SLC39A14,SOD3,FGFBP1,PTGR1,TNF,TGFA,ALDH3A1,PLTP,TXNRD1,DBI,CES2
WikiPathways	WP2572	Primary focal segmental glomerulosclerosis (FSGS)	16	72	0.68	3.36e-05	9606.ENSP00000216181,9606.ENSP00000221930,9606.ENSP00000261023,9606.ENSP00000264246,9606.ENSP00000264896,9606.ENSP00000269141,9606.ENSP00000339328,9606.ENSP00000345344,9606.ENSP00000352264,9606.ENSP00000356016,9606.ENSP00000363081,9606.ENSP00000368678,9606.ENSP00000384849,9606.ENSP00000418525,9606.ENSP00000442600,9606.ENSP00000449404	MYH9,TGFB1,ITGAV,CD80,SCARB2,CDH2,PLAUR,CTSL,CD2AP,CR1,DKK1,AGRN,CDKN1A,MME,DAG1,KRT8
WikiPathways	WP3942	PPAR signaling pathway	15	67	0.69	6.43e-05	9606.ENSP00000236850,9606.ENSP00000256104,9606.ENSP00000295834,9606.ENSP00000297258,9606.ENSP00000300055,9606.ENSP00000301455,9606.ENSP00000333664,9606.ENSP00000356969,9606.ENSP00000360293,9606.ENSP00000362817,9606.ENSP00000389814,9606.ENSP00000415743,9606.ENSP00000417138,9606.ENSP00000486361,9606.ENSP00000497642	APOA1,FABP4,FABP1,FABP5,PLIN1,ANGPTL4,ACAA1,APOA2,SORBS1,FABP3,ADIPOQ,CD36,PLTP,DBI,LPL
WikiPathways	WP4494	Selective expression of chemokine receptors during T-cell polarization	10	29	0.88	0.00013	9606.ENSP00000011653,9606.ENSP00000221930,9606.ENSP00000231228,9606.ENSP00000296871,9606.ENSP00000324890,9606.ENSP00000371425,9606.ENSP00000387211,9606.ENSP00000470788,9606.ENSP00000477908,9606.ENSP00000482259	CD4,TGFB1,IL12B,CSF2,CD28,IFNGR2,IL18R1,IL12RB1,CCL3,CCL4
WikiPathways	WP5304	Cholesterol metabolism	15	72	0.66	0.00013	9606.ENSP00000228510,9606.ENSP00000236850,9606.ENSP00000252486,9606.ENSP00000256637,9606.ENSP00000264005,9606.ENSP00000303208,9606.ENSP00000339883,9606.ENSP00000356969,9606.ENSP00000415743,9606.ENSP00000417138,9606.ENSP00000451206,9606.ENSP00000454071,9606.ENSP00000465356,9606.ENSP00000497444,9606.ENSP00000497642	MVK,APOA1,APOE,SORT1,LCAT,PCSK9,LBR,APOA2,CD36,PLTP,NPC2,LDLR,APOC1,LRPAP1,LPL
WikiPathways	WP5322	CKAP4 signaling pathway map	19	114	0.56	0.00014	9606.ENSP00000009530,9606.ENSP00000162749,9606.ENSP00000221132,9606.ENSP00000223095,9606.ENSP00000261769,9606.ENSP00000269305,9606.ENSP00000276431,9606.ENSP00000293379,9606.ENSP00000305651,9606.ENSP00000347379,9606.ENSP00000351905,9606.ENSP00000362524,9606.ENSP00000363081,9606.ENSP00000364802,9606.ENSP00000370542,9606.ENSP00000381185,9606.ENSP00000385675,9606.ENSP00000398698,9606.ENSP00000498466	CD74,TNFRSF1A,TNFRSF10A,SERPINE1,CDH1,TP53,TNFRSF10B,ITGA5,CXCL10,OCLN,TGFBR2,ANGPTL2,DKK1,HSPA1A,SDC1,BCL2,IL6,TNF,FAS
WikiPathways	WP4522	Metabolic pathway of LDL, HDL and TG, including diseases	8	17	1.01	0.00017	9606.ENSP00000236850,9606.ENSP00000252486,9606.ENSP00000264005,9606.ENSP00000303208,9606.ENSP00000346032,9606.ENSP00000356969,9606.ENSP00000454071,9606.ENSP00000497642	APOA1,APOE,LCAT,PCSK9,ANXA2,APOA2,LDLR,LPL
WikiPathways	WP2884	NRF2 pathway	21	140	0.51	0.00018	9606.ENSP00000211122,9606.ENSP00000221130,9606.ENSP00000221930,9606.ENSP00000222390,9606.ENSP00000230990,9606.ENSP00000254322,9606.ENSP00000266980,9606.ENSP00000304782,9606.ENSP00000330382,9606.ENSP00000335620,9606.ENSP00000351905,9606.ENSP00000353720,9606.ENSP00000364210,9606.ENSP00000364802,9606.ENSP00000370635,9606.ENSP00000371554,9606.ENSP00000385763,9606.ENSP00000404131,9606.ENSP00000411821,9606.ENSP00000434516,9606.ENSP00000499140	GSTA3,GSR,TGFB1,HGF,HBEGF,DNAJB1,SLC39A5,CES3,PDGFB,GSTA1,TGFBR2,CES1,AGER,HSPA1A,SLC39A14,SOD3,PTGR1,TGFA,ALDH3A1,TXNRD1,CES2
WikiPathways	WP4541	Hippo-Merlin signaling dysregulation	19	119	0.54	0.00021	9606.ENSP00000261023,9606.ENSP00000261769,9606.ENSP00000261937,9606.ENSP00000265563,9606.ENSP00000269141,9606.ENSP00000286301,9606.ENSP00000288135,9606.ENSP00000289746,9606.ENSP00000292408,9606.ENSP00000293379,9606.ENSP00000305651,9606.ENSP00000317272,9606.ENSP00000327290,9606.ENSP00000349252,9606.ENSP00000361027,9606.ENSP00000369375,9606.ENSP00000380948,9606.ENSP00000410294,9606.ENSP00000437550	ITGAV,CDH1,FLT4,PRKAR2A,CDH2,CSF1R,KIT,CDH15,FGFR4,ITGA5,CXCL10,MET,ITGA11,ITGAL,AMOT,TEK,ITGB2,FGFR2,LATS1
WikiPathways	WP5088	Prostaglandin signaling	10	32	0.83	0.00022	9606.ENSP00000221930,9606.ENSP00000305651,9606.ENSP00000306512,9606.ENSP00000324890,9606.ENSP00000327513,9606.ENSP00000338130,9606.ENSP00000379097,9606.ENSP00000385675,9606.ENSP00000398698,9606.ENSP00000477908	TGFB1,CXCL10,CXCL8,CD28,CSF1,KLRD1,AREG,IL6,TNF,CCL3
WikiPathways	WP5108	Familial hyperlipidemia type 1	8	18	0.99	0.00022	9606.ENSP00000236850,9606.ENSP00000264005,9606.ENSP00000301455,9606.ENSP00000337053,9606.ENSP00000356969,9606.ENSP00000417138,9606.ENSP00000454071,9606.ENSP00000497642	APOA1,LCAT,ANGPTL4,SEL1L,APOA2,PLTP,LDLR,LPL
WikiPathways	WP5284	Cell interactions of the pancreatic cancer microenvironment	9	25	0.89	0.00023	9606.ENSP00000221930,9606.ENSP00000264246,9606.ENSP00000286301,9606.ENSP00000296871,9606.ENSP00000305651,9606.ENSP00000327513,9606.ENSP00000356694,9606.ENSP00000474412,9606.ENSP00000498466	TGFB1,CD80,CSF1R,CSF2,CXCL10,CSF1,FASLG,CCL5,FAS
WikiPathways	WP5110	Familial hyperlipidemia type 3	7	13	1.07	0.00028	9606.ENSP00000236850,9606.ENSP00000252486,9606.ENSP00000264005,9606.ENSP00000356969,9606.ENSP00000417138,9606.ENSP00000454071,9606.ENSP00000497642	APOA1,APOE,LCAT,APOA2,PLTP,LDLR,LPL
WikiPathways	WP4136	Fibrin complement receptor 3 signaling pathway	11	43	0.75	0.00036	9606.ENSP00000217407,9606.ENSP00000220809,9606.ENSP00000231228,9606.ENSP00000284818,9606.ENSP00000296795,9606.ENSP00000305651,9606.ENSP00000308938,9606.ENSP00000380948,9606.ENSP00000385675,9606.ENSP00000398698,9606.ENSP00000498441	LBP,PLAT,IL12B,LY96,TLR3,CXCL10,PLG,ITGB2,IL6,TNF,FGA
WikiPathways	WP236	Adipogenesis	19	130	0.5	0.00055	9606.ENSP00000215781,9606.ENSP00000221930,9606.ENSP00000222553,9606.ENSP00000223095,9606.ENSP00000249075,9606.ENSP00000295113,9606.ENSP00000300055,9606.ENSP00000312652,9606.ENSP00000312673,9606.ENSP00000340292,9606.ENSP00000370698,9606.ENSP00000384849,9606.ENSP00000385675,9606.ENSP00000389814,9606.ENSP00000398698,9606.ENSP00000410715,9606.ENSP00000468253,9606.ENSP00000497642,9606.ENSP00000498466	OSM,TGFB1,NAMPT,SERPINE1,LIF,FRZB,PLIN1,LEP,GH1,DLK1,IL6ST,CDKN1A,IL6,ADIPOQ,TNF,SFRP4,CFD,LPL,FAS
WikiPathways	WP4891	COVID-19 adverse outcome pathway	7	15	1.01	0.00055	9606.ENSP00000225474,9606.ENSP00000305651,9606.ENSP00000306512,9606.ENSP00000385675,9606.ENSP00000389326,9606.ENSP00000398698,9606.ENSP00000477908	CSF3,CXCL10,CXCL8,IL6,ACE2,TNF,CCL3
WikiPathways	WP5112	Familial hyperlipidemia type 5	7	15	1.01	0.00055	9606.ENSP00000236850,9606.ENSP00000264005,9606.ENSP00000337053,9606.ENSP00000356969,9606.ENSP00000417138,9606.ENSP00000454071,9606.ENSP00000497642	APOA1,LCAT,SEL1L,APOA2,PLTP,LDLR,LPL
WikiPathways	WP5111	Familial hyperlipidemia type 4	8	22	0.9	0.00058	9606.ENSP00000236850,9606.ENSP00000264005,9606.ENSP00000337053,9606.ENSP00000356969,9606.ENSP00000417138,9606.ENSP00000454071,9606.ENSP00000497642,9606.ENSP00000498466	APOA1,LCAT,SEL1L,APOA2,PLTP,LDLR,LPL,FAS
WikiPathways	WP2870	Extracellular vesicle-mediated signaling in recipient cells	9	30	0.81	0.00064	9606.ENSP00000212355,9606.ENSP00000221930,9606.ENSP00000222390,9606.ENSP00000268150,9606.ENSP00000269571,9606.ENSP00000317272,9606.ENSP00000351905,9606.ENSP00000377003,9606.ENSP00000404131	TGFBR3,TGFB1,HGF,MFGE8,ERBB2,MET,TGFBR2,TSPAN8,TGFA
WikiPathways	WP3601	Lipid particles composition	6	10	1.12	0.00064	9606.ENSP00000236850,9606.ENSP00000252486,9606.ENSP00000264005,9606.ENSP00000356969,9606.ENSP00000454071,9606.ENSP00000497642	APOA1,APOE,LCAT,APOA2,LDLR,LPL
WikiPathways	WP5104	Acquired partial lipodystrophy / Barraquer-Simons syndrome	6	10	1.12	0.00064	9606.ENSP00000223642,9606.ENSP00000245907,9606.ENSP00000303423,9606.ENSP00000327054,9606.ENSP00000416561,9606.ENSP00000468253	C5,C3,FNTA,LMNB2,CFB,CFD
WikiPathways	WP4153	Degradation pathway of sphingolipids, including diseases	7	17	0.95	0.00088	9606.ENSP00000216124,9606.ENSP00000218516,9606.ENSP00000264896,9606.ENSP00000306920,9606.ENSP00000349687,9606.ENSP00000378394,9606.ENSP00000451206	ARSA,GLA,SCARB2,GLB1,GM2A,PSAP,NPC2
WikiPathways	WP4462	Platelet-mediated interactions with vascular and circulating cells	7	17	0.95	0.00088	9606.ENSP00000221930,9606.ENSP00000228463,9606.ENSP00000263686,9606.ENSP00000264832,9606.ENSP00000331736,9606.ENSP00000361359,9606.ENSP00000474412	TGFB1,SELPLG,SELP,ICAM1,SELE,CD40,CCL5
WikiPathways	WP4815	Glycosaminoglycan degradation	7	17	0.95	0.00088	9606.ENSP00000247933,9606.ENSP00000264914,9606.ENSP00000266031,9606.ENSP00000302728,9606.ENSP00000306920,9606.ENSP00000314606,9606.ENSP00000384262	IDUA,ARSB,HYAL1,GUSB,GLB1,SGSH,HPSE
WikiPathways	WP530	Cytokines and inflammatory response	8	26	0.83	0.0013	9606.ENSP00000011653,9606.ENSP00000221930,9606.ENSP00000225474,9606.ENSP00000231228,9606.ENSP00000296871,9606.ENSP00000327513,9606.ENSP00000385675,9606.ENSP00000398698	CD4,TGFB1,CSF3,IL12B,CSF2,CSF1,IL6,TNF
WikiPathways	WP3614	Photodynamic therapy-induced HIF-1 survival signaling	9	36	0.74	0.0018	9606.ENSP00000223095,9606.ENSP00000233809,9606.ENSP00000269305,9606.ENSP00000275525,9606.ENSP00000314897,9606.ENSP00000318822,9606.ENSP00000355601,9606.ENSP00000368683,9606.ENSP00000404131	SERPINE1,IGFBP2,TP53,IGFBP1,ANGPT2,BID,EGLN1,EDN1,TGFA
WikiPathways	WP5098	T-cell activation SARS-CoV-2	14	88	0.54	0.0021	9606.ENSP00000011653,9606.ENSP00000231228,9606.ENSP00000264246,9606.ENSP00000269305,9606.ENSP00000306253,9606.ENSP00000308815,9606.ENSP00000324890,9606.ENSP00000378845,9606.ENSP00000384849,9606.ENSP00000387211,9606.ENSP00000398698,9606.ENSP00000403495,9606.ENSP00000411355,9606.ENSP00000470788	CD4,IL12B,CD80,TP53,ITPR1,CCL19,CD28,LAT,CDKN1A,IL18R1,TNF,LTA,PTPRC,IL12RB1
WikiPathways	WP1772	Apoptosis modulation and signaling	14	89	0.53	0.0023	9606.ENSP00000162749,9606.ENSP00000221132,9606.ENSP00000258080,9606.ENSP00000269305,9606.ENSP00000276431,9606.ENSP00000287295,9606.ENSP00000318822,9606.ENSP00000330959,9606.ENSP00000356694,9606.ENSP00000359013,9606.ENSP00000364802,9606.ENSP00000365435,9606.ENSP00000381185,9606.ENSP00000498466	TNFRSF1A,TNFRSF10A,HTRA2,TP53,TNFRSF10B,AIFM1,BID,IL1R2,FASLG,TNFRSF6B,HSPA1A,TNFRSF1B,BCL2,FAS
WikiPathways	WP2848	Pluripotent stem cell differentiation pathway	10	47	0.67	0.0023	9606.ENSP00000221930,9606.ENSP00000222390,9606.ENSP00000257770,9606.ENSP00000286301,9606.ENSP00000288135,9606.ENSP00000327513,9606.ENSP00000330382,9606.ENSP00000363081,9606.ENSP00000385675,9606.ENSP00000495951	TGFB1,HGF,NT5E,CSF1R,KIT,CSF1,PDGFB,DKK1,IL6,KITLG
WikiPathways	WP430	Statin inhibition of cholesterol production	8	29	0.78	0.0023	9606.ENSP00000236850,9606.ENSP00000252486,9606.ENSP00000264005,9606.ENSP00000356969,9606.ENSP00000417138,9606.ENSP00000454071,9606.ENSP00000465356,9606.ENSP00000497642	APOA1,APOE,LCAT,APOA2,PLTP,LDLR,APOC1,LPL
WikiPathways	WP3591	Sleep regulation	9	38	0.71	0.0024	9606.ENSP00000217386,9606.ENSP00000217426,9606.ENSP00000276571,9606.ENSP00000280357,9606.ENSP00000335074,9606.ENSP00000360687,9606.ENSP00000361965,9606.ENSP00000381448,9606.ENSP00000385675	OXT,AHCY,CRH,IL18,GHRL,PTGDS,ADA,CST3,IL6
WikiPathways	WP2911	miRNA targets in ECM and membrane receptors	7	22	0.84	0.0027	9606.ENSP00000295550,9606.ENSP00000304408,9606.ENSP00000327290,9606.ENSP00000346839,9606.ENSP00000355751,9606.ENSP00000360882,9606.ENSP00000364979	COL6A3,COL3A1,ITGA11,FN1,THBS2,COL5A1,COL4A1
WikiPathways	WP453	Inflammatory response pathway	8	30	0.76	0.0027	9606.ENSP00000162749,9606.ENSP00000222399,9606.ENSP00000264246,9606.ENSP00000304408,9606.ENSP00000324890,9606.ENSP00000346839,9606.ENSP00000361359,9606.ENSP00000365435	TNFRSF1A,LAMB1,CD80,COL3A1,CD28,FN1,CD40,TNFRSF1B
WikiPathways	WP5083	Neuroinflammation and glutamatergic signaling	18	140	0.45	0.0027	9606.ENSP00000162749,9606.ENSP00000212355,9606.ENSP00000221930,9606.ENSP00000231228,9606.ENSP00000249075,9606.ENSP00000290200,9606.ENSP00000318868,9606.ENSP00000330959,9606.ENSP00000351905,9606.ENSP00000359539,9606.ENSP00000360730,9606.ENSP00000365435,9606.ENSP00000370698,9606.ENSP00000371425,9606.ENSP00000381185,9606.ENSP00000385675,9606.ENSP00000398698,9606.ENSP00000403495	TNFRSF1A,TGFBR3,TGFB1,IL12B,LIF,IL10RB,SHMT1,IL1R2,TGFBR2,GOT1,IL13RA1,TNFRSF1B,IL6ST,IFNGR2,BCL2,IL6,TNF,LTA
WikiPathways	WP2877	Vitamin D receptor pathway	21	183	0.4	0.0033	9606.ENSP00000161559,9606.ENSP00000220772,9606.ENSP00000221930,9606.ENSP00000222002,9606.ENSP00000237837,9606.ENSP00000242786,9606.ENSP00000259396,9606.ENSP00000266085,9606.ENSP00000275525,9606.ENSP00000283147,9606.ENSP00000297350,9606.ENSP00000305731,9606.ENSP00000340983,9606.ENSP00000345229,9606.ENSP00000361359,9606.ENSP00000363804,9606.ENSP00000378856,9606.ENSP00000381231,9606.ENSP00000384849,9606.ENSP00000420298,9606.ENSP00000433208	CEACAM1,SFRP1,TGFB1,SULT2A1,FGF23,ADGRE5,ORM1,TIMP3,IGFBP1,BMP6,TNFRSF11B,CST1,LRRC25,DNER,CD40,KLF4,LGALS9,CBS,CDKN1A,CD200,PTH
[truncated: 1,496,888 more chars]
